# Rare coding variants in five DNA damage repair genes associate with timing of natural menopause

**DOI:** 10.1101/2021.04.18.21255506

**Authors:** Lucas D. Ward, Margaret M. Parker, Aimee M. Deaton, Ho-Chou Tu, Alexander O. Flynn-Carroll, Gregory Hinkle, Paul Nioi

**Affiliations:** Alnylam Pharmaceuticals, Cambridge, MA 02142, USA

## Abstract

The age of menopause is associated with fertility and disease risk, and its genetic control is of great interest. We used whole-exome sequences from 119,992 women in the UK Biobank to test for associations between rare damaging variants and age at natural menopause. Rare damaging variants in three genes significantly associated with menopause: *CHEK2* (p = 6.2 × 10^−51^) and *DCLRE1A* (p = 1.2 × 10^−12^) with later menopause and *TOP3A* (p = 8.8 × 10^−8^) with earlier menopause. Two additional genes were suggestive: *RAD54L* (p = 2.3 × 10^−6^) with later menopause and *HROB* (p = 2.7 × 10^−6^) with earlier menopause. In a follow-up analysis of repeated questionnaires in women who were initially pre-menopausal, *CHEK2, TOP3A*, and *RAD54L* genotype associated with subsequent menopause. Consistent with previous GWAS, all five genes are involved in the DNA-damage repair pathway. Phenome-wide scans across 363,977 men and women revealed that in addition to known associations with cancers and blood cell counts, rare variants in *CHEK2* also associated with increased risk of uterine fibroids, polycystic ovary syndrome, and prostate hypertrophy; these associations are not shared with higher-penetrance breast cancer genes. Causal mediation analysis suggests that approximately 8% of the breast cancer risk conferred by *CHEK2* pathogenic variants after menopause is mediated through delayed menopause.

## Supplementary material for "Rare coding variants in five DNA damage repair genes associate with timing of natural menopause": Tables S1-S13 (part 1 of 3)

### Sheet: Table S1
phenotype	gene_name	hgnc_id	coefficient	se	pvalue	n_carriers_analyzed	variant_definition	model_type
had_menopause	CHEK2	HGNC:16627	-0.480159	0.0319871	6.2188e-51	1698	PTV_and_damaging_missense	Cox
had_menopause_neoplasm_surgery_free	CHEK2	HGNC:16627	-0.516012	0.0378697	2.80678e-42	1243	PTV_and_damaging_missense	Cox
had_menopause	CHEK2	HGNC:16627	-0.651772	0.0483677	2.18445e-41	765	PTV_only	Cox
had_menopause_neoplasm_surgery_free	CHEK2	HGNC:16627	-0.705548	0.0586513	2.48582e-33	538	PTV_only	Cox
ANM	CHEK2	HGNC:16627	2.22463	0.187415	1.805e-32	431	PTV_only	linear
ANM	CHEK2	HGNC:16627	1.46454	0.123928	3.36773e-32	993	PTV_and_damaging_missense	linear
ANM_neoplasm_surgery_free	CHEK2	HGNC:16627	2.54586	0.224739	1.02132e-29	293	PTV_only	linear
ANM_neoplasm_surgery_free	CHEK2	HGNC:16627	1.62948	0.145097	3.09641e-29	708	PTV_and_damaging_missense	linear
had_menopause	CHEK2	HGNC:16627	-0.997292	0.107879	2.3624e-20	1698	PTV_and_damaging_missense	logistic
had_menopause_neoplasm_surgery_free	CHEK2	HGNC:16627	-1.0457	0.12412	3.61108e-17	1243	PTV_and_damaging_missense	logistic
had_menopause	CHEK2	HGNC:16627	-1.33952	0.161234	9.73838e-17	765	PTV_only	logistic
had_menopause_neoplasm_surgery_free	CHEK2	HGNC:16627	-1.40923	0.189911	1.16696e-13	538	PTV_only	logistic
had_menopause	DCLRE1A	HGNC:17660	-0.257424	0.0362582	1.24985e-12	1213	PTV_only	Cox
had_menopause_neoplasm_surgery_free	DCLRE1A	HGNC:17660	-0.271657	0.0419657	9.58848e-11	897	PTV_only	Cox
had_menopause	DCLRE1A	HGNC:17660	-0.114457	0.0196618	5.83953e-09	4178	PTV_and_damaging_missense	Cox
had_menopause	TOP3A	HGNC:11992	0.129015	0.0241231	8.88315e-08	2704	PTV_and_damaging_missense	Cox
had_menopause_neoplasm_surgery_free	TOP3A	HGNC:11992	0.138105	0.0275769	5.50025e-07	2060	PTV_and_damaging_missense	Cox
had_menopause_neoplasm_surgery_free	DCLRE1A	HGNC:17660	-0.1108	0.0226074	9.53257e-07	3161	PTV_and_damaging_missense	Cox
had_menopause	DCLRE1A	HGNC:17660	-0.626215	0.127888	9.75113e-07	1213	PTV_only	logistic
ANM_neoplasm_surgery_free	SLCO4A1	HGNC:10953	-0.874142	0.181687	1.50346e-06	450	PTV_and_damaging_missense	linear
had_menopause	HELB	HGNC:17196	-0.620838	0.129373	1.596e-06	1193	PTV_and_damaging_missense	logistic
had_menopause	DCLRE1A	HGNC:17660	-0.329471	0.0687938	1.67399e-06	4178	PTV_and_damaging_missense	logistic
had_menopause_neoplasm_surgery_free	HDGFL3	HGNC:24937	0.993148	0.208592	1.92452e-06	35	PTV_and_damaging_missense	Cox
ANM	HROB	HGNC:28460	-2.26452	0.478024	2.17025e-06	66	PTV_only	linear
had_menopause	RAD54L	HGNC:9826	-0.136312	0.02883	2.26617e-06	1911	PTV_and_damaging_missense	Cox
had_menopause_neoplasm_surgery_free	SLCO4A1	HGNC:10953	0.222969	0.0473359	2.47289e-06	682	PTV_and_damaging_missense	Cox
ANM	ETAA1	HGNC:24648	-2.37352	0.505537	2.67008e-06	59	PTV_only	linear
had_menopause	HROB	HGNC:28460	0.577971	0.123233	2.73116e-06	86	PTV_only	Cox
ANM	GMPR	HGNC:4376	-0.907647	0.193868	2.84885e-06	403	PTV_and_damaging_missense	linear
ANM	GLUD1	HGNC:4335	-1.47796	0.317247	3.18713e-06	150	PTV_and_damaging_missense	linear
had_menopause_neoplasm_surgery_free	GMPR	HGNC:4376	0.263775	0.0566988	3.28387e-06	452	PTV_and_damaging_missense	Cox
had_menopause	EXTL1	HGNC:3515	-0.863709	0.186534	3.65127e-06	555	PTV_only	logistic
had_menopause	TWNK	HGNC:1160	0.331604	0.072869	5.34717e-06	258	PTV_and_damaging_missense	Cox
ANM	SLCO4A1	HGNC:10953	-0.723444	0.15934	5.62707e-06	598	PTV_and_damaging_missense	linear
had_menopause	GMPR	HGNC:4376	0.226274	0.0499595	5.92251e-06	587	PTV_and_damaging_missense	Cox
had_menopause	SLCO4A1	HGNC:10953	0.182237	0.0410587	9.06129e-06	902	PTV_and_damaging_missense	Cox
ANM_neoplasm_surgery_free	HROB	HGNC:28460	-2.37157	0.537946	1.04236e-05	51	PTV_only	linear
ANM	DCLRE1A	HGNC:17660	0.613923	0.140709	1.28408e-05	769	PTV_only	linear
had_menopause	SAMHD1	HGNC:15925	-0.275784	0.0632386	1.29466e-05	398	PTV_and_damaging_missense	Cox
had_menopause	GLUD1	HGNC:4335	0.353965	0.0817606	1.49593e-05	232	PTV_and_damaging_missense	Cox
had_menopause	ARHGAP12	HGNC:16348	0.862053	0.200059	1.63992e-05	31	PTV_only	Cox
ANM_neoplasm_surgery_free	DCLRE1A	HGNC:17660	0.692261	0.161087	1.73061e-05	574	PTV_only	linear
had_menopause	CLPB	HGNC:30664	0.135193	0.0315246	1.79878e-05	1498	PTV_and_damaging_missense	Cox
ANM_neoplasm_surgery_free	GMPR	HGNC:4376	-0.92189	0.217617	2.27568e-05	313	PTV_and_damaging_missense	linear
had_menopause_neoplasm_surgery_free	DCLRE1A	HGNC:17660	-0.625416	0.147972	2.37265e-05	897	PTV_only	logistic
ANM	ACMSD	HGNC:19288	1.32677	0.315151	2.55718e-05	152	PTV_and_damaging_missense	linear
had_menopause_neoplasm_surgery_free	MCRIP1	HGNC:28007	1.40146	0.333421	2.63071e-05	13	PTV_only	Cox
ANM_neoplasm_surgery_free	ETAA1	HGNC:24648	-2.39179	0.572637	2.96055e-05	45	PTV_only	linear
had_menopause_neoplasm_surgery_free	BID	HGNC:1050	1.1546	0.277446	3.16119e-05	16	PTV_only	Cox
had_menopause	SERPINB2	HGNC:8584	0.801005	0.192512	3.17126e-05	33	PTV_only	Cox
had_menopause	SFTA3	HGNC:18387	0.815736	0.196214	3.21924e-05	43	PTV_and_damaging_missense	Cox
had_menopause_neoplasm_surgery_free	ZNF566	HGNC:25919	0.139278	0.033551	3.3067e-05	1354	PTV_and_damaging_missense	Cox
had_menopause_neoplasm_surgery_free	CENATAC	HGNC:30460	0.261501	0.0631461	3.45486e-05	377	PTV_and_damaging_missense	Cox
ANM_neoplasm_surgery_free	GLUD1	HGNC:4335	-1.48356	0.35842	3.49059e-05	115	PTV_and_damaging_missense	linear
had_menopause	ZNF566	HGNC:25919	0.122527	0.0298245	3.98618e-05	1720	PTV_and_damaging_missense	Cox
had_menopause	RANBP2	HGNC:9848	0.671748	0.164462	4.41688e-05	54	PTV_only	Cox
ANM	TWNK	HGNC:1160	-1.15121	0.282719	4.66753e-05	189	PTV_and_damaging_missense	linear
ANM	BRCA2	HGNC:1101	-1.03253	0.254149	4.85567e-05	234	PTV_only	linear
had_menopause_neoplasm_surgery_free	EXTL1	HGNC:3515	-0.85114	0.210057	5.07926e-05	414	PTV_only	logistic
had_menopause	FIGNL1	HGNC:13286	-0.113898	0.0281228	5.1211e-05	1998	PTV_and_damaging_missense	Cox
had_menopause_neoplasm_surgery_free	ELMOD2	HGNC:28111	1.46048	0.36221	5.52706e-05	125	PTV_only	logistic
had_menopause_neoplasm_surgery_free	METRN	HGNC:14151	0.593152	0.147819	6.00335e-05	852	PTV_and_damaging_missense	logistic
had_menopause_neoplasm_surgery_free	ZNF562	HGNC:25950	1.33743	0.333423	6.04097e-05	12	PTV_only	Cox
ANM	PSORS1C1	HGNC:17202	0.847666	0.211814	6.28827e-05	338	PTV_and_damaging_missense	linear
ANM_neoplasm_surgery_free	ZNF655	HGNC:30899	0.568529	0.142305	6.47293e-05	738	PTV_and_damaging_missense	linear
had_menopause	GCK	HGNC:4195	1.50755	0.378062	6.6754e-05	14	PTV_only	Cox
had_menopause	HELB	HGNC:17196	-0.147988	0.037119	6.69532e-05	1193	PTV_and_damaging_missense	Cox
had_menopause_neoplasm_surgery_free	DCLRE1A	HGNC:17660	-0.314175	0.0790501	7.05648e-05	3161	PTV_and_damaging_missense	logistic
had_menopause	TCF12	HGNC:11623	0.906798	0.229472	7.76065e-05	28	PTV_only	Cox
ANM	TOP3A	HGNC:11992	-0.365133	0.0935954	9.58031e-05	1764	PTV_and_damaging_missense	linear
had_menopause_neoplasm_surgery_free	CALB2	HGNC:1435	-1.43527	0.368199	9.69514e-05	122	PTV_and_damaging_missense	logistic
had_menopause	PHKB	HGNC:8927	0.0928213	0.0238715	0.000100915	2699	PTV_and_damaging_missense	Cox
had_menopause	C20orf203	HGNC:26592	1.94673	0.500927	0.000101801	110	PTV_and_damaging_missense	logistic
had_menopause	METRN	HGNC:14151	0.505469	0.13019	0.000103365	1088	PTV_and_damaging_missense	logistic
had_menopause	CENATAC	HGNC:30460	0.21707	0.0559397	0.000104273	476	PTV_and_damaging_missense	Cox
had_menopause	CARNS1	HGNC:29268	0.170915	0.0440607	0.000104848	815	PTV_and_damaging_missense	Cox
had_menopause_neoplasm_surgery_free	TWNK	HGNC:1160	0.332962	0.0859204	0.000106521	184	PTV_and_damaging_missense	Cox
had_menopause	TBC1D10A	HGNC:23609	-0.262068	0.0677449	0.00010953	362	PTV_and_damaging_missense	Cox
had_menopause	PALB2	HGNC:26144	0.310527	0.0804286	0.000112969	209	PTV_only	Cox
ANM	PSORS1C1	HGNC:17202	0.838408	0.217349	0.000114679	321	PTV_only	linear
ANM_neoplasm_surgery_free	DUSP26	HGNC:28161	-2.6566	0.689847	0.000117759	31	PTV_and_damaging_missense	linear
ANM_neoplasm_surgery_free	ZNF655	HGNC:30899	0.560594	0.145664	0.000118945	704	PTV_only	linear
ANM	USP24	HGNC:12623	-0.66762	0.173496	0.000119156	504	PTV_and_damaging_missense	linear
had_menopause_neoplasm_surgery_free	KDM5B	HGNC:18039	0.230835	0.0601278	0.000123503	419	PTV_and_damaging_missense	Cox
had_menopause	HDGFL3	HGNC:24937	0.725599	0.189065	0.00012413	44	PTV_and_damaging_missense	Cox
ANM_neoplasm_surgery_free	ACMSD	HGNC:19288	1.39647	0.36481	0.000129344	111	PTV_and_damaging_missense	linear
had_menopause_neoplasm_surgery_free	HROB	HGNC:28460	0.53667	0.140216	0.000129468	68	PTV_only	Cox
had_menopause_neoplasm_surgery_free	ZNF33B	HGNC:13097	0.418808	0.109689	0.00013447	1540	PTV_and_damaging_missense	logistic
had_menopause_neoplasm_surgery_free	CC2D2A	HGNC:29253	0.327918	0.0861974	0.000142222	194	PTV_only	Cox
had_menopause_neoplasm_surgery_free	MLLT3	HGNC:7136	0.327421	0.0861933	0.000145467	198	PTV_and_damaging_missense	Cox
ANM_neoplasm_surgery_free	TOP3A	HGNC:11992	-0.400796	0.105836	0.00015265	1350	PTV_and_damaging_missense	linear
had_menopause_neoplasm_surgery_free	SFTA3	HGNC:18387	0.826354	0.218359	0.000154094	31	PTV_and_damaging_missense	Cox
had_menopause_neoplasm_surgery_free	RAD54L	HGNC:9826	-0.122764	0.0324857	0.000157443	1509	PTV_and_damaging_missense	Cox
had_menopause_neoplasm_surgery_free	UFC1	HGNC:26941	1.00865	0.267327	0.000161246	20	PTV_only	Cox
had_menopause	TMEM52	HGNC:27916	0.117024	0.0310279	0.00016222	1624	PTV_and_damaging_missense	Cox
had_menopause_neoplasm_surgery_free	DDX39B	HGNC:13917	1.04439	0.277416	0.000166756	18	PTV_and_damaging_missense	Cox
had_menopause_neoplasm_surgery_free	FIGNL1	HGNC:13286	-0.409357	0.108757	0.000167235	1534	PTV_and_damaging_missense	logistic
had_menopause_neoplasm_surgery_free	GLUD1	HGNC:4335	0.350723	0.093388	0.000172968	177	PTV_and_damaging_missense	Cox
had_menopause_neoplasm_surgery_free	SAMHD1	HGNC:15925	-0.271303	0.0723044	0.000175268	300	PTV_and_damaging_missense	Cox
had_menopause_neoplasm_surgery_free	FIGNL1	HGNC:13286	-0.120925	0.0323161	0.00018259	1534	PTV_and_damaging_missense	Cox
had_menopause	ETAA1	HGNC:24648	0.48673	0.13025	0.000186306	81	PTV_only	Cox
had_menopause_neoplasm_surgery_free	RANBP2	HGNC:9848	0.669373	0.179675	0.000194956	46	PTV_only	Cox
had_menopause	CYS1	HGNC:18525	0.995677	0.267319	0.000195565	21	PTV_only	Cox
had_menopause_neoplasm_surgery_free	HIPK2	HGNC:14402	0.261722	0.0703184	0.000197691	288	PTV_and_damaging_missense	Cox
had_menopause_neoplasm_surgery_free	C20orf203	HGNC:26592	2.0538	0.55197	0.000198556	87	PTV_and_damaging_missense	logistic
had_menopause_neoplasm_surgery_free	HELB	HGNC:17196	-0.533924	0.14354	0.000199469	928	PTV_and_damaging_missense	logistic
had_menopause	RHOJ	HGNC:688	0.130017	0.0349906	0.000202594	1214	PTV_and_damaging_missense	Cox
had_menopause_neoplasm_surgery_free	SIRPB2	HGNC:16247	1.66218	0.447395	0.000203014	10	PTV_only	Cox
had_menopause	CEP250	HGNC:1859	-0.276722	0.0746445	0.000209566	272	PTV_only	Cox
had_menopause_neoplasm_surgery_free	NIPSNAP2	HGNC:4179	0.753949	0.203947	0.000218348	416	PTV_and_damaging_missense	logistic
had_menopause	NLRP9	HGNC:22941	0.161074	0.0435937	0.000219993	809	PTV_and_damaging_missense	Cox
had_menopause	JDP2	HGNC:17546	0.847979	0.229556	0.000220761	28	PTV_only	Cox
had_menopause_neoplasm_surgery_free	PALB2	HGNC:26144	0.364334	0.0986451	0.000221288	142	PTV_only	Cox
had_menopause	OVOL3	HGNC:14186	0.697702	0.189048	0.000223713	33	PTV_only	Cox
ANM	PIK3AP1	HGNC:30034	-0.679165	0.184137	0.000225855	447	PTV_and_damaging_missense	linear
had_menopause_neoplasm_surgery_free	SYNE3	HGNC:19861	0.719078	0.195448	0.000234037	488	PTV_and_damaging_missense	logistic
had_menopause_neoplasm_surgery_free	EXTL1	HGNC:3515	-0.58828	0.159953	0.000235221	740	PTV_and_damaging_missense	logistic
had_menopause	SAMHD1	HGNC:15925	-0.629777	0.171637	0.00024327	57	PTV_only	Cox
ANM_neoplasm_surgery_free	TLK1	HGNC:11841	-1.60672	0.437883	0.000243448	77	PTV_and_damaging_missense	linear
had_menopause	DNAJC8	HGNC:15470	1.29725	0.353627	0.000244046	13	PTV_only	Cox
had_menopause	EXTL1	HGNC:3515	-0.516416	0.140859	0.000246187	974	PTV_and_damaging_missense	logistic
had_menopause_neoplasm_surgery_free	GCK	HGNC:4195	1.49499	0.408371	0.000251359	12	PTV_only	Cox
ANM_neoplasm_surgery_free	GOLM2	HGNC:24892	-0.628856	0.172064	0.000257619	504	PTV_and_damaging_missense	linear
ANM_neoplasm_surgery_free	POFUT2	HGNC:14683	-2.98929	0.818814	0.000261694	22	PTV_only	linear
ANM	TLK1	HGNC:11841	-1.42485	0.39038	0.000262497	99	PTV_and_damaging_missense	linear
had_menopause	NR5A1	HGNC:7983	0.299262	0.0820195	0.000263603	213	PTV_and_damaging_missense	Cox
ANM	MS4A13	HGNC:16674	-4.08894	1.12064	0.000263691	12	PTV_only	linear
had_menopause_neoplasm_surgery_free	CSF2RB	HGNC:2436	0.199967	0.0548823	0.000268885	491	PTV_and_damaging_missense	Cox
had_menopause	FAM155A	HGNC:33877	-1.59348	0.437598	0.00027114	111	PTV_and_damaging_missense	logistic
ANM_neoplasm_surgery_free	INO80E	HGNC:26905	1.68247	0.462578	0.000275881	69	PTV_only	linear
ANM_neoplasm_surgery_free	MTRF1	HGNC:7469	-0.407057	0.112167	0.000284744	1196	PTV_and_damaging_missense	linear
had_menopause	RAB11FIP3	HGNC:17224	4.32282	1.19308	0.000290952	15	PTV_only	logistic
had_menopause	YBX3	HGNC:2428	0.138685	0.0382838	0.00029173	1054	PTV_and_damaging_missense	Cox
had_menopause	SAMHD1	HGNC:15925	-0.783785	0.216472	0.000293777	398	PTV_and_damaging_missense	logistic
ANM_neoplasm_surgery_free	DUT	HGNC:3078	1.23974	0.342465	0.000294801	126	PTV_and_damaging_missense	linear
ANM	AFF1	HGNC:7135	-0.341416	0.0943622	0.00029691	1732	PTV_and_damaging_missense	linear
had_menopause_neoplasm_surgery_free	ARHGEF40	HGNC:25516	0.330462	0.0914071	0.000300022	2220	PTV_and_damaging_missense	logistic
ANM	BBS7	HGNC:18758	-1.7974	0.497209	0.000300567	61	PTV_only	linear
had_menopause_neoplasm_surgery_free	HELB	HGNC:17196	-0.423378	0.117139	0.000301134	127	PTV_only	Cox
ANM_neoplasm_surgery_free	HDGFL3	HGNC:24937	-2.89279	0.800852	0.000303927	23	PTV_and_damaging_missense	linear
had_menopause_neoplasm_surgery_free	GRIK5	HGNC:4583	4.685	1.29962	0.000312268	12	PTV_only	logistic
had_menopause	PSORS1C1	HGNC:17202	-0.196578	0.0545825	0.000316409	532	PTV_and_damaging_missense	Cox
had_menopause	BRCA2	HGNC:1101	0.235769	0.0654878	0.000317978	356	PTV_only	Cox
ANM_neoplasm_surgery_free	NEK11	HGNC:18593	-1.09784	0.304939	0.000318213	159	PTV_and_damaging_missense	linear
had_menopause	BBS7	HGNC:18758	0.461122	0.128107	0.000318821	92	PTV_only	Cox
had_menopause_neoplasm_surgery_free	DENND4A	HGNC:24321	0.760527	0.211334	0.000319818	374	PTV_and_damaging_missense	logistic
ANM_neoplasm_surgery_free	MS4A13	HGNC:16674	-4.16607	1.15787	0.000320869	11	PTV_only	linear
had_menopause_neoplasm_surgery_free	FAM131C	HGNC:26717	1.46893	0.408356	0.000321678	10	PTV_only	Cox
ANM	ZNF655	HGNC:30899	0.454412	0.126382	0.000323912	956	PTV_and_damaging_missense	linear
had_menopause	CSTL1	HGNC:15958	0.379256	0.105495	0.000324362	143	PTV_and_damaging_missense	Cox
had_menopause_neoplasm_surgery_free	CLPB	HGNC:30664	0.127098	0.0353622	0.000325417	1177	PTV_and_damaging_missense	Cox
ANM_neoplasm_surgery_free	ATF6	HGNC:791	0.921966	0.256798	0.000330638	225	PTV_and_damaging_missense	linear
had_menopause_neoplasm_surgery_free	BBS7	HGNC:18758	0.546915	0.152575	0.000337646	67	PTV_only	Cox
had_menopause	SAPCD1	HGNC:13938	0.572337	0.159765	0.000340501	763	PTV_and_damaging_missense	logistic
had_menopause_neoplasm_surgery_free	APOBEC2	HGNC:605	-4.08915	1.14173	0.000341585	22	PTV_only	logistic
ANM_neoplasm_surgery_free	ZNF234	HGNC:13027	-0.483912	0.135112	0.000341825	819	PTV_and_damaging_missense	linear
ANM	NMRK2	HGNC:17871	1.41784	0.396438	0.000348516	96	PTV_only	linear
had_menopause_neoplasm_surgery_free	SOHLH1	HGNC:27845	0.147726	0.0413217	0.000350215	911	PTV_and_damaging_missense	Cox
had_menopause_neoplasm_surgery_free	POLE2	HGNC:9178	0.179561	0.0503007	0.000357321	607	PTV_and_damaging_missense	Cox
had_menopause	DLX1	HGNC:2914	2.8228	0.792955	0.000371069	17	PTV_and_damaging_missense	logistic
had_menopause	SLURP1	HGNC:18746	2.81293	0.790207	0.000371217	17	PTV_only	logistic
had_menopause_neoplasm_surgery_free	HELB	HGNC:17196	-0.149502	0.0420292	0.00037497	928	PTV_and_damaging_missense	Cox
had_menopause	CNNM1	HGNC:102	0.585022	0.164484	0.000375515	47	PTV_only	Cox
had_menopause_neoplasm_surgery_free	TMEM52	HGNC:27916	0.12706	0.0357513	0.000379432	1249	PTV_and_damaging_missense	Cox
had_menopause	DAOA	HGNC:21191	1.07165	0.301562	0.0003799	16	PTV_only	Cox
ANM	SEC31B	HGNC:23197	-0.315884	0.0888911	0.000380204	1978	PTV_and_damaging_missense	linear
ANM_neoplasm_surgery_free	TWNK	HGNC:1160	-1.17055	0.329677	0.00038464	136	PTV_and_damaging_missense	linear
had_menopause	CC2D2A	HGNC:29253	0.264077	0.0744372	0.000388686	261	PTV_only	Cox
ANM_neoplasm_surgery_free	SOHLH1	HGNC:27845	-0.56159	0.158641	0.000400413	592	PTV_and_damaging_missense	linear
ANM	TCF12	HGNC:11623	-3.15112	0.890661	0.000403475	19	PTV_only	linear
ANM	PPARA	HGNC:9232	1.16143	0.328376	0.000405107	140	PTV_and_damaging_missense	linear
ANM	PALB2	HGNC:26144	-1.10341	0.312182	0.000408775	155	PTV_only	linear
ANM	OAZ3	HGNC:8097	-1.11337	0.315278	0.000413639	152	PTV_and_damaging_missense	linear
had_menopause_neoplasm_surgery_free	TUBG1	HGNC:12417	3.20485	0.90794	0.000415877	15	PTV_only	logistic
ANM	KNTC1	HGNC:17255	0.399252	0.11312	0.000416658	1196	PTV_and_damaging_missense	linear
ANM_neoplasm_surgery_free	DDX39B	HGNC:13917	-3.75861	1.06508	0.000417502	13	PTV_and_damaging_missense	linear
had_menopause_neoplasm_surgery_free	P2RY13	HGNC:4537	1.30869	0.370938	0.000418605	129	PTV_and_damaging_missense	logistic
ANM	ZNF655	HGNC:30899	0.453604	0.128943	0.000435276	918	PTV_only	linear
had_menopause_neoplasm_surgery_free	HSPBP1	HGNC:24989	0.68985	0.196201	0.00043804	43	PTV_only	Cox
had_menopause	BATF	HGNC:958	1.32899	0.37803	0.00043879	10	PTV_only	Cox
had_menopause	SNRNP40	HGNC:30857	0.570486	0.162293	0.000439483	56	PTV_only	Cox
ANM	CAMKK1	HGNC:1469	0.427414	0.121589	0.000439615	1033	PTV_and_damaging_missense	linear
had_menopause	ITGA4	HGNC:6140	0.621359	0.176841	0.000441977	46	PTV_only	Cox
had_menopause_neoplasm_surgery_free	DNAJC8	HGNC:15470	1.32797	0.378042	0.000443488	12	PTV_only	Cox
had_menopause	HELB	HGNC:17196	-0.355057	0.101098	0.000444726	166	PTV_only	Cox
ANM	PPP1R36	HGNC:20097	-1.58389	0.451467	0.000451198	74	PTV_only	linear
had_menopause	CLTCL1	HGNC:2093	-0.889974	0.253804	0.00045398	270	PTV_only	logistic
ANM_neoplasm_surgery_free	PIK3AP1	HGNC:30034	-0.72564	0.20705	0.000457534	346	PTV_and_damaging_missense	linear
had_menopause	BCAS4	HGNC:14367	0.247446	0.0706478	0.00046087	293	PTV_and_damaging_missense	Cox
had_menopause	NTSR1	HGNC:8039	0.0687203	0.0196273	0.00046308	4034	PTV_and_damaging_missense	Cox
had_menopause_neoplasm_surgery_free	LARS2	HGNC:17095	0.107284	0.0306461	0.000463959	1652	PTV_and_damaging_missense	Cox
had_menopause	FER	HGNC:3655	-0.0892119	0.0254935	0.00046632	2459	PTV_and_damaging_missense	Cox
had_menopause_neoplasm_surgery_free	HMGXB4	HGNC:5003	0.591774	0.169114	0.000466571	49	PTV_only	Cox
had_menopause_neoplasm_surgery_free	CLRN3	HGNC:20795	-1.4348	0.410187	0.000468931	96	PTV_and_damaging_missense	logistic
had_menopause	SPSB3	HGNC:30629	0.0979232	0.0280291	0.000476511	1967	PTV_and_damaging_missense	Cox
had_menopause	PTGER2	HGNC:9594	-4.75634	1.36209	0.000479535	10	PTV_only	logistic
had_menopause_neoplasm_surgery_free	LACRT	HGNC:16430	0.685254	0.1963	0.000481468	38	PTV_and_damaging_missense	Cox
had_menopause	ESPN	HGNC:13281	0.122223	0.0350357	0.000485669	1308	PTV_and_damaging_missense	Cox
had_menopause	PSORS1C1	HGNC:17202	-0.195229	0.0560089	0.000490891	506	PTV_only	Cox
had_menopause_neoplasm_surgery_free	SERPINB2	HGNC:8584	0.820355	0.235791	0.000502979	24	PTV_only	Cox
had_menopause	SELE	HGNC:10718	-0.0931522	0.0267768	0.000503588	2247	PTV_and_damaging_missense	Cox
had_menopause_neoplasm_surgery_free	CRB1	HGNC:2343	0.698623	0.200898	0.000506097	521	PTV_and_damaging_missense	logistic
ANM	HDGFL3	HGNC:24937	-2.55148	0.733811	0.000507285	28	PTV_and_damaging_missense	linear
had_menopause_neoplasm_surgery_free	TBC1D10A	HGNC:23609	-0.278799	0.080254	0.000512839	257	PTV_and_damaging_missense	Cox
had_menopause	NSUN4	HGNC:31802	-1.48785	0.428493	0.000516026	96	PTV_only	logistic
ANM	KLF2	HGNC:6347	-1.7548	0.505581	0.000519092	59	PTV_and_damaging_missense	linear
ANM	NOPCHAP1	HGNC:28628	1.78513	0.514432	0.000520567	57	PTV_and_damaging_missense	linear
had_menopause	RAD54L	HGNC:9826	-0.349406	0.100756	0.000524662	1911	PTV_and_damaging_missense	logistic
had_menopause	UPF3A	HGNC:20332	-0.519909	0.149999	0.00052811	832	PTV_and_damaging_missense	logistic
had_menopause_neoplasm_surgery_free	ZNF234	HGNC:13027	0.121783	0.0351952	0.000539752	1231	PTV_and_damaging_missense	Cox
had_menopause_neoplasm_surgery_free	CHD3	HGNC:1918	3.13808	0.907934	0.000547677	23	PTV_only	logistic
had_menopause	C19orf44	HGNC:26141	0.275813	0.0799047	0.000556902	244	PTV_only	Cox
had_menopause	NIPSNAP2	HGNC:4179	0.180844	0.0524012	0.000558229	565	PTV_and_damaging_missense	Cox
had_menopause_neoplasm_surgery_free	ZNF528	HGNC:29384	0.890357	0.25826	0.000565752	21	PTV_only	Cox
had_menopause	CSTL1	HGNC:15958	0.403444	0.117122	0.000571803	113	PTV_only	Cox
had_menopause	CALB2	HGNC:1435	-1.09711	0.318696	0.000576341	164	PTV_and_damaging_missense	logistic
had_menopause	LAP3	HGNC:18449	0.662165	0.192512	0.000582571	43	PTV_only	Cox
had_menopause_neoplasm_surgery_free	BIVM	HGNC:16034	0.310529	0.0902901	0.000583361	186	PTV_and_damaging_missense	Cox
had_menopause_neoplasm_surgery_free	DES	HGNC:2770	-1.95084	0.567656	0.000588952	50	PTV_only	logistic
had_menopause_neoplasm_surgery_free	KNTC1	HGNC:17255	-0.116199	0.0338364	0.000594413	1378	PTV_and_damaging_missense	Cox
had_menopause_neoplasm_surgery_free	CENATAC	HGNC:30460	0.436282	0.127132	0.000599751	98	PTV_only	Cox
ANM_neoplasm_surgery_free	MSH6	HGNC:7329	0.614191	0.178979	0.000600355	464	PTV_and_damaging_missense	linear
had_menopause	BATF	HGNC:958	0.831663	0.242646	0.000609225	29	PTV_and_damaging_missense	Cox
had_menopause_neoplasm_surgery_free	TMEM120A	HGNC:21697	0.945381	0.276023	0.00061478	287	PTV_and_damaging_missense	logistic
ANM	MCM4	HGNC:6947	-0.356059	0.104076	0.000623931	1417	PTV_and_damaging_missense	linear
had_menopause	MYH3	HGNC:7573	0.21964	0.0642047	0.000624052	4704	PTV_and_damaging_missense	logistic
ANM_neoplasm_surgery_free	PSD3	HGNC:19093	-3.64382	1.06521	0.000624906	13	PTV_only	linear
ANM_neoplasm_surgery_free	MRFAP1L1	HGNC:28796	-0.623507	0.182321	0.000627039	447	PTV_and_damaging_missense	linear
had_menopause	FIGNL1	HGNC:13286	-0.331504	0.0970133	0.000632927	1998	PTV_and_damaging_missense	logistic
had_menopause_neoplasm_surgery_free	NDUFB4	HGNC:7699	1.96527	0.57519	0.000633782	65	PTV_and_damaging_missense	logistic
ANM	ATF6	HGNC:791	0.790613	0.231483	0.000637146	283	PTV_and_damaging_missense	linear
ANM	P3H2	HGNC:19317	-1.18206	0.34611	0.000637498	126	PTV_only	linear
had_menopause_neoplasm_surgery_free	INPPL1	HGNC:6080	-0.254231	0.0744849	0.000642082	298	PTV_only	Cox
had_menopause	RASSF8	HGNC:13232	0.248501	0.0728459	0.000646486	256	PTV_and_damaging_missense	Cox
had_menopause	MAPK10	HGNC:6872	4.86421	1.42637	0.000649133	14	PTV_only	logistic
ANM	SPSB3	HGNC:30629	-0.37079	0.108777	0.000653013	1295	PTV_and_damaging_missense	linear
had_menopause	SLC39A10	HGNC:20861	0.338071	0.0992075	0.000655095	158	PTV_and_damaging_missense	Cox
had_menopause_neoplasm_surgery_free	MSH6	HGNC:7329	-0.15882	0.0466165	0.000656957	762	PTV_and_damaging_missense	Cox
ANM	ZNF234	HGNC:13027	-0.409695	0.120276	0.000658848	1056	PTV_and_damaging_missense	linear
had_menopause	CDCA7	HGNC:14628	1.20401	0.353608	0.000661776	12	PTV_only	Cox
had_menopause	TBX18	HGNC:11595	0.871632	0.256072	0.000664413	272	PTV_and_damaging_missense	logistic
had_menopause_neoplasm_surgery_free	PON3	HGNC:9206	0.474105	0.139315	0.000666247	1020	PTV_and_damaging_missense	logistic
had_menopause	FDCSP	HGNC:19215	-3.03585	0.892701	0.000672007	33	PTV_and_damaging_missense	logistic
had_menopause	TEKT2	HGNC:11725	0.537881	0.158198	0.00067375	61	PTV_only	Cox
had_menopause	HIPK4	HGNC:19007	1.07503	0.316286	0.000676523	13	PTV_only	Cox
had_menopause_neoplasm_surgery_free	C19orf44	HGNC:26141	0.31716	0.0933589	0.000680752	178	PTV_only	Cox
had_menopause	DNMT3A	HGNC:2978	-0.376861	0.11095	0.00068209	1919	PTV_and_damaging_missense	logistic
ANM_neoplasm_surgery_free	CRYAB	HGNC:2389	-1.65731	0.488009	0.00068405	62	PTV_and_damaging_missense	linear
ANM_neoplasm_surgery_free	NOPCHAP1	HGNC:28628	1.84313	0.543395	0.000694585	50	PTV_and_damaging_missense	linear
had_menopause_neoplasm_surgery_free	FAM155A	HGNC:33877	-1.66194	0.490188	0.000697848	87	PTV_and_damaging_missense	logistic
had_menopause_neoplasm_surgery_free	ANKS3	HGNC:29422	0.166415	0.0490984	0.000700422	647	PTV_and_damaging_missense	Cox
had_menopause_neoplasm_surgery_free	DVL1	HGNC:3084	-2.57439	0.759761	0.000702969	27	PTV_only	logistic
had_menopause	CALCRL	HGNC:16709	0.337386	0.0995904	0.000704718	134	PTV_and_damaging_missense	Cox
ANM_neoplasm_surgery_free	PTGR1	HGNC:18429	-0.336615	0.0993618	0.000705091	1533	PTV_and_damaging_missense	linear
had_menopause	GYG1	HGNC:4699	-0.345936	0.102144	0.000707295	160	PTV_only	Cox
had_menopause_neoplasm_surgery_free	CHMP7	HGNC:28439	0.821779	0.24265	0.000707432	27	PTV_only	Cox
had_menopause_neoplasm_surgery_free	PHKB	HGNC:8927	0.0923989	0.0273002	0.000712957	2082	PTV_and_damaging_missense	Cox
had_menopause_neoplasm_surgery_free	SERPINB9	HGNC:8955	-1.56722	0.463053	0.00071298	103	PTV_only	logistic
ANM_neoplasm_surgery_free	SLCO4A1	HGNC:10953	-0.974768	0.288254	0.000721025	178	PTV_only	linear
had_menopause	TMEM120A	HGNC:21697	0.772172	0.228603	0.000730701	364	PTV_and_damaging_missense	logistic
ANM	FAAP24	HGNC:28467	0.401928	0.118999	0.00073163	1079	PTV_and_damaging_missense	linear
had_menopause	TMEM94	HGNC:28983	0.373223	0.110508	0.000731955	121	PTV_only	Cox
had_menopause_neoplasm_surgery_free	GTF2E2	HGNC:4651	1.06823	0.316302	0.000732159	12	PTV_only	Cox
had_menopause	ADCY8	HGNC:239	0.795918	0.23575	0.000735183	27	PTV_only	Cox
had_menopause	FAAP24	HGNC:28467	-0.10349	0.0306605	0.000737192	1633	PTV_and_damaging_missense	Cox
had_menopause	NSG1	HGNC:18790	0.754765	0.223662	0.00073928	24	PTV_only	Cox
had_menopause	SPATA33	HGNC:26463	0.148637	0.0440473	0.000739521	789	PTV_and_damaging_missense	Cox
ANM	BCAS4	HGNC:14367	-0.924299	0.274178	0.000748872	201	PTV_and_damaging_missense	linear
had_menopause	DDX39B	HGNC:13917	0.817658	0.242582	0.000749914	23	PTV_and_damaging_missense	Cox
ANM_neoplasm_surgery_free	NAA16	HGNC:26164	0.493786	0.14653	0.000752525	695	PTV_and_damaging_missense	linear
had_menopause	HMGCR	HGNC:5006	-1.01654	0.302059	0.000764363	172	PTV_only	logistic
had_menopause_neoplasm_surgery_free	PRKD1	HGNC:9407	0.427512	0.127088	0.000768499	81	PTV_only	Cox
had_menopause	NIPSNAP2	HGNC:4179	0.5992	0.178161	0.000770297	565	PTV_and_damaging_missense	logistic
ANM	RHBDL3	HGNC:16502	3.62106	1.07668	0.00077091	13	PTV_only	linear
had_menopause_neoplasm_surgery_free	ZHX3	HGNC:15935	-0.180128	0.0535764	0.000773588	582	PTV_and_damaging_missense	Cox
had_menopause_neoplasm_surgery_free	AHR	HGNC:348	1.01379	0.301601	0.000775581	14	PTV_only	Cox
had_menopause	ZNF528	HGNC:29384	0.867509	0.258246	0.000781585	21	PTV_only	Cox
had_menopause	EIF4G3	HGNC:3298	0.567761	0.169095	0.000786078	46	PTV_only	Cox
had_menopause	FAM71F1	HGNC:30704	0.227246	0.0676823	0.000786399	339	PTV_and_damaging_missense	Cox
had_menopause_neoplasm_surgery_free	CSTL1	HGNC:15958	0.410293	0.122261	0.000791177	105	PTV_and_damaging_missense	Cox
had_menopause	SLC35E2A	HGNC:20863	0.426379	0.127085	0.00079345	89	PTV_only	Cox
had_menopause	GTF2E2	HGNC:4651	3.26197	0.973489	0.000805787	16	PTV_only	logistic
had_menopause_neoplasm_surgery_free	VAT1	HGNC:16919	0.297742	0.0888638	0.00080655	187	PTV_and_damaging_missense	Cox
ANM	GYG1	HGNC:4699	1.32754	0.39644	0.000812461	96	PTV_only	linear
had_menopause	CISD1	HGNC:30880	1.26593	0.378058	0.000812503	13	PTV_and_damaging_missense	Cox
ANM_neoplasm_surgery_free	KNTC1	HGNC:17255	0.434933	0.129905	0.000814187	887	PTV_and_damaging_missense	linear
had_menopause_neoplasm_surgery_free	MED19	HGNC:29600	-0.384792	0.114958	0.00081625	1469	PTV_and_damaging_missense	logistic
had_menopause	CTRL	HGNC:2524	0.55033	0.164497	0.000821256	58	PTV_only	Cox
had_menopause	VPS13B	HGNC:2183	0.179526	0.0536668	0.00082223	526	PTV_only	Cox
ANM	MTHFD1L	HGNC:21055	-1.89335	0.566441	0.00083054	47	PTV_only	linear
ANM_neoplasm_surgery_free	MCOLN2	HGNC:13357	-3.02569	0.905442	0.000833246	18	PTV_only	linear
ANM_neoplasm_surgery_free	LDB3	HGNC:15710	2.67643	0.80099	0.000834079	23	PTV_only	linear
had_menopause_neoplasm_surgery_free	L3HYPDH	HGNC:20488	-0.412256	0.123395	0.000834922	1262	PTV_and_damaging_missense	logistic
had_menopause_neoplasm_surgery_free	MAPK10	HGNC:6872	4.91975	1.47274	0.000836148	10	PTV_only	logistic
had_menopause	ZNF843	HGNC:28710	3.77229	1.12989	0.000841873	12	PTV_only	logistic
had_menopause_neoplasm_surgery_free	MACF1	HGNC:13664	-1.09582	0.328331	0.000845238	170	PTV_only	logistic
ANM_neoplasm_surgery_free	COQ6	HGNC:20233	-0.828893	0.248392	0.00084727	240	PTV_and_damaging_missense	linear
ANM	KIAA2026	HGNC:23378	0.357422	0.107244	0.000860171	1333	PTV_and_damaging_missense	linear
ANM	ACTA1	HGNC:129	-1.65501	0.497312	0.000875424	61	PTV_and_damaging_missense	linear
ANM_neoplasm_surgery_free	GNL2	HGNC:29925	-1.92749	0.579204	0.000875786	44	PTV_only	linear
ANM_neoplasm_surgery_free	SLC66A3	HGNC:28503	2.45836	0.739359	0.000884772	27	PTV_only	linear
had_menopause_neoplasm_surgery_free	DNMT3A	HGNC:2978	-0.414078	0.124602	0.000889936	1426	PTV_and_damaging_missense	logistic
had_menopause_neoplasm_surgery_free	PIFO	HGNC:27009	3.69616	1.11239	0.000891484	14	PTV_only	logistic
ANM_neoplasm_surgery_free	DCLRE1A	HGNC:17660	0.288393	0.0867956	0.00089213	2027	PTV_and_damaging_missense	linear
had_menopause	KRTAP4-1	HGNC:18907	0.262153	0.0789072	0.000892792	238	PTV_and_damaging_missense	Cox
had_menopause_neoplasm_surgery_free	TUBE1	HGNC:20775	2.44244	0.735345	0.000895406	39	PTV_only	logistic
had_menopause_neoplasm_surgery_free	ZNF410	HGNC:20144	0.371639	0.111902	0.000896639	108	PTV_and_damaging_missense	Cox
had_menopause_neoplasm_surgery_free	ZNF83	HGNC:13158	-0.686673	0.206907	0.000904194	413	PTV_and_damaging_missense	logistic
had_menopause	SOHLH1	HGNC:27845	0.120403	0.0363068	0.000912269	1152	PTV_and_damaging_missense	Cox
had_menopause_neoplasm_surgery_free	DUOX1	HGNC:3062	-0.2008	0.060582	0.000917986	423	PTV_only	Cox
ANM_neoplasm_surgery_free	AMY2A	HGNC:477	-1.12194	0.338482	0.000918264	129	PTV_only	linear
ANM	CEACAM5	HGNC:1817	0.820936	0.247915	0.000928847	246	PTV_and_damaging_missense	linear
had_menopause_neoplasm_surgery_free	MTMR3	HGNC:7451	-0.459072	0.138667	0.000930905	893	PTV_and_damaging_missense	logistic
had_menopause_neoplasm_surgery_free	FER	HGNC:3655	-0.0959534	0.0290268	0.000947462	1893	PTV_and_damaging_missense	Cox
had_menopause_neoplasm_surgery_free	MUC6	HGNC:7517	-0.0478134	0.0144704	0.000952393	8122	PTV_and_damaging_missense	Cox
had_menopause_neoplasm_surgery_free	MEIS2	HGNC:7001	1.39706	0.422929	0.000955523	105	PTV_and_damaging_missense	logistic
had_menopause_neoplasm_surgery_free	ADCY8	HGNC:239	0.825965	0.250058	0.000956233	22	PTV_only	Cox
ANM	SLC66A3	HGNC:28503	2.2328	0.675976	0.000956749	33	PTV_only	linear
had_menopause_neoplasm_surgery_free	DLG5	HGNC:2904	0.0877466	0.0265668	0.00095703	2191	PTV_and_damaging_missense	Cox
ANM_neoplasm_surgery_free	OVCH2	HGNC:29970	-0.391062	0.118522	0.000969143	1069	PTV_and_damaging_missense	linear
ANM	BRCA1	HGNC:1100	-1.4997	0.454577	0.000970381	73	PTV_only	linear
had_menopause_neoplasm_surgery_free	SLC27A3	HGNC:10997	-0.529712	0.160597	0.000972428	730	PTV_only	logistic
ANM_neoplasm_surgery_free	HELB	HGNC:17196	1.48345	0.449733	0.000972549	73	PTV_only	linear
had_menopause	VSTM4	HGNC:26470	0.703392	0.213256	0.000972553	38	PTV_only	Cox
had_menopause_neoplasm_surgery_free	TDRD3	HGNC:20612	0.914411	0.277424	0.000980475	22	PTV_only	Cox
had_menopause_neoplasm_surgery_free	NOL12	HGNC:28585	1.16447	0.353639	0.000991888	13	PTV_only	Cox
had_menopause	RO60	HGNC:11313	0.646113	0.196229	0.000992474	41	PTV_only	Cox
had_menopause	KLHL18	HGNC:29120	0.950534	0.288729	0.000994315	21	PTV_only	Cox
had_menopause	MX2	HGNC:7533	-0.153361	0.0466265	0.00100495	725	PTV_and_damaging_missense	Cox
had_menopause_neoplasm_surgery_free	BCAS4	HGNC:14367	0.270656	0.0823278	0.00101068	216	PTV_and_damaging_missense	Cox
ANM	ITGA4	HGNC:6140	-2.25634	0.686369	0.00101176	32	PTV_only	linear
ANM	CLPB	HGNC:30664	-0.402073	0.122345	0.0010153	1020	PTV_and_damaging_missense	linear
had_menopause_neoplasm_surgery_free	NAP1L4	HGNC:7640	1.24225	0.378091	0.00101771	12	PTV_only	Cox
had_menopause_neoplasm_surgery_free	ARHGAP39	HGNC:29351	-0.984287	0.299745	0.00102436	198	PTV_only	logistic
ANM_neoplasm_surgery_free	NUDT1	HGNC:8048	0.967831	0.294934	0.00103309	170	PTV_and_damaging_missense	linear
ANM_neoplasm_surgery_free	PSORS1C1	HGNC:17202	0.821693	0.250681	0.00104662	236	PTV_only	linear
ANM	SIRT2	HGNC:10886	2.35951	0.720977	0.00106585	29	PTV_only	linear
had_menopause_neoplasm_surgery_free	MRPL22	HGNC:14480	2.89092	0.883823	0.00107196	21	PTV_only	logistic
had_menopause_neoplasm_surgery_free	ABCC3	HGNC:54	0.0726371	0.0222185	0.00107844	3253	PTV_and_damaging_missense	Cox
ANM_neoplasm_surgery_free	USP24	HGNC:12623	-0.645297	0.197395	0.00107968	381	PTV_and_damaging_missense	linear
had_menopause_neoplasm_surgery_free	RUSC1	HGNC:17153	0.138756	0.0424685	0.0010859	863	PTV_and_damaging_missense	Cox
ANM_neoplasm_surgery_free	KIDINS220	HGNC:29508	-0.638936	0.195576	0.00108773	388	PTV_and_damaging_missense	linear
had_menopause_neoplasm_surgery_free	CALCRL	HGNC:16709	0.370184	0.113328	0.00108893	105	PTV_and_damaging_missense	Cox
had_menopause	ZHX3	HGNC:15935	-0.151051	0.0462462	0.00108986	757	PTV_and_damaging_missense	Cox
had_menopause	SLC4A7	HGNC:11033	0.191193	0.0585431	0.00109135	436	PTV_and_damaging_missense	Cox
had_menopause_neoplasm_surgery_free	EIF4G3	HGNC:3298	0.61742	0.189067	0.00109224	37	PTV_only	Cox
ANM	SFTA3	HGNC:18387	-2.48668	0.761493	0.00109304	26	PTV_and_damaging_missense	linear
had_menopause	HARS1	HGNC:4816	0.576785	0.176829	0.00110698	47	PTV_only	Cox
ANM	SECISBP2	HGNC:30972	-0.512083	0.157033	0.00111069	616	PTV_and_damaging_missense	linear
had_menopause	ZNF33B	HGNC:13097	0.31858	0.0977106	0.00111238	1971	PTV_and_damaging_missense	logistic
ANM	GNL2	HGNC:29925	-1.66274	0.509957	0.00111244	58	PTV_only	linear
ANM_neoplasm_surgery_free	USP41	HGNC:20070	-1.56405	0.480329	0.00112976	64	PTV_only	linear
had_menopause_neoplasm_surgery_free	FDCSP	HGNC:19215	-3.03402	0.931984	0.00113215	24	PTV_and_damaging_missense	logistic
ANM_neoplasm_surgery_free	POTEM	HGNC:37096	-0.575398	0.176749	0.00113274	476	PTV_and_damaging_missense	linear
had_menopause_neoplasm_surgery_free	PMS1	HGNC:9121	-0.201166	0.0618139	0.00113636	461	PTV_and_damaging_missense	Cox
ANM	SNRNP40	HGNC:30857	-2.04871	0.629908	0.00114484	38	PTV_only	linear
ANM	ROGDI	HGNC:29478	-0.368271	0.113258	0.00114799	1193	PTV_and_damaging_missense	linear
ANM_neoplasm_surgery_free	TJP2	HGNC:11828	-0.667409	0.20528	0.00114977	352	PTV_and_damaging_missense	linear
had_menopause	PON3	HGNC:9206	0.58351	0.179626	0.00116025	651	PTV_only	logistic
had_menopause	UIMC1	HGNC:30298	0.46357	0.142927	0.00118108	67	PTV_only	Cox
had_menopause_neoplasm_surgery_free	CLASP2	HGNC:17078	0.867297	0.267404	0.00118113	18	PTV_only	Cox
had_menopause	UBN2	HGNC:21931	-0.229936	0.0709031	0.00118297	3794	PTV_and_damaging_missense	logistic
had_menopause	KDM5B	HGNC:18039	0.164811	0.0508335	0.00118621	572	PTV_and_damaging_missense	Cox
had_menopause	OPA1	HGNC:8140	0.15554	0.0479854	0.00118947	651	PTV_and_damaging_missense	Cox
ANM	ITGA8	HGNC:6144	-0.479207	0.147911	0.00119648	695	PTV_and_damaging_missense	linear
had_menopause	TP73	HGNC:12003	-3.11232	0.960844	0.00119886	14	PTV_only	logistic
ANM	PTPN14	HGNC:9647	-0.379445	0.117152	0.0012004	1114	PTV_and_damaging_missense	linear
had_menopause	IZUMO4	HGNC:26950	0.0627737	0.0193833	0.00120144	4268	PTV_and_damaging_missense	Cox
had_menopause	RCAN2	HGNC:3041	0.341644	0.1055	0.00120232	128	PTV_and_damaging_missense	Cox
ANM_neoplasm_surgery_free	SLC36A4	HGNC:19660	0.673854	0.208231	0.00121246	342	PTV_and_damaging_missense	linear
had_menopause_neoplasm_surgery_free	FAM155A	HGNC:33877	-0.46247	0.14293	0.0012137	87	PTV_and_damaging_missense	Cox
had_menopause	ACMSD	HGNC:19288	-0.26276	0.0812136	0.00121466	251	PTV_and_damaging_missense	Cox
had_menopause	L3HYPDH	HGNC:20488	-0.353591	0.109292	0.0012152	1653	PTV_and_damaging_missense	logistic
had_menopause_neoplasm_surgery_free	SENP6	HGNC:20944	2.25303	0.696577	0.00121888	33	PTV_only	logistic
ANM_neoplasm_surgery_free	GMFB	HGNC:4373	3.58316	1.10863	0.00122967	12	PTV_only	linear
had_menopause_neoplasm_surgery_free	ASCC2	HGNC:24103	0.234305	0.072498	0.0012298	275	PTV_and_damaging_missense	Cox
ANM_neoplasm_surgery_free	SPTAN1	HGNC:11273	-0.518323	0.160374	0.00123005	579	PTV_and_damaging_missense	linear
had_menopause_neoplasm_surgery_free	CARNS1	HGNC:29268	0.162582	0.0503165	0.00123279	624	PTV_and_damaging_missense	Cox
had_menopause	MRPL22	HGNC:14480	2.74314	0.84956	0.00124271	25	PTV_only	logistic
had_menopause_neoplasm_surgery_free	SEZ6L2	HGNC:30844	-0.72224	0.223754	0.00124733	26	PTV_only	Cox
had_menopause_neoplasm_surgery_free	NFKBIB	HGNC:7798	1.19501	0.370383	0.00125353	150	PTV_and_damaging_missense	logistic
had_menopause	HERC2	HGNC:4868	-0.0646326	0.020036	0.00125607	4011	PTV_and_damaging_missense	Cox
ANM	MYO1B	HGNC:7596	-2.95192	0.9151	0.00125676	18	PTV_only	linear
had_menopause_neoplasm_surgery_free	DAPK2	HGNC:2675	0.523459	0.162292	0.00125793	52	PTV_only	Cox
had_menopause	DCSTAMP	HGNC:18549	-1.5263	0.473391	0.00126336	75	PTV_only	logistic
had_menopause	SEC31B	HGNC:23197	0.0737416	0.0228795	0.00126839	3032	PTV_and_damaging_missense	Cox
had_menopause	PRKD1	HGNC:9407	0.356125	0.110509	0.0012704	111	PTV_only	Cox
had_menopause	DTX2	HGNC:15973	-2.302	0.714464	0.00127304	43	PTV_only	logistic
had_menopause_neoplasm_surgery_free	SLC9A3	HGNC:11073	-0.183203	0.0568646	0.00127415	497	PTV_and_damaging_missense	Cox
ANM	ZNF562	HGNC:25950	-3.22987	1.00258	0.00127554	15	PTV_only	linear
ANM	FAM131C	HGNC:26717	-3.77065	1.17047	0.00127586	11	PTV_only	linear
had_menopause_neoplasm_surgery_free	TEKT2	HGNC:11725	0.588288	0.18269	0.00128126	49	PTV_only	Cox
had_menopause	USP31	HGNC:20060	1.0734	0.333405	0.00128409	13	PTV_only	Cox
had_menopause	VAT1	HGNC:16919	0.244341	0.0759141	0.00128797	252	PTV_and_damaging_missense	Cox
ANM_neoplasm_surgery_free	ADGRE3	HGNC:23647	-0.799348	0.248376	0.00129023	240	PTV_and_damaging_missense	linear
had_menopause_neoplasm_surgery_free	BUD13	HGNC:28199	0.929183	0.288738	0.00129051	19	PTV_only	Cox
had_menopause_neoplasm_surgery_free	DNASE1	HGNC:2956	0.0949167	0.0294957	0.00129097	1773	PTV_and_damaging_missense	Cox
ANM_neoplasm_surgery_free	FANCM	HGNC:23168	0.333384	0.103599	0.00129143	1407	PTV_and_damaging_missense	linear
ANM	RBM6	HGNC:9903	-3.60546	1.12067	0.00129481	12	PTV_only	linear
had_menopause	NMRK2	HGNC:17871	-0.328519	0.102136	0.0012977	153	PTV_only	Cox
ANM	YBX3	HGNC:2428	-0.47792	0.148607	0.00130047	689	PTV_and_damaging_missense	linear
ANM_neoplasm_surgery_free	REV3L	HGNC:9968	-3.30047	1.02643	0.00130288	14	PTV_only	linear
had_menopause	CTSK	HGNC:2536	2.40063	0.746826	0.00130699	34	PTV_only	logistic
ANM_neoplasm_surgery_free	PSORS1C1	HGNC:17202	0.787718	0.245049	0.00130723	247	PTV_and_damaging_missense	linear
had_menopause	C1orf94	HGNC:28250	0.498772	0.155237	0.00131366	730	PTV_and_damaging_missense	logistic
had_menopause_neoplasm_surgery_free	SMPD4	HGNC:32949	0.119381	0.0371572	0.00131426	1111	PTV_and_damaging_missense	Cox
had_menopause	IL1RL1	HGNC:5998	0.0749512	0.0233315	0.0013161	2896	PTV_and_damaging_missense	Cox
had_menopause_neoplasm_surgery_free	NTSR1	HGNC:8039	0.0724317	0.022549	0.00131726	3061	PTV_and_damaging_missense	Cox
had_menopause_neoplasm_surgery_free	MYH3	HGNC:7573	0.233507	0.0726979	0.00131806	3650	PTV_and_damaging_missense	logistic
had_menopause	ATR	HGNC:882	0.469134	0.146062	0.00131868	916	PTV_and_damaging_missense	logistic
ANM_neoplasm_surgery_free	ERP27	HGNC:26495	-1.18745	0.369874	0.00132614	108	PTV_and_damaging_missense	linear
ANM_neoplasm_surgery_free	PRAMEF10	HGNC:27997	-0.259269	0.0807773	0.00132953	2355	PTV_and_damaging_missense	linear
ANM	RAI1	HGNC:9834	-0.472362	0.147177	0.00133029	702	PTV_and_damaging_missense	linear
had_menopause_neoplasm_surgery_free	RSRP1	HGNC:25234	0.345837	0.107798	0.0013357	1775	PTV_and_damaging_missense	logistic
had_menopause	SH3GL3	HGNC:10832	0.550251	0.171562	0.0013399	45	PTV_only	Cox
ANM	ABLIM2	HGNC:19195	-1.99412	0.621754	0.00134065	39	PTV_only	linear
had_menopause_neoplasm_surgery_free	DNAJC13	HGNC:30343	2.81891	0.879081	0.00134287	24	PTV_only	logistic
had_menopause_neoplasm_surgery_free	FOXR1	HGNC:29980	0.436391	0.136166	0.00135134	67	PTV_only	Cox
had_menopause_neoplasm_surgery_free	SPATA33	HGNC:26463	0.160934	0.0502168	0.0013516	627	PTV_and_damaging_missense	Cox
had_menopause_neoplasm_surgery_free	TP73	HGNC:12003	-3.18595	0.994135	0.00135183	13	PTV_only	logistic
ANM	PALLD	HGNC:17068	-1.60616	0.501336	0.00135706	60	PTV_only	linear
had_menopause	HIPK2	HGNC:14402	0.203351	0.063484	0.00135919	370	PTV_and_damaging_missense	Cox
ANM	BNIP3	HGNC:1084	-3.93072	1.22765	0.0013662	10	PTV_only	linear
had_menopause_neoplasm_surgery_free	SHLD2	HGNC:28773	0.203366	0.0635253	0.00136792	362	PTV_and_damaging_missense	Cox
had_menopause_neoplasm_surgery_free	TANK	HGNC:11562	0.197961	0.0618471	0.0013704	391	PTV_and_damaging_missense	Cox
had_menopause	STX3	HGNC:11438	0.873674	0.272987	0.00137227	241	PTV_and_damaging_missense	logistic
ANM_neoplasm_surgery_free	CKM	HGNC:1994	3.17299	0.9918	0.00137869	15	PTV_only	linear
ANM_neoplasm_surgery_free	PUS7	HGNC:26033	-1.04306	0.326094	0.00138147	139	PTV_and_damaging_missense	linear
had_menopause	CMC2	HGNC:24447	-0.188535	0.0589505	0.00138295	434	PTV_and_damaging_missense	Cox
had_menopause_neoplasm_surgery_free	KLHL23	HGNC:27506	0.303905	0.095039	0.00138532	164	PTV_and_damaging_missense	Cox
had_menopause	BNIP3	HGNC:1084	1.01134	0.316283	0.00138581	18	PTV_only	Cox
ANM_neoplasm_surgery_free	TTBK2	HGNC:19141	0.504259	0.157701	0.00138666	599	PTV_and_damaging_missense	linear
had_menopause_neoplasm_surgery_free	ADTRP	HGNC:21214	-1.56268	0.488936	0.00139308	56	PTV_only	logistic
had_menopause_neoplasm_surgery_free	PKIB	HGNC:9018	1.13007	0.353602	0.00139404	10	PTV_and_damaging_missense	Cox
had_menopause	UQCC1	HGNC:15891	0.219329	0.068638	0.00139614	330	PTV_and_damaging_missense	Cox
had_menopause	SRRD	HGNC:33910	-0.263763	0.0825748	0.00140202	240	PTV_and_damaging_missense	Cox
ANM_neoplasm_surgery_free	RPAIN	HGNC:28641	1.58436	0.496048	0.00140409	60	PTV_only	linear
had_menopause	NSUN5	HGNC:16385	0.368972	0.115545	0.00140652	111	PTV_only	Cox
ANM	ESPN	HGNC:13281	-0.43383	0.135956	0.00141858	824	PTV_and_damaging_missense	linear
had_menopause	ANHX	HGNC:40024	0.125961	0.0394836	0.00142164	959	PTV_and_damaging_missense	Cox
had_menopause	DVL1	HGNC:3084	-2.1753	0.681947	0.00142351	34	PTV_only	logistic
had_menopause	CYP7A1	HGNC:2651	0.465554	0.145951	0.00142376	78	PTV_only	Cox
had_menopause	TNNC1	HGNC:11943	2.37116	0.743837	0.00143388	35	PTV_and_damaging_missense	logistic
had_menopause	TMEM97	HGNC:28106	0.920207	0.28885	0.00144375	17	PTV_only	Cox
ANM_neoplasm_surgery_free	LAMA1	HGNC:6481	0.221734	0.0696031	0.00144479	3217	PTV_and_damaging_missense	linear
had_menopause	CENATAC	HGNC:30460	0.34787	0.109206	0.00144525	132	PTV_only	Cox
had_menopause	HSPBP1	HGNC:24989	0.531029	0.166727	0.00144742	53	PTV_only	Cox
had_menopause_neoplasm_surgery_free	RCAN2	HGNC:3041	0.375334	0.117962	0.00146346	98	PTV_and_damaging_missense	Cox
had_menopause	ABCC3	HGNC:54	0.061186	0.0192327	0.00146588	4268	PTV_and_damaging_missense	Cox
had_menopause_neoplasm_surgery_free	ST6GALNAC6	HGNC:23364	0.291991	0.0917856	0.00146651	170	PTV_and_damaging_missense	Cox
ANM_neoplasm_surgery_free	MYO1B	HGNC:7596	-2.96323	0.931495	0.00146762	17	PTV_only	linear
had_menopause_neoplasm_surgery_free	SOGA1	HGNC:16111	0.821319	0.25827	0.00147235	19	PTV_only	Cox
had_menopause	EXTL1	HGNC:3515	-0.173337	0.0545172	0.00147531	555	PTV_only	Cox
had_menopause	UAP1L1	HGNC:28082	-1.73107	0.544476	0.00147616	71	PTV_only	logistic
had_menopause_neoplasm_surgery_free	PON3	HGNC:9206	0.639477	0.201196	0.00148099	489	PTV_only	logistic
had_menopause_neoplasm_surgery_free	CTSK	HGNC:2536	2.57155	0.809117	0.00148182	22	PTV_only	logistic
had_menopause_neoplasm_surgery_free	CYS1	HGNC:18525	0.958235	0.301575	0.00148586	16	PTV_only	Cox
ANM	DCLRE1A	HGNC:17660	0.242381	0.0763091	0.0014922	2681	PTV_and_damaging_missense	linear
had_menopause	ZNF83	HGNC:13158	-0.572282	0.180184	0.00149272	539	PTV_and_damaging_missense	logistic
had_menopause_neoplasm_surgery_free	DZIP1L	HGNC:26551	-0.179429	0.0565083	0.00149699	514	PTV_and_damaging_missense	Cox
had_menopause	CASS4	HGNC:15878	0.199114	0.062737	0.00150465	346	PTV_and_damaging_missense	Cox
had_menopause_neoplasm_surgery_free	EEF2K	HGNC:24615	-0.878455	0.276968	0.00151558	226	PTV_only	logistic
had_menopause_neoplasm_surgery_free	NSUN4	HGNC:31802	-1.47706	0.465777	0.00151821	73	PTV_only	logistic
had_menopause	NEB	HGNC:7720	0.122971	0.0387906	0.00152379	13941	PTV_and_damaging_missense	logistic
had_menopause	CRB1	HGNC:2343	0.556864	0.175695	0.00152707	671	PTV_and_damaging_missense	logistic
had_menopause_neoplasm_surgery_free	SZT2	HGNC:29040	0.309645	0.0977226	0.00153169	2134	PTV_and_damaging_missense	logistic
had_menopause_neoplasm_surgery_free	RASSF8	HGNC:13232	0.261724	0.0826045	0.00153278	199	PTV_and_damaging_missense	Cox
ANM	TRIM16L	HGNC:32670	-0.52581	0.165971	0.00153503	551	PTV_and_damaging_missense	linear
had_menopause_neoplasm_surgery_free	TRIML1	HGNC:26698	1.05596	0.333407	0.00153917	11	PTV_only	Cox
had_menopause	TOMM20L	HGNC:33752	-0.596776	0.188495	0.00154546	497	PTV_and_damaging_missense	logistic
had_menopause_neoplasm_surgery_free	GTF2E2	HGNC:4651	3.20795	1.01366	0.00155234	12	PTV_only	logistic
ANM_neoplasm_surgery_free	PTPDC1	HGNC:30184	-0.459703	0.145279	0.0015555	707	PTV_and_damaging_missense	linear
ANM	ALB	HGNC:399	-2.40819	0.761438	0.00156381	26	PTV_only	linear
had_menopause	POLE2	HGNC:9178	0.141616	0.0447849	0.0015662	758	PTV_and_damaging_missense	Cox
ANM_neoplasm_surgery_free	CALCRL	HGNC:16709	-1.37544	0.435088	0.00157146	78	PTV_and_damaging_missense	linear
had_menopause	EPHX1	HGNC:3401	-1.61032	0.509573	0.00157692	74	PTV_only	logistic
had_menopause	MSH6	HGNC:7329	-0.125891	0.0398541	0.00158422	1007	PTV_and_damaging_missense	Cox
had_menopause	CEP152	HGNC:29298	-0.824922	0.26122	0.00158874	254	PTV_only	logistic
had_menopause	ARHGEF40	HGNC:25516	0.253327	0.0802334	0.00159194	2909	PTV_and_damaging_missense	logistic
had_menopause_neoplasm_surgery_free	DENND5A	HGNC:19344	0.875948	0.277429	0.00159194	16	PTV_only	Cox
ANM_neoplasm_surgery_free	C5orf47	HGNC:27026	0.50795	0.160924	0.00159782	575	PTV_and_damaging_missense	linear
had_menopause_neoplasm_surgery_free	NRP1	HGNC:8004	3.89654	1.23467	0.00159985	11	PTV_only	logistic
ANM	TPSB2	HGNC:14120	-3.87331	1.22758	0.00160428	10	PTV_only	linear
had_menopause	PUS7	HGNC:26033	0.226827	0.0718958	0.0016053	281	PTV_and_damaging_missense	Cox
had_menopause_neoplasm_surgery_free	ZNF653	HGNC:25196	2.65609	0.842266	0.00161326	26	PTV_only	logistic
ANM	KSR1	HGNC:6465	0.460589	0.146056	0.00161381	713	PTV_and_damaging_missense	linear
had_menopause	ZBTB7C	HGNC:31700	-0.804809	0.255305	0.00161967	286	PTV_and_damaging_missense	logistic
had_menopause_neoplasm_surgery_free	PSORS1C1	HGNC:17202	-0.205751	0.0652875	0.00162455	387	PTV_only	Cox
had_menopause_neoplasm_surgery_free	CFAP61	HGNC:15872	0.45746	0.145173	0.00162632	890	PTV_and_damaging_missense	logistic
had_menopause	ZNF653	HGNC:25196	2.48516	0.788942	0.00163274	33	PTV_only	logistic
had_menopause_neoplasm_surgery_free	HSD17B13	HGNC:18685	-0.748496	0.23767	0.00163658	296	PTV_and_damaging_missense	logistic
had_menopause_neoplasm_surgery_free	ADGRE3	HGNC:23647	0.203609	0.0646977	0.00164907	369	PTV_and_damaging_missense	Cox
had_menopause_neoplasm_surgery_free	PLAU	HGNC:9052	-1.45299	0.461745	0.00165101	73	PTV_only	logistic
ANM	HERC2	HGNC:4868	0.244391	0.0777392	0.00166869	2582	PTV_and_damaging_missense	linear
had_menopause_neoplasm_surgery_free	KIN	HGNC:6327	-0.574449	0.182776	0.00167274	49	PTV_only	Cox
had_menopause_neoplasm_surgery_free	KCNJ16	HGNC:6262	0.294718	0.0937744	0.00167319	164	PTV_and_damaging_missense	Cox
had_menopause_neoplasm_surgery_free	DTX2	HGNC:15973	-2.39908	0.763372	0.00167372	33	PTV_only	logistic
ANM	DUT	HGNC:3078	0.962356	0.306264	0.00167719	161	PTV_and_damaging_missense	linear
ANM	ZCCHC2	HGNC:22916	-0.276507	0.0880668	0.00169158	2002	PTV_and_damaging_missense	linear
ANM_neoplasm_surgery_free	BBS7	HGNC:18758	-1.83816	0.585793	0.00170247	43	PTV_only	linear
had_menopause_neoplasm_surgery_free	CCDC88A	HGNC:25523	1.04601	0.333415	0.00170538	14	PTV_only	Cox
had_menopause_neoplasm_surgery_free	UBN2	HGNC:21931	-0.250981	0.0800952	0.00172718	2955	PTV_and_damaging_missense	logistic
ANM	NUDT1	HGNC:8048	0.80826	0.258028	0.00173414	227	PTV_and_damaging_missense	linear
had_menopause_neoplasm_surgery_free	NSUN5	HGNC:16385	0.401186	0.128129	0.00174145	88	PTV_only	Cox
ANM	KIDINS220	HGNC:29508	-0.535066	0.170962	0.00175025	519	PTV_and_damaging_missense	linear
had_menopause	STARD3	HGNC:17579	-0.108098	0.0345514	0.0017563	1293	PTV_and_damaging_missense	Cox
had_menopause	BAG6	HGNC:13919	0.903299	0.288732	0.00175702	14	PTV_only	Cox
ANM_neoplasm_surgery_free	SOGA1	HGNC:16111	-3.10218	0.991623	0.0017585	15	PTV_only	linear
had_menopause	CR1	HGNC:2334	0.372181	0.11898	0.00175943	1380	PTV_and_damaging_missense	logistic
had_menopause_neoplasm_surgery_free	H2BC18	HGNC:24700	0.62743	0.200587	0.00176018	452	PTV_and_damaging_missense	logistic
had_menopause_neoplasm_surgery_free	RANBP17	HGNC:14428	0.122868	0.0392971	0.00176814	1010	PTV_and_damaging_missense	Cox
had_menopause_neoplasm_surgery_free	JDP2	HGNC:17546	0.782137	0.250203	0.00177196	22	PTV_only	Cox
ANM	PPFIBP1	HGNC:9249	1.73393	0.554714	0.00177382	49	PTV_only	linear
ANM_neoplasm_surgery_free	ANKS6	HGNC:26724	-0.466859	0.149432	0.00178362	668	PTV_and_damaging_missense	linear
had_menopause_neoplasm_surgery_free	C11orf71	HGNC:25937	2.008	0.642881	0.00178754	49	PTV_and_damaging_missense	logistic
had_menopause_neoplasm_surgery_free	CR1	HGNC:2334	0.423819	0.135691	0.00178761	1054	PTV_and_damaging_missense	logistic
had_menopause	KLHL23	HGNC:27506	0.249565	0.0799313	0.00179479	233	PTV_and_damaging_missense	Cox
ANM	KRT16	HGNC:6423	-1.44942	0.464294	0.00179829	70	PTV_only	linear
had_menopause	DZIP1L	HGNC:26551	-0.154033	0.0493449	0.00179899	663	PTV_and_damaging_missense	Cox
ANM	FANCM	HGNC:23168	0.283745	0.0909305	0.00180637	1867	PTV_and_damaging_missense	linear
ANM_neoplasm_surgery_free	BAAT	HGNC:932	3.32266	1.06513	0.00181246	13	PTV_only	linear
ANM	RAD54L	HGNC:9826	0.349019	0.111889	0.00181326	1223	PTV_and_damaging_missense	linear
had_menopause_neoplasm_surgery_free	BARHL1	HGNC:953	-0.981493	0.314699	0.00181567	161	PTV_and_damaging_missense	logistic
had_menopause_neoplasm_surgery_free	SULT1B1	HGNC:17845	1.80161	0.578141	0.00183194	58	PTV_only	logistic
ANM	TRAPPC9	HGNC:30832	0.394838	0.126718	0.0018346	950	PTV_and_damaging_missense	linear
had_menopause	FUZ	HGNC:26219	-1.40083	0.449824	0.00184465	82	PTV_only	logistic
ANM	RANBP2	HGNC:9848	-1.98697	0.638346	0.00185459	37	PTV_only	linear
had_menopause	HARS1	HGNC:4816	0.124953	0.0401677	0.00186595	961	PTV_and_damaging_missense	Cox
had_menopause	IL27RA	HGNC:17290	0.492016	0.158172	0.00186686	59	PTV_only	Cox
had_menopause_neoplasm_surgery_free	ANKS1B	HGNC:24600	0.733369	0.235785	0.00186878	23	PTV_only	Cox
ANM	C19orf44	HGNC:26141	-0.964338	0.310125	0.00187461	157	PTV_only	linear
ANM_neoplasm_surgery_free	SLC35E3	HGNC:20864	2.81327	0.905215	0.0018854	18	PTV_only	linear
had_menopause	BARHL1	HGNC:953	-0.894117	0.287862	0.00189597	196	PTV_and_damaging_missense	logistic
ANM	SLC23A1	HGNC:10974	-2.7662	0.890636	0.00189785	19	PTV_only	linear
had_menopause	TTC21A	HGNC:30761	0.819987	0.264109	0.00190455	264	PTV_only	logistic
ANM_neoplasm_surgery_free	FBXO48	HGNC:33857	-2.04533	0.65879	0.00190571	34	PTV_and_damaging_missense	linear
ANM_neoplasm_surgery_free	FBXL8	HGNC:17875	-2.89049	0.931598	0.00191842	17	PTV_only	linear
had_menopause_neoplasm_surgery_free	DDX31	HGNC:16715	1.48478	0.478566	0.00191848	100	PTV_only	logistic
ANM	UIMC1	HGNC:30298	-1.72095	0.554731	0.00192084	49	PTV_only	linear
had_menopause	SEZ6L2	HGNC:30844	-0.620753	0.200106	0.00192136	32	PTV_only	Cox
had_menopause_neoplasm_surgery_free	STIMATE	HGNC:30526	0.981214	0.31632	0.00192241	12	PTV_only	Cox
ANM_neoplasm_surgery_free	ABLIM2	HGNC:19195	-2.17479	0.701235	0.00192718	30	PTV_only	linear
had_menopause_neoplasm_surgery_free	PTGR1	HGNC:18429	0.0802364	0.0258811	0.00193392	2340	PTV_and_damaging_missense	Cox
had_menopause_neoplasm_surgery_free	METAP1	HGNC:15789	-1.61289	0.520304	0.00193582	76	PTV_and_damaging_missense	logistic
ANM_neoplasm_surgery_free	TCF12	HGNC:11623	-3.30177	1.06512	0.00193673	13	PTV_only	linear
ANM	BRCA2	HGNC:1101	-0.255688	0.0824943	0.00193938	2281	PTV_and_damaging_missense	linear
had_menopause	FAM155A	HGNC:33877	-0.393776	0.12706	0.00194085	111	PTV_and_damaging_missense	Cox
had_menopause	SLC9A3	HGNC:11073	-0.158562	0.0511641	0.00194117	624	PTV_and_damaging_missense	Cox
ANM	MZT2A	HGNC:33187	1.00708	0.324955	0.00194148	143	PTV_only	linear
had_menopause	FBXL15	HGNC:28155	0.888436	0.286693	0.00194238	197	PTV_and_damaging_missense	logistic
ANM_neoplasm_surgery_free	CNTFR	HGNC:2170	0.524672	0.169387	0.00195263	530	PTV_and_damaging_missense	linear
had_menopause_neoplasm_surgery_free	ENGASE	HGNC:24622	-0.129898	0.0419459	0.00195626	935	PTV_and_damaging_missense	Cox
ANM	IL1R1	HGNC:5993	-0.409209	0.13215	0.00195859	873	PTV_and_damaging_missense	linear
ANM	MAB21L4	HGNC:26216	-3.1035	1.00236	0.00196088	15	PTV_only	linear
ANM_neoplasm_surgery_free	BCAS4	HGNC:14367	-0.978571	0.316058	0.00196122	148	PTV_and_damaging_missense	linear
had_menopause_neoplasm_surgery_free	UQCC1	HGNC:15891	0.242901	0.0784613	0.00196275	250	PTV_and_damaging_missense	Cox
had_menopause	RGL2	HGNC:9769	0.58544	0.189129	0.00196506	40	PTV_only	Cox
had_menopause_neoplasm_surgery_free	KIN	HGNC:6327	-0.201989	0.0652541	0.00196531	370	PTV_and_damaging_missense	Cox
had_menopause	MTRR	HGNC:7473	0.332051	0.107295	0.00196977	141	PTV_only	Cox
ANM_neoplasm_surgery_free	DDAH2	HGNC:2716	1.02794	0.332146	0.00196999	134	PTV_and_damaging_missense	linear
had_menopause	KDM4B	HGNC:29136	1.03174	0.333389	0.0019701	11	PTV_only	Cox
had_menopause	DMWD	HGNC:2936	-3.25485	1.05188	0.00197271	14	PTV_only	logistic
had_menopause	ELMOD2	HGNC:28111	0.980783	0.31723	0.00199011	163	PTV_only	logistic
had_menopause	LRRC2	HGNC:14676	0.223979	0.0724547	0.0019928	295	PTV_and_damaging_missense	Cox
had_menopause_neoplasm_surgery_free	TMEM53	HGNC:26186	0.296314	0.0958877	0.0020001	160	PTV_and_damaging_missense	Cox
ANM	MTRR	HGNC:7473	-1.28685	0.416431	0.00200094	87	PTV_only	linear
had_menopause_neoplasm_surgery_free	EPHX1	HGNC:3401	-1.77086	0.573122	0.00200259	58	PTV_only	logistic
had_menopause_neoplasm_surgery_free	GABPB2	HGNC:28441	1.2122	0.392488	0.00201172	115	PTV_and_damaging_missense	logistic
had_menopause	CLRN3	HGNC:20795	-1.09697	0.355191	0.00201234	128	PTV_and_damaging_missense	logistic
had_menopause_neoplasm_surgery_free	PSORS1C1	HGNC:17202	-0.196996	0.0638229	0.00202458	406	PTV_and_damaging_missense	Cox
had_menopause	SUN2	HGNC:14210	-1.6768	0.543558	0.00203655	51	PTV_only	logistic
ANM	DDX39B	HGNC:13917	-2.90395	0.941556	0.00204168	17	PTV_and_damaging_missense	linear
had_menopause_neoplasm_surgery_free	DMWD	HGNC:2936	-1.00483	0.325855	0.00204468	164	PTV_and_damaging_missense	logistic
ANM	SOHLH1	HGNC:27845	-0.434452	0.140901	0.00204734	767	PTV_and_damaging_missense	linear
ANM	AMY2A	HGNC:477	-0.941162	0.305327	0.00205363	162	PTV_only	linear
ANM	ADAMTS6	HGNC:222	-3.45413	1.12068	0.00205563	12	PTV_only	linear
had_menopause	P2RY13	HGNC:4537	1.01327	0.328837	0.00206054	185	PTV_and_damaging_missense	logistic
had_menopause	ARHGAP39	HGNC:29351	-0.808303	0.262337	0.00206195	257	PTV_only	logistic
had_menopause	METTL22	HGNC:28368	0.126609	0.041092	0.00206228	914	PTV_and_damaging_missense	Cox
had_menopause_neoplasm_surgery_free	KCTD16	HGNC:29244	-0.445327	0.144576	0.00206847	872	PTV_and_damaging_missense	logistic
ANM	HELB	HGNC:17196	1.20868	0.392391	0.00206867	98	PTV_only	linear
ANM_neoplasm_surgery_free	PPARA	HGNC:9232	1.17766	0.382443	0.00207571	101	PTV_and_damaging_missense	linear
had_menopause_neoplasm_surgery_free	NR4A2	HGNC:7981	1.42351	0.462363	0.00207855	88	PTV_and_damaging_missense	logistic
ANM_neoplasm_surgery_free	VAT1	HGNC:16919	-1.05031	0.341148	0.00207958	127	PTV_and_damaging_missense	linear
ANM	PSG9	HGNC:9526	1.16686	0.379112	0.00208549	105	PTV_only	linear
had_menopause	POLE2	HGNC:9178	0.47877	0.155573	0.00208764	758	PTV_and_damaging_missense	logistic
ANM	BAAT	HGNC:932	3.08343	1.00237	0.00209774	15	PTV_only	linear
had_menopause_neoplasm_surgery_free	YPEL1	HGNC:12845	-2.28719	0.743654	0.00210069	21	PTV_and_damaging_missense	logistic
had_menopause_neoplasm_surgery_free	SACM1L	HGNC:17059	1.31805	0.428611	0.00210389	110	PTV_and_damaging_missense	logistic
ANM_neoplasm_surgery_free	XPA	HGNC:12814	0.988713	0.321542	0.00210657	143	PTV_and_damaging_missense	linear
ANM_neoplasm_surgery_free	SIRT2	HGNC:10886	2.41047	0.784013	0.00210931	24	PTV_only	linear
had_menopause_neoplasm_surgery_free	E2F2	HGNC:3114	-3.92493	1.27756	0.00212489	15	PTV_only	logistic
had_menopause_neoplasm_surgery_free	POLDIP3	HGNC:23782	3.68697	1.20043	0.00213067	13	PTV_only	logistic
had_menopause_neoplasm_surgery_free	EMC10	HGNC:27609	-0.43924	0.143016	0.00213154	835	PTV_and_damaging_missense	logistic
ANM_neoplasm_surgery_free	RBM6	HGNC:9903	-3.55596	1.15793	0.00213469	11	PTV_only	linear
had_menopause	RASA4	HGNC:23181	0.4679	0.152386	0.00213709	892	PTV_and_damaging_missense	logistic
ANM	LMAN1	HGNC:6631	2.38486	0.777146	0.00215038	25	PTV_only	linear
ANM	FOCAD	HGNC:23377	-0.288531	0.0940471	0.00215615	1743	PTV_and_damaging_missense	linear
had_menopause_neoplasm_surgery_free	C1orf112	HGNC:25565	-0.472163	0.153908	0.0021562	776	PTV_and_damaging_missense	logistic
ANM	CLCA2	HGNC:2016	0.255388	0.0832491	0.00215745	2239	PTV_and_damaging_missense	linear
had_menopause_neoplasm_surgery_free	ACMSD	HGNC:19288	-0.291472	0.0950398	0.00216331	191	PTV_and_damaging_missense	Cox
had_menopause_neoplasm_surgery_free	GNB4	HGNC:20731	1.49224	0.486633	0.00216614	83	PTV_and_damaging_missense	logistic
had_menopause	FGF11	HGNC:3667	0.359277	0.117174	0.00216811	104	PTV_only	Cox
ANM	NUP188	HGNC:17859	1.77435	0.578838	0.00217479	45	PTV_only	linear
ANM_neoplasm_surgery_free	KDM5B	HGNC:18039	-2.22513	0.72598	0.00217765	28	PTV_only	linear
had_menopause_neoplasm_surgery_free	VTI1A	HGNC:17792	-0.732714	0.239176	0.00218768	302	PTV_and_damaging_missense	logistic
had_menopause_neoplasm_surgery_free	MCOLN2	HGNC:13357	0.723426	0.236217	0.00219466	31	PTV_only	Cox
had_menopause_neoplasm_surgery_free	LCMT2	HGNC:17558	0.275341	0.0899293	0.00220048	2387	PTV_and_damaging_missense	logistic
had_menopause_neoplasm_surgery_free	TIMMDC1	HGNC:1321	-3.27723	1.07062	0.00220558	19	PTV_only	logistic
had_menopause_neoplasm_surgery_free	NR5A1	HGNC:7983	0.289578	0.0946149	0.00220898	163	PTV_and_damaging_missense	Cox
had_menopause_neoplasm_surgery_free	SPSB3	HGNC:30629	0.0977299	0.0319319	0.00220917	1521	PTV_and_damaging_missense	Cox
ANM	ADAM18	HGNC:196	-0.33902	0.110784	0.00221269	1248	PTV_and_damaging_missense	linear
ANM_neoplasm_surgery_free	HELB	HGNC:17196	0.493593	0.161362	0.00222232	572	PTV_and_damaging_missense	linear
ANM	TMEM45B	HGNC:25194	-0.853417	0.279068	0.00222825	194	PTV_and_damaging_missense	linear
ANM	P2RX4	HGNC:8535	-0.848912	0.277632	0.00223129	196	PTV_and_damaging_missense	linear
had_menopause	RPL32	HGNC:10336	-1.63392	0.534521	0.00223711	61	PTV_and_damaging_missense	logistic
ANM_neoplasm_surgery_free	RANBP2	HGNC:9848	-2.1084	0.689879	0.00224268	31	PTV_only	linear
ANM	IL27RA	HGNC:17290	-1.87582	0.613917	0.00224761	40	PTV_only	linear
had_menopause_neoplasm_surgery_free	PTK2	HGNC:9611	0.555198	0.181748	0.0022524	590	PTV_and_damaging_missense	logistic
had_menopause	UFC1	HGNC:26941	0.763757	0.250048	0.0022548	22	PTV_only	Cox
had_menopause_neoplasm_surgery_free	BIVM	HGNC:16034	0.847391	0.277437	0.00225545	16	PTV_only	Cox
ANM	PHKB	HGNC:8927	-0.282937	0.0926375	0.00225708	1798	PTV_and_damaging_missense	linear
had_menopause_neoplasm_surgery_free	BNIP3	HGNC:1084	0.587679	0.192534	0.00227063	38	PTV_and_damaging_missense	Cox
ANM_neoplasm_surgery_free	ADIPOQ	HGNC:13633	0.578068	0.189389	0.00227212	414	PTV_and_damaging_missense	linear
had_menopause_neoplasm_surgery_free	SGO1	HGNC:25088	-0.126528	0.041458	0.00227354	915	PTV_and_damaging_missense	Cox
had_menopause	KNTC1	HGNC:17255	-0.0889428	0.0291449	0.00227515	1831	PTV_and_damaging_missense	Cox
ANM_neoplasm_surgery_free	POLE2	HGNC:9178	-0.589302	0.193116	0.00227764	398	PTV_and_damaging_missense	linear
had_menopause	CRB1	HGNC:2343	0.143926	0.0471771	0.00228262	671	PTV_and_damaging_missense	Cox
ANM	DUSP26	HGNC:28161	-1.74668	0.572534	0.00228311	46	PTV_and_damaging_missense	linear
had_menopause_neoplasm_surgery_free	CNNM1	HGNC:102	0.548213	0.179723	0.00228592	35	PTV_only	Cox
ANM	KANK4	HGNC:27263	0.302935	0.09931	0.00228611	1559	PTV_only	linear
had_menopause_neoplasm_surgery_free	CARNMT1	HGNC:23435	-1.56278	0.51246	0.00229174	54	PTV_and_damaging_missense	logistic
had_menopause	GTF2E2	HGNC:4651	0.81513	0.267321	0.00229408	16	PTV_only	Cox
had_menopause	LGI4	HGNC:18712	1.49715	0.49124	0.00230595	77	PTV_only	logistic
had_menopause_neoplasm_surgery_free	NBPF4	HGNC:26550	0.158402	0.0519774	0.00230735	589	PTV_and_damaging_missense	Cox
ANM_neoplasm_surgery_free	TMEM45B	HGNC:25194	-0.93747	0.307867	0.00232745	156	PTV_and_damaging_missense	linear
ANM	CACNB1	HGNC:1401	-0.544255	0.178857	0.00234337	474	PTV_and_damaging_missense	linear
had_menopause	KIR2DL4	HGNC:6332	0.575265	0.189057	0.00234378	38	PTV_only	Cox
had_menopause	COPS8	HGNC:24335	1.54119	0.506642	0.00235035	48	PTV_and_damaging_missense	logistic
had_menopause_neoplasm_surgery_free	DMWD	HGNC:2936	-3.28768	1.0808	0.00235103	13	PTV_only	logistic
had_menopause	NOSIP	HGNC:17946	-0.801574	0.263548	0.00235422	261	PTV_and_damaging_missense	logistic
had_menopause_neoplasm_surgery_free	NEK11	HGNC:18593	0.241567	0.0794279	0.00235527	248	PTV_and_damaging_missense	Cox
had_menopause_neoplasm_surgery_free	NIPSNAP2	HGNC:4179	0.186923	0.061463	0.0023562	416	PTV_and_damaging_missense	Cox
had_menopause_neoplasm_surgery_free	EMC9	HGNC:20273	3.53311	1.16244	0.00237061	14	PTV_only	logistic
had_menopause_neoplasm_surgery_free	HIP1	HGNC:4913	0.679755	0.223675	0.00237343	27	PTV_only	Cox
had_menopause	CD70	HGNC:11937	0.960806	0.316293	0.00238383	14	PTV_only	Cox
had_menopause_neoplasm_surgery_free	RASA4	HGNC:23181	0.517019	0.170228	0.00238779	692	PTV_and_damaging_missense	logistic
had_menopause_neoplasm_surgery_free	PAMR1	HGNC:24554	-0.567786	0.187018	0.00239737	506	PTV_and_damaging_missense	logistic
ANM_neoplasm_surgery_free	C19orf44	HGNC:26141	-1.08775	0.358437	0.00240879	115	PTV_only	linear
had_menopause_neoplasm_surgery_free	FUZ	HGNC:26219	-1.48438	0.489249	0.00241341	61	PTV_only	logistic
had_menopause_neoplasm_surgery_free	CALCB	HGNC:1438	-1.21344	0.400021	0.00241783	95	PTV_and_damaging_missense	logistic
had_menopause	ZC3H7B	HGNC:30869	-0.958976	0.316305	0.00243098	18	PTV_only	Cox
had_menopause	RNF181	HGNC:28037	2.17092	0.716416	0.00244346	32	PTV_only	logistic
had_menopause_neoplasm_surgery_free	FAT4	HGNC:23109	1.93432	0.638476	0.00244891	44	PTV_only	logistic
ANM_neoplasm_surgery_free	DUOX1	HGNC:3062	0.70444	0.232553	0.00245342	274	PTV_only	linear
had_menopause	SLC16A9	HGNC:23520	0.583077	0.192505	0.00245453	46	PTV_only	Cox
had_menopause	SHC1	HGNC:10840	-0.673047	0.222258	0.00245997	341	PTV_and_damaging_missense	logistic
ANM_neoplasm_surgery_free	KANK4	HGNC:27263	0.335279	0.110762	0.00247072	1227	PTV_only	linear
had_menopause_neoplasm_surgery_free	UPF3A	HGNC:20332	-0.506802	0.167472	0.00247664	656	PTV_and_damaging_missense	logistic
had_menopause	MLLT3	HGNC:7136	0.225206	0.0744314	0.0024807	266	PTV_and_damaging_missense	Cox
had_menopause_neoplasm_surgery_free	SLC39A10	HGNC:20861	0.332847	0.110045	0.00248929	121	PTV_and_damaging_missense	Cox
had_menopause_neoplasm_surgery_free	HARS1	HGNC:4816	0.137922	0.045603	0.00249125	741	PTV_and_damaging_missense	Cox
had_menopause_neoplasm_surgery_free	GRPEL1	HGNC:19696	-2.11747	0.700207	0.002494	44	PTV_and_damaging_missense	logistic
ANM_neoplasm_surgery_free	PALB2	HGNC:26144	-1.1454	0.378769	0.00249567	103	PTV_only	linear
had_menopause_neoplasm_surgery_free	PSMB8	HGNC:9545	0.55305	0.18292	0.00249909	44	PTV_only	Cox
had_menopause	TARS1	HGNC:11572	0.464976	0.153795	0.0024999	807	PTV_only	logistic
ANM	DDAH2	HGNC:2716	0.920268	0.30439	0.00250101	163	PTV_and_damaging_missense	linear
ANM	OPA1	HGNC:8140	-0.56272	0.186219	0.00251337	437	PTV_and_damaging_missense	linear
ANM_neoplasm_surgery_free	TMC8	HGNC:20474	-1.33921	0.44369	0.0025427	75	PTV_only	linear
had_menopause	BRCA2	HGNC:1101	0.223601	0.0741026	0.00254905	3416	PTV_and_damaging_missense	logistic
ANM_neoplasm_surgery_free	GPSM3	HGNC:13945	-2.59133	0.85884	0.00255194	20	PTV_and_damaging_missense	linear
ANM	CD44	HGNC:1681	0.263482	0.0873303	0.00255308	2029	PTV_and_damaging_missense	linear
ANM	GATA3	HGNC:4172	-0.805516	0.267026	0.00255693	212	PTV_and_damaging_missense	linear
ANM_neoplasm_surgery_free	PUM3	HGNC:29676	-0.486271	0.161198	0.00255723	573	PTV_and_damaging_missense	linear
ANM	TMEM254	HGNC:25804	-1.24835	0.414059	0.00257131	88	PTV_and_damaging_missense	linear
ANM	TJP2	HGNC:11828	-0.544283	0.180553	0.0025746	465	PTV_and_damaging_missense	linear
ANM	PAMR1	HGNC:24554	-1.10637	0.367069	0.00257863	112	PTV_only	linear
ANM	RPAIN	HGNC:28641	1.29289	0.428959	0.00257891	82	PTV_only	linear
had_menopause_neoplasm_surgery_free	MARVELD2	HGNC:26401	0.289022	0.0959006	0.00258025	152	PTV_only	Cox
had_menopause	ESRRB	HGNC:3473	0.500098	0.165941	0.00258081	684	PTV_and_damaging_missense	logistic
ANM_neoplasm_surgery_free	STYK1	HGNC:18889	-1.53325	0.508892	0.00258852	57	PTV_only	linear
ANM_neoplasm_surgery_free	ITGA8	HGNC:6144	-0.50607	0.168034	0.00259892	527	PTV_and_damaging_missense	linear
had_menopause	CYP2A6	HGNC:2610	-0.261471	0.0868754	0.00261487	219	PTV_only	Cox
had_menopause_neoplasm_surgery_free	GDPD3	HGNC:28638	0.464661	0.154406	0.00261809	60	PTV_only	Cox
ANM_neoplasm_surgery_free	ZCCHC2	HGNC:22916	-0.298871	0.099316	0.00261969	1543	PTV_and_damaging_missense	linear
ANM	CASS4	HGNC:15878	-0.732786	0.243524	0.00262119	255	PTV_and_damaging_missense	linear
ANM	TSPAN1	HGNC:20657	-1.1197	0.372114	0.00262178	109	PTV_and_damaging_missense	linear
had_menopause	SZT2	HGNC:29040	0.26223	0.0871817	0.00263095	2759	PTV_and_damaging_missense	logistic
ANM	CMC2	HGNC:24447	0.688125	0.228786	0.00263299	289	PTV_and_damaging_missense	linear
had_menopause_neoplasm_surgery_free	HDGFL2	HGNC:14680	-0.206966	0.0688178	0.00263454	326	PTV_and_damaging_missense	Cox
had_menopause	GALNT13	HGNC:23242	-0.245118	0.0815083	0.00263602	240	PTV_and_damaging_missense	Cox
had_menopause_neoplasm_surgery_free	AURKC	HGNC:11391	0.769724	0.255987	0.00263942	238	PTV_and_damaging_missense	logistic
had_menopause_neoplasm_surgery_free	CDAN1	HGNC:1713	-0.481704	0.160214	0.00264166	86	PTV_only	Cox
ANM_neoplasm_surgery_free	IDO1	HGNC:6059	-1.66699	0.554545	0.0026477	48	PTV_and_damaging_missense	linear
had_menopause_neoplasm_surgery_free	VPS13B	HGNC:2183	0.185814	0.0618205	0.00264969	402	PTV_only	Cox
had_menopause_neoplasm_surgery_free	SEC14L3	HGNC:18655	-1.16686	0.388226	0.00265051	111	PTV_only	logistic
had_menopause	MRPS35	HGNC:16635	-0.164803	0.0548457	0.0026571	525	PTV_and_damaging_missense	Cox
had_menopause_neoplasm_surgery_free	CCDC93	HGNC:25611	1.55346	0.517017	0.00265886	64	PTV_only	logistic
ANM_neoplasm_surgery_free	NFATC2IP	HGNC:25906	-2.79882	0.931499	0.00266002	17	PTV_only	linear
had_menopause	ACHE	HGNC:108	2.88211	0.959465	0.00266564	12	PTV_only	logistic
had_menopause	SOX15	HGNC:11196	0.381477	0.127098	0.00268712	87	PTV_and_damaging_missense	Cox
had_menopause	PIFO	HGNC:27009	0.750409	0.250071	0.00269285	20	PTV_only	Cox
had_menopause	CASS4	HGNC:15878	0.734501	0.244771	0.00269306	346	PTV_and_damaging_missense	logistic
ANM_neoplasm_surgery_free	OS9	HGNC:16994	-2.45697	0.818852	0.00269638	22	PTV_only	linear
had_menopause	SYNGR3	HGNC:11501	0.258473	0.0861553	0.00269911	208	PTV_and_damaging_missense	Cox
had_menopause	DLG5	HGNC:2904	0.0696703	0.0232248	0.00270133	2855	PTV_and_damaging_missense	Cox
ANM_neoplasm_surgery_free	ERC1	HGNC:17072	0.489848	0.163327	0.00270822	558	PTV_and_damaging_missense	linear
ANM	USP41	HGNC:20070	-1.28625	0.428945	0.00271271	82	PTV_only	linear
had_menopause_neoplasm_surgery_free	CSTL1	HGNC:15958	0.400774	0.133718	0.00272516	84	PTV_only	Cox
had_menopause_neoplasm_surgery_free	PDGFD	HGNC:30620	0.999709	0.333581	0.00272736	12	PTV_only	Cox
had_menopause	C8orf58	HGNC:32233	-0.0844558	0.0281885	0.00273445	1995	PTV_and_damaging_missense	Cox
had_menopause_neoplasm_surgery_free	IL17RD	HGNC:17616	0.150909	0.0503701	0.00273544	597	PTV_and_damaging_missense	Cox
ANM	PARP4	HGNC:271	-0.184847	0.061728	0.00274945	4178	PTV_and_damaging_missense	linear
ANM	ZNF2	HGNC:12991	1.15733	0.386508	0.00275136	101	PTV_and_damaging_missense	linear
had_menopause	TNIP3	HGNC:19315	0.773182	0.258253	0.00275441	22	PTV_only	Cox
had_menopause_neoplasm_surgery_free	TCF12	HGNC:11623	0.830377	0.277429	0.00276144	21	PTV_only	Cox
had_menopause	NR4A2	HGNC:7981	1.28729	0.430087	0.00276171	103	PTV_and_damaging_missense	logistic
had_menopause	FBXO9	HGNC:13588	0.521202	0.174136	0.00276176	57	PTV_and_damaging_missense	Cox
ANM	CDX1	HGNC:1805	-1.2683	0.423782	0.00276506	84	PTV_and_damaging_missense	linear
had_menopause_neoplasm_surgery_free	SELE	HGNC:10718	0.653239	0.218304	0.00276857	35	PTV_only	Cox
ANM_neoplasm_surgery_free	MARF1	HGNC:29562	-2.78726	0.931471	0.0027698	17	PTV_only	linear
had_menopause_neoplasm_surgery_free	DNAAF10	HGNC:25176	0.997343	0.33341	0.00277754	10	PTV_only	Cox
ANM	HIPK4	HGNC:19007	-3.67048	1.22778	0.00279489	10	PTV_only	linear
had_menopause_neoplasm_surgery_free	CWC25	HGNC:25989	0.66865	0.223696	0.00279793	30	PTV_only	Cox
had_menopause	HSCB	HGNC:28913	0.463868	0.155211	0.0028023	768	PTV_and_damaging_missense	logistic
had_menopause	CARNMT1	HGNC:23435	-1.39693	0.46745	0.00280431	77	PTV_and_damaging_missense	logistic
had_menopause	SOX15	HGNC:11196	1.39922	0.468232	0.00280523	87	PTV_and_damaging_missense	logistic
had_menopause_neoplasm_surgery_free	HAAO	HGNC:4796	-0.461733	0.15452	0.00280646	764	PTV_and_damaging_missense	logistic
had_menopause_neoplasm_surgery_free	OVOL3	HGNC:14186	0.668352	0.223687	0.00280907	23	PTV_only	Cox
had_menopause_neoplasm_surgery_free	STX3	HGNC:11438	0.918106	0.30734	0.00281485	192	PTV_and_damaging_missense	logistic
had_menopause	PLAAT2	HGNC:17824	0.445523	0.149161	0.00281863	69	PTV_only	Cox
ANM_neoplasm_surgery_free	KDM5B	HGNC:18039	-0.689557	0.230869	0.00282043	278	PTV_and_damaging_missense	linear
had_menopause	UBXN11	HGNC:30600	1.10767	0.370929	0.00282463	141	PTV_only	logistic
had_menopause	EMC9	HGNC:20273	3.11893	1.04481	0.00283417	16	PTV_only	logistic
had_menopause_neoplasm_surgery_free	FBXO11	HGNC:13590	0.303423	0.101649	0.00283569	146	PTV_and_damaging_missense	Cox
had_menopause	TMEM254	HGNC:25804	0.318422	0.106706	0.002844	133	PTV_and_damaging_missense	Cox
had_menopause	PIFO	HGNC:27009	3.10314	1.04005	0.00284836	20	PTV_only	logistic
ANM	MEP1A	HGNC:7015	-0.254063	0.0852135	0.00286938	2135	PTV_and_damaging_missense	linear
had_menopause_neoplasm_surgery_free	MDH1	HGNC:6970	-1.3475	0.452128	0.00287916	75	PTV_and_damaging_missense	logistic
ANM_neoplasm_surgery_free	SPRY4	HGNC:15533	-0.303566	0.101853	0.0028796	1458	PTV_and_damaging_missense	linear
had_menopause_neoplasm_surgery_free	NTNG1	HGNC:23319	1.35427	0.454469	0.00288358	96	PTV_and_damaging_missense	logistic
had_menopause	ADH5	HGNC:253	0.18958	0.0636203	0.0028837	377	PTV_and_damaging_missense	Cox
had_menopause	ADAMTSL4	HGNC:19706	-0.467252	0.156903	0.00290175	751	PTV_only	logistic
had_menopause_neoplasm_surgery_free	ELMOD2	HGNC:28111	0.919319	0.308904	0.00291972	176	PTV_and_damaging_missense	logistic
ANM_neoplasm_surgery_free	GCKR	HGNC:4196	-0.463958	0.1559	0.00292156	613	PTV_only	linear
had_menopause_neoplasm_surgery_free	ANHX	HGNC:40024	0.13391	0.0450096	0.00292854	744	PTV_and_damaging_missense	Cox
had_menopause_neoplasm_surgery_free	ORC2	HGNC:8488	-1.12471	0.378111	0.00293431	13	PTV_only	Cox
had_menopause	PTGR1	HGNC:18429	0.0673572	0.0226456	0.00293555	3034	PTV_and_damaging_missense	Cox
had_menopause_neoplasm_surgery_free	PTPDC1	HGNC:30184	1.45349	0.48868	0.00293638	78	PTV_only	logistic
had_menopause_neoplasm_surgery_free	ZNF534	HGNC:26337	0.70134	0.235832	0.00294039	26	PTV_only	Cox
had_menopause	RNF44	HGNC:19180	-0.681188	0.229056	0.00294048	402	PTV_and_damaging_missense	logistic
had_menopause	TM4SF1	HGNC:11853	1.02219	0.343755	0.00294326	156	PTV_and_damaging_missense	logistic
ANM_neoplasm_surgery_free	ACTA1	HGNC:129	-1.61547	0.543425	0.00295253	50	PTV_and_damaging_missense	linear
had_menopause_neoplasm_surgery_free	TTC21A	HGNC:30761	0.874856	0.294325	0.00295462	207	PTV_only	logistic
had_menopause_neoplasm_surgery_free	ZMYM4	HGNC:13055	3.44088	1.15761	0.00295486	10	PTV_only	logistic
ANM_neoplasm_surgery_free	YLPM1	HGNC:17798	-2.15756	0.725858	0.00295573	28	PTV_only	linear
ANM_neoplasm_surgery_free	CORO1B	HGNC:2253	0.664006	0.223407	0.00295813	297	PTV_and_damaging_missense	linear
ANM	ABCC5	HGNC:56	-0.46741	0.157303	0.00296544	614	PTV_and_damaging_missense	linear
had_menopause_neoplasm_surgery_free	PTPN13	HGNC:9646	0.377655	0.12711	0.00296739	96	PTV_only	Cox
ANM_neoplasm_surgery_free	SHISAL1	HGNC:29335	1.2314	0.414443	0.0029674	86	PTV_and_damaging_missense	linear
had_menopause	CCDC88A	HGNC:25523	0.767242	0.258247	0.00296863	21	PTV_only	Cox
ANM_neoplasm_surgery_free	KIAA2026	HGNC:23378	0.363953	0.122529	0.0029758	999	PTV_and_damaging_missense	linear
ANM	HMG20A	HGNC:5001	1.13132	0.380922	0.00297944	104	PTV_and_damaging_missense	linear
ANM_neoplasm_surgery_free	NECTIN3	HGNC:17664	0.353745	0.119108	0.00297956	1058	PTV_and_damaging_missense	linear
had_menopause_neoplasm_surgery_free	ZNF566	HGNC:25919	0.348695	0.117436	0.00298533	1354	PTV_and_damaging_missense	logistic
had_menopause_neoplasm_surgery_free	TMEM201	HGNC:33719	0.149542	0.050369	0.00298839	611	PTV_and_damaging_missense	Cox
had_menopause	ADGRE3	HGNC:23647	0.171664	0.057869	0.00301288	461	PTV_and_damaging_missense	Cox
ANM	CST3	HGNC:2475	-1.75651	0.592159	0.00301525	43	PTV_only	linear
had_menopause	PALLD	HGNC:17068	0.382999	0.129167	0.00302539	81	PTV_only	Cox
ANM_neoplasm_surgery_free	ANKS1B	HGNC:24600	-2.68456	0.905341	0.00302556	18	PTV_only	linear
had_menopause	DPF3	HGNC:17427	0.529183	0.178538	0.00303692	604	PTV_and_damaging_missense	logistic
had_menopause	MEIS2	HGNC:7001	1.13295	0.382284	0.00304031	138	PTV_and_damaging_missense	logistic
had_menopause_neoplasm_surgery_free	UBE3C	HGNC:16803	1.97868	0.667715	0.00304306	43	PTV_only	logistic
had_menopause_neoplasm_surgery_free	LMCD1	HGNC:6633	2.65582	0.896638	0.00305668	20	PTV_only	logistic
had_menopause	ST6GALNAC6	HGNC:23364	1.43531	0.484609	0.00305859	75	PTV_only	logistic
had_menopause_neoplasm_surgery_free	CEP152	HGNC:29298	-0.870978	0.294105	0.00306188	199	PTV_only	logistic
ANM	IL36B	HGNC:15564	0.904237	0.305338	0.00306311	162	PTV_and_damaging_missense	linear
had_menopause	NPIPA5	HGNC:41980	0.0771115	0.0260412	0.00306504	2294	PTV_and_damaging_missense	Cox
had_menopause	ADTRP	HGNC:21214	-1.30402	0.44049	0.00307247	64	PTV_only	logistic
ANM	NUPR1	HGNC:29990	-1.8409	0.621825	0.00307257	39	PTV_only	linear
had_menopause_neoplasm_surgery_free	UAP1L1	HGNC:28082	-1.93511	0.653985	0.00308689	53	PTV_only	logistic
had_menopause	CDX1	HGNC:1805	0.322959	0.109183	0.00309692	130	PTV_and_damaging_missense	Cox
had_menopause_neoplasm_surgery_free	SAMHD1	HGNC:15925	-0.737012	0.249175	0.00309838	300	PTV_and_damaging_missense	logistic
ANM_neoplasm_surgery_free	AP4E1	HGNC:573	2.67732	0.905219	0.00310118	18	PTV_only	linear
ANM_neoplasm_surgery_free	MBL2	HGNC:6922	-2.27181	0.768137	0.0031021	25	PTV_and_damaging_missense	linear
ANM_neoplasm_surgery_free	GLYAT	HGNC:13734	-1.23994	0.419298	0.00310592	84	PTV_and_damaging_missense	linear
ANM	CYS1	HGNC:18525	-3.06771	1.03763	0.00311285	14	PTV_only	linear
had_menopause_neoplasm_surgery_free	MED19	HGNC:29600	-0.359847	0.121722	0.00311349	1336	PTV_only	logistic
had_menopause_neoplasm_surgery_free	TTC21A	HGNC:30761	0.249336	0.0843509	0.00311716	207	PTV_only	Cox
had_menopause_neoplasm_surgery_free	TMEM94	HGNC:28983	0.402374	0.13618	0.00312945	79	PTV_only	Cox
had_menopause_neoplasm_surgery_free	TIAM1	HGNC:11805	0.0996049	0.033727	0.0031443	1340	PTV_and_damaging_missense	Cox
had_menopause	CEP55	HGNC:1161	0.245428	0.0831408	0.00315772	213	PTV_only	Cox
ANM	ORC2	HGNC:8488	3.62338	1.22771	0.00316491	10	PTV_only	linear
had_menopause_neoplasm_surgery_free	CECR2	HGNC:1840	-0.398239	0.134941	0.0031653	982	PTV_and_damaging_missense	logistic
ANM_neoplasm_surgery_free	YBX3	HGNC:2428	-0.502728	0.170343	0.00316596	513	PTV_and_damaging_missense	linear
had_menopause_neoplasm_surgery_free	SLC4A7	HGNC:11033	0.197601	0.0669576	0.00316601	326	PTV_and_damaging_missense	Cox
had_menopause_neoplasm_surgery_free	DCSTAMP	HGNC:18549	-1.45249	0.492373	0.00317805	66	PTV_only	logistic
had_menopause_neoplasm_surgery_free	BMPER	HGNC:24154	-1.87629	0.636055	0.00317895	28	PTV_only	logistic
had_menopause_neoplasm_surgery_free	TMEM171	HGNC:27031	-0.275312	0.0933639	0.00319007	198	PTV_and_damaging_missense	Cox
ANM_neoplasm_surgery_free	ZHX3	HGNC:15935	0.606334	0.205617	0.00319077	351	PTV_and_damaging_missense	linear
ANM_neoplasm_surgery_free	PDZD8	HGNC:26974	-0.365271	0.12388	0.00319346	977	PTV_and_damaging_missense	linear
had_menopause_neoplasm_surgery_free	CMC2	HGNC:24447	-0.197385	0.0669702	0.00320504	334	PTV_and_damaging_missense	Cox
ANM	MTA3	HGNC:23784	0.680037	0.23076	0.00321018	284	PTV_and_damaging_missense	linear
ANM	IFITM10	HGNC:40022	0.87824	0.298053	0.00321389	170	PTV_and_damaging_missense	linear
had_menopause	ATP8B2	HGNC:13534	1.71724	0.582932	0.00322057	50	PTV_only	logistic
had_menopause_neoplasm_surgery_free	PIFO	HGNC:27009	0.888629	0.301677	0.00322301	14	PTV_only	Cox
ANM	TIMM17A	HGNC:17315	-1.13284	0.384617	0.00322648	102	PTV_and_damaging_missense	linear
had_menopause	ZNF534	HGNC:26337	0.658674	0.223697	0.00323481	29	PTV_only	Cox
ANM_neoplasm_surgery_free	PIGZ	HGNC:30596	-3.40918	1.15788	0.00323771	11	PTV_only	linear
had_menopause	EMSY	HGNC:18071	0.541032	0.183773	0.00323971	540	PTV_and_damaging_missense	logistic
had_menopause_neoplasm_surgery_free	ADGRB3	HGNC:945	1.0409	0.353631	0.00324568	11	PTV_only	Cox
ANM	ELOA	HGNC:11620	-0.37673	0.127987	0.00324603	931	PTV_and_damaging_missense	linear
had_menopause_neoplasm_surgery_free	SLCO4A1	HGNC:10953	0.22099	0.0750795	0.00324615	270	PTV_only	Cox
had_menopause_neoplasm_surgery_free	ETAA1	HGNC:24648	0.438948	0.149144	0.00324922	63	PTV_only	Cox
had_menopause	CA9	HGNC:1383	-0.677338	0.230223	0.00326003	360	PTV_and_damaging_missense	logistic
had_menopause_neoplasm_surgery_free	SECISBP2	HGNC:30972	0.133639	0.0454251	0.00326129	730	PTV_and_damaging_missense	Cox
ANM	SYDE2	HGNC:25841	0.476323	0.161956	0.00327177	579	PTV_and_damaging_missense	linear
ANM_neoplasm_surgery_free	CCL14	HGNC:10612	1.44654	0.491925	0.00327728	61	PTV_and_damaging_missense	linear
had_menopause_neoplasm_surgery_free	SORBS2	HGNC:24098	0.313816	0.106724	0.00327752	127	PTV_only	Cox
ANM_neoplasm_surgery_free	HMGXB4	HGNC:5003	-1.90939	0.649332	0.00327762	35	PTV_only	linear
had_menopause	SDF4	HGNC:24188	-0.663301	0.225599	0.00328028	366	PTV_and_damaging_missense	logistic
ANM	MAN1A1	HGNC:6821	-2.69011	0.915083	0.00328583	18	PTV_only	linear
had_menopause	SAPCD1	HGNC:13938	0.613161	0.208587	0.00328647	444	PTV_only	logistic
had_menopause_neoplasm_surgery_free	PLA2G3	HGNC:17934	-0.238143	0.0810164	0.00328804	2942	PTV_and_damaging_missense	logistic
had_menopause_neoplasm_surgery_free	CYP7A1	HGNC:2651	0.483525	0.164509	0.00329068	63	PTV_only	Cox
had_menopause	BIVM	HGNC:16034	0.24011	0.0817531	0.00331389	231	PTV_and_damaging_missense	Cox
had_menopause_neoplasm_surgery_free	PARL	HGNC:18253	-1.03208	0.351444	0.00331755	130	PTV_and_damaging_missense	logistic
ANM_neoplasm_surgery_free	DNPEP	HGNC:2981	0.6942	0.236444	0.00332595	265	PTV_and_damaging_missense	linear
had_menopause	HAAO	HGNC:4796	-0.397915	0.135537	0.00332643	983	PTV_and_damaging_missense	logistic
had_menopause_neoplasm_surgery_free	MMP24	HGNC:7172	-0.732941	0.24983	0.00334885	243	PTV_and_damaging_missense	logistic
had_menopause	TMEM114	HGNC:33227	0.343733	0.117165	0.00334901	1491	PTV_and_damaging_missense	logistic
ANM	STARD3	HGNC:17579	0.393401	0.134107	0.00335283	849	PTV_and_damaging_missense	linear
had_menopause	MZB1	HGNC:30125	-0.648337	0.221038	0.00335541	377	PTV_and_damaging_missense	logistic
ANM_neoplasm_surgery_free	SELE	HGNC:10718	0.343704	0.117175	0.00335552	1094	PTV_and_damaging_missense	linear
had_menopause	DENND4A	HGNC:24321	0.541472	0.184657	0.00336446	486	PTV_and_damaging_missense	logistic
had_menopause	LCMT2	HGNC:17558	0.229641	0.0783197	0.00336687	3124	PTV_and_damaging_missense	logistic
had_menopause	CAPS2	HGNC:16471	-0.0848104	0.0289258	0.00336785	1844	PTV_and_damaging_missense	Cox
had_menopause_neoplasm_surgery_free	RPL32	HGNC:10336	-1.6054	0.547595	0.0033708	48	PTV_and_damaging_missense	logistic
had_menopause_neoplasm_surgery_free	TIE1	HGNC:11809	0.399699	0.136364	0.00337744	1007	PTV_and_damaging_missense	logistic
ANM_neoplasm_surgery_free	DNASE1	HGNC:2956	-0.331921	0.113242	0.00337925	1173	PTV_and_damaging_missense	linear
had_menopause	CUBN	HGNC:2548	-0.453319	0.154695	0.00338531	758	PTV_only	logistic
ANM	GOT2	HGNC:4433	0.969167	0.330757	0.00338901	138	PTV_and_damaging_missense	linear
had_menopause_neoplasm_surgery_free	CDCA7	HGNC:14628	1.10763	0.378032	0.00338976	11	PTV_only	Cox
had_menopause_neoplasm_surgery_free	EIF4EBP2	HGNC:3289	-1.84344	0.629179	0.00339062	33	PTV_and_damaging_missense	logistic
had_menopause_neoplasm_surgery_free	ZNF263	HGNC:13056	0.175222	0.0598128	0.00339504	414	PTV_and_damaging_missense	Cox
had_menopause_neoplasm_surgery_free	ASIC4	HGNC:21263	-0.30429	0.103897	0.0034031	1662	PTV_and_damaging_missense	logistic
had_menopause	ODC1	HGNC:8109	-1.15535	0.394621	0.00341435	109	PTV_and_damaging_missense	logistic
had_menopause	SECISBP2	HGNC:30972	0.118464	0.0404632	0.00341484	937	PTV_and_damaging_missense	Cox
had_menopause	KRT16	HGNC:6423	0.350112	0.119601	0.00341898	122	PTV_only	Cox
had_menopause	KRT12	HGNC:6414	-1.68345	0.575124	0.00342136	60	PTV_only	logistic
had_menopause_neoplasm_surgery_free	MIPOL1	HGNC:21460	0.312291	0.106693	0.00342239	127	PTV_only	Cox
had_menopause_neoplasm_surgery_free	BAZ1B	HGNC:961	-0.25803	0.0881602	0.00342432	208	PTV_and_damaging_missense	Cox
had_menopause_neoplasm_surgery_free	RLN3	HGNC:17135	1.28081	0.437806	0.00343893	75	PTV_and_damaging_missense	logistic
had_menopause	PLEKHH2	HGNC:30506	0.252008	0.0861627	0.00344692	186	PTV_only	Cox
had_menopause_neoplasm_surgery_free	NGDN	HGNC:20271	-0.107244	0.0366692	0.00344863	1175	PTV_and_damaging_missense	Cox
ANM_neoplasm_surgery_free	GPR141	HGNC:19997	1.00971	0.345257	0.00345123	124	PTV_and_damaging_missense	linear
had_menopause	PARVG	HGNC:14654	-0.641617	0.219419	0.00345379	332	PTV_and_damaging_missense	logistic
had_menopause_neoplasm_surgery_free	SHISAL1	HGNC:29335	-0.315633	0.107948	0.0034562	134	PTV_and_damaging_missense	Cox
ANM	LAMB2	HGNC:6487	-0.357071	0.12212	0.00345742	1024	PTV_and_damaging_missense	linear
had_menopause	ZCWPW1	HGNC:23486	0.10905	0.0373009	0.00346086	1144	PTV_and_damaging_missense	Cox
had_menopause	TMEM65	HGNC:25203	2.83726	0.970627	0.00346539	18	PTV_only	logistic
had_menopause	FOXR1	HGNC:29980	0.365529	0.125065	0.00347007	84	PTV_only	Cox
ANM_neoplasm_surgery_free	KLHL23	HGNC:27506	-1.06666	0.364951	0.003471	111	PTV_and_damaging_missense	linear
ANM	PABPC4	HGNC:8557	3.14667	1.07678	0.0034755	13	PTV_only	linear
had_menopause	NOL12	HGNC:28585	0.974199	0.333386	0.00347642	17	PTV_only	Cox
had_menopause	SERPING1	HGNC:1228	-0.81487	0.278881	0.00347877	207	PTV_only	logistic
had_menopause_neoplasm_surgery_free	RAD54L	HGNC:9826	-0.326963	0.111909	0.00348137	1509	PTV_and_damaging_missense	logistic
had_menopause_neoplasm_surgery_free	GBP6	HGNC:25395	-2.3151	0.792407	0.00348229	36	PTV_only	logistic
ANM	C4BPA	HGNC:1325	-2.22453	0.761424	0.00348399	26	PTV_only	linear
ANM	TUBD1	HGNC:16811	-1.05837	0.36227	0.00348467	115	PTV_and_damaging_missense	linear
had_menopause_neoplasm_surgery_free	ST6GALNAC6	HGNC:23364	1.47905	0.506458	0.00349596	63	PTV_only	logistic
had_menopause_neoplasm_surgery_free	GABPB2	HGNC:28441	0.333033	0.114052	0.00350017	115	PTV_and_damaging_missense	Cox
had_menopause	VEGFB	HGNC:12681	2.28787	0.783711	0.00350841	44	PTV_only	logistic
had_menopause_neoplasm_surgery_free	CSTA	HGNC:2481	0.973281	0.333399	0.00350855	17	PTV_and_damaging_missense	Cox
had_menopause	PSENEN	HGNC:30100	0.608575	0.208565	0.00352379	36	PTV_and_damaging_missense	Cox
had_menopause	MEP1A	HGNC:7015	0.320492	0.109842	0.00352559	112	PTV_only	Cox
had_menopause_neoplasm_surgery_free	TYRP1	HGNC:12450	0.455946	0.156269	0.00352625	49	PTV_only	Cox
had_menopause_neoplasm_surgery_free	DES	HGNC:2770	-0.508161	0.174183	0.00352962	50	PTV_only	Cox
had_menopause_neoplasm_surgery_free	GSTM5	HGNC:4637	0.296563	0.101654	0.00352987	139	PTV_and_damaging_missense	Cox
had_menopause	SELE	HGNC:10718	0.541866	0.185791	0.00353939	51	PTV_only	Cox
had_menopause_neoplasm_surgery_free	SPRY4	HGNC:15533	0.0773558	0.0265264	0.00354337	2217	PTV_and_damaging_missense	Cox
ANM	GOLM2	HGNC:24892	-0.440249	0.150972	0.00354537	669	PTV_and_damaging_missense	linear
had_menopause	BIVM	HGNC:16034	0.669033	0.229466	0.00354991	23	PTV_only	Cox
had_menopause	LAG3	HGNC:6476	1.0754	0.368854	0.00355093	119	PTV_and_damaging_missense	logistic
had_menopause_neoplasm_surgery_free	MDC1	HGNC:21163	0.373509	0.128173	0.00356711	89	PTV_only	Cox
had_menopause_neoplasm_surgery_free	ST8SIA4	HGNC:10871	-1.75646	0.60277	0.00356841	47	PTV_and_damaging_missense	logistic
ANM_neoplasm_surgery_free	MZT2A	HGNC:33187	1.05835	0.363227	0.00357255	112	PTV_only	linear
ANM	SPRY4	HGNC:15533	-0.264429	0.0907729	0.0035798	1875	PTV_and_damaging_missense	linear
had_menopause	APOBEC2	HGNC:605	-2.99182	1.02712	0.00358171	28	PTV_only	logistic
had_menopause_neoplasm_surgery_free	YARS1	HGNC:12840	2.59431	0.890737	0.00358505	34	PTV_only	logistic
had_menopause_neoplasm_surgery_free	KCNJ16	HGNC:6262	0.895658	0.307543	0.00358775	164	PTV_and_damaging_missense	logistic
had_menopause	KIN	HGNC:6327	-0.44424	0.152635	0.00360882	65	PTV_only	Cox
had_menopause	PRKCQ	HGNC:9410	0.681921	0.234395	0.00362257	309	PTV_and_damaging_missense	logistic
ANM_neoplasm_surgery_free	PAAF1	HGNC:25687	-0.667174	0.229641	0.00367042	281	PTV_and_damaging_missense	linear
had_menopause	SGO1	HGNC:25088	-0.103782	0.0357261	0.00367338	1225	PTV_and_damaging_missense	Cox
had_menopause	RLN3	HGNC:17135	1.20106	0.413485	0.00367582	89	PTV_and_damaging_missense	logistic
ANM_neoplasm_surgery_free	TSPAN11	HGNC:30795	3.52758	1.21441	0.00367671	10	PTV_only	linear
had_menopause	TPGS2	HGNC:24561	2.04729	0.704836	0.00367694	37	PTV_only	logistic
had_menopause_neoplasm_surgery_free	OOSP2	HGNC:26699	0.433347	0.149205	0.00367993	68	PTV_and_damaging_missense	Cox
had_menopause	MSH3	HGNC:7326	-1.08186	0.372498	0.00368026	149	PTV_only	logistic
had_menopause_neoplasm_surgery_free	KNL1	HGNC:24054	-2.3852	0.821296	0.00368198	34	PTV_only	logistic
had_menopause_neoplasm_surgery_free	CRACR2A	HGNC:28657	0.320962	0.110537	0.00368833	122	PTV_only	Cox
had_menopause	NAE1	HGNC:621	-0.771514	0.265728	0.0036914	228	PTV_and_damaging_missense	logistic
ANM	STK17A	HGNC:11395	-1.14509	0.394386	0.00369153	97	PTV_and_damaging_missense	linear
had_menopause	SNX10	HGNC:14974	0.371991	0.128128	0.00369269	84	PTV_and_damaging_missense	Cox
had_menopause_neoplasm_surgery_free	CALCRL	HGNC:16709	1.33418	0.459587	0.00369622	105	PTV_and_damaging_missense	logistic
had_menopause_neoplasm_surgery_free	ALLC	HGNC:17377	0.210407	0.0724924	0.00370228	294	PTV_only	Cox
had_menopause	ASXL2	HGNC:23805	0.38657	0.133186	0.00370229	1137	PTV_and_damaging_missense	logistic
ANM_neoplasm_surgery_free	HDGFL2	HGNC:14680	0.766715	0.264213	0.00371062	212	PTV_and_damaging_missense	linear
had_menopause	PHF3	HGNC:8921	-0.390058	0.134459	0.00372044	1059	PTV_and_damaging_missense	logistic
had_menopause	LMCD1	HGNC:6633	2.55307	0.880194	0.00372481	25	PTV_only	logistic
ANM_neoplasm_surgery_free	AIPL1	HGNC:359	0.974297	0.335891	0.00372543	131	PTV_and_damaging_missense	linear
had_menopause_neoplasm_surgery_free	FAM20B	HGNC:23017	3.35268	1.15626	0.00373638	10	PTV_only	logistic
had_menopause	REPIN1	HGNC:17922	0.257534	0.088821	0.0037379	197	PTV_and_damaging_missense	Cox
ANM	ETAA1	HGNC:24648	-0.682049	0.235364	0.0037584	273	PTV_and_damaging_missense	linear
had_menopause_neoplasm_surgery_free	STK11IP	HGNC:19184	0.302309	0.104357	0.00376904	149	PTV_only	Cox
had_menopause_neoplasm_surgery_free	BNIP3	HGNC:1084	0.965789	0.333402	0.00377023	17	PTV_only	Cox
had_menopause	TYRO3	HGNC:12446	-0.0687259	0.0237345	0.00378416	2763	PTV_only	Cox
had_menopause	DDRGK1	HGNC:16110	-0.49107	0.169645	0.00379521	611	PTV_and_damaging_missense	logistic
ANM_neoplasm_surgery_free	IFITM10	HGNC:40022	0.950749	0.328458	0.00379798	137	PTV_and_damaging_missense	linear
ANM_neoplasm_surgery_free	TMEM230	HGNC:15876	-0.41001	0.141679	0.00380591	744	PTV_and_damaging_missense	linear
had_menopause	ATMIN	HGNC:29034	0.30595	0.105736	0.00380938	1744	PTV_and_damaging_missense	logistic
had_menopause	ZMYM4	HGNC:13055	3.34591	1.15702	0.00383011	10	PTV_only	logistic
had_menopause	SIMC1	HGNC:24779	-0.513477	0.177562	0.00383013	565	PTV_and_damaging_missense	logistic
ANM	ZNF471	HGNC:23226	-0.598882	0.207097	0.00383153	353	PTV_and_damaging_missense	linear
ANM	TMEM97	HGNC:28106	-3.2411	1.1208	0.00383173	12	PTV_only	linear
had_menopause_neoplasm_surgery_free	RAMP2	HGNC:9844	0.746858	0.258279	0.00383206	25	PTV_and_damaging_missense	Cox
had_menopause_neoplasm_surgery_free	ARHGEF37	HGNC:34430	-0.341005	0.117927	0.00383227	1371	PTV_only	logistic
ANM_neoplasm_surgery_free	FUCA2	HGNC:4008	1.19805	0.414394	0.00384036	86	PTV_only	linear
had_menopause	SYNGR3	HGNC:11501	0.773009	0.267389	0.00384077	18	PTV_only	Cox
had_menopause_neoplasm_surgery_free	POLE2	HGNC:9178	0.327627	0.113329	0.00384088	118	PTV_only	Cox
ANM	TMEM154	HGNC:26489	0.771611	0.266975	0.00385104	212	PTV_and_damaging_missense	linear
ANM_neoplasm_surgery_free	SMPD4	HGNC:32949	-0.4122	0.142653	0.00385967	734	PTV_and_damaging_missense	linear
had_menopause_neoplasm_surgery_free	RO60	HGNC:11313	0.646557	0.22377	0.00386005	31	PTV_only	Cox
ANM	COQ6	HGNC:20233	-0.639376	0.22129	0.00386192	309	PTV_and_damaging_missense	linear
ANM_neoplasm_surgery_free	NMRK2	HGNC:17871	1.27344	0.440766	0.0038643	76	PTV_only	linear
ANM_neoplasm_surgery_free	SLTM	HGNC:20709	-0.694951	0.240552	0.0038663	256	PTV_only	linear
had_menopause_neoplasm_surgery_free	ZNF471	HGNC:23226	0.173098	0.0599193	0.00386643	435	PTV_and_damaging_missense	Cox
had_menopause	TBC1D10A	HGNC:23609	-0.663046	0.229568	0.00387407	362	PTV_and_damaging_missense	logistic
had_menopause	MUC17	HGNC:16800	0.447584	0.154976	0.00387592	754	PTV_only	logistic
had_menopause	SFRP5	HGNC:10779	0.3794	0.13137	0.00387669	87	PTV_only	Cox
ANM	CD27	HGNC:11922	-0.72634	0.25154	0.00388334	239	PTV_and_damaging_missense	linear
had_menopause_neoplasm_surgery_free	BATF	HGNC:958	0.772084	0.267405	0.00388535	24	PTV_and_damaging_missense	Cox
ANM	AVP	HGNC:894	1.5117	0.523643	0.0038917	55	PTV_and_damaging_missense	linear
ANM_neoplasm_surgery_free	CD27	HGNC:11922	-0.827492	0.286749	0.00390592	180	PTV_and_damaging_missense	linear
had_menopause_neoplasm_surgery_free	MAPK15	HGNC:24667	-0.880244	0.305092	0.00391193	181	PTV_only	logistic
ANM	SOGA1	HGNC:16111	-2.56941	0.8907	0.00391886	19	PTV_only	linear
ANM_neoplasm_surgery_free	SAMHD1	HGNC:15925	0.800691	0.277577	0.00392082	192	PTV_and_damaging_missense	linear
ANM	PRSS53	HGNC:34407	0.591383	0.205073	0.00393052	360	PTV_and_damaging_missense	linear
had_menopause_neoplasm_surgery_free	HMGCR	HGNC:5006	-1.01942	0.353522	0.00393141	126	PTV_only	logistic
ANM_neoplasm_surgery_free	TRAPPC9	HGNC:30832	0.41796	0.144974	0.00394057	710	PTV_and_damaging_missense	linear
ANM_neoplasm_surgery_free	WNT10A	HGNC:13829	-0.3965	0.137542	0.00394362	790	PTV_and_damaging_missense	linear
had_menopause	HSD17B13	HGNC:18685	-0.60966	0.211495	0.00394378	393	PTV_and_damaging_missense	logistic
had_menopause_neoplasm_surgery_free	YBX3	HGNC:2428	0.127869	0.0443607	0.00394544	788	PTV_and_damaging_missense	Cox
ANM_neoplasm_surgery_free	ACACA	HGNC:84	-1.92747	0.668657	0.00394552	33	PTV_only	linear
ANM	TTC16	HGNC:26536	0.854229	0.296354	0.00394691	172	PTV_only	linear
had_menopause	GCSH	HGNC:4208	0.326606	0.113322	0.00395028	113	PTV_only	Cox
ANM_neoplasm_surgery_free	AGGF1	HGNC:24684	-1.70819	0.592737	0.00395473	42	PTV_only	linear
had_menopause	MORC2	HGNC:23573	2.43209	0.844052	0.00395858	31	PTV_only	logistic
had_menopause_neoplasm_surgery_free	AMY2A	HGNC:477	0.253966	0.0881619	0.00396829	186	PTV_only	Cox
ANM_neoplasm_surgery_free	CCDC78	HGNC:14153	0.620949	0.215573	0.0039724	319	PTV_only	linear
had_menopause	EEPD1	HGNC:22223	1.17606	0.40831	0.00397272	10	PTV_only	Cox
had_menopause	ANKS6	HGNC:26724	0.0975951	0.033888	0.0039776	1352	PTV_and_damaging_missense	Cox
ANM	MDM4	HGNC:6974	-2.33062	0.809535	0.00399101	23	PTV_only	linear
had_menopause_neoplasm_surgery_free	APOBEC3F	HGNC:17356	0.602951	0.209441	0.00399112	436	PTV_and_damaging_missense	logistic
had_menopause	PLA2G12B	HGNC:18555	-1.38289	0.480599	0.00400932	95	PTV_and_damaging_missense	logistic
had_menopause_neoplasm_surgery_free	PPL	HGNC:9273	-1.93312	0.671865	0.00401161	50	PTV_only	logistic
had_menopause_neoplasm_surgery_free	MR1	HGNC:4975	1.81239	0.629927	0.00401292	47	PTV_only	logistic
had_menopause_neoplasm_surgery_free	RPP40	HGNC:20992	1.74368	0.60617	0.0040204	33	PTV_only	logistic
ANM_neoplasm_surgery_free	HOMER3	HGNC:17514	-0.669421	0.232719	0.0040223	276	PTV_and_damaging_missense	linear
ANM_neoplasm_surgery_free	HNRNPDL	HGNC:5037	0.96219	0.334598	0.00403322	132	PTV_and_damaging_missense	linear
ANM	SELE	HGNC:10718	-2.07258	0.721038	0.00404855	29	PTV_only	linear
ANM	CRPPA	HGNC:37276	1.02764	0.357623	0.00406009	118	PTV_and_damaging_missense	linear
ANM	CEL	HGNC:1848	1.80959	0.629891	0.00406887	38	PTV_only	linear
ANM_neoplasm_surgery_free	SFTA3	HGNC:18387	-2.40815	0.838277	0.00407067	21	PTV_and_damaging_missense	linear
had_menopause_neoplasm_surgery_free	CRACDL	HGNC:33454	0.908651	0.316314	0.00407083	16	PTV_only	Cox
ANM_neoplasm_surgery_free	REV3L	HGNC:9968	-0.488253	0.169964	0.00407141	515	PTV_and_damaging_missense	linear
had_menopause	FBXO11	HGNC:13590	0.265736	0.0925377	0.00408339	179	PTV_and_damaging_missense	Cox
ANM	SAMHD1	HGNC:15925	0.704752	0.245414	0.00408405	251	PTV_and_damaging_missense	linear
ANM_neoplasm_surgery_free	ASB14	HGNC:19766	0.794925	0.276835	0.004087	194	PTV_and_damaging_missense	linear
had_menopause_neoplasm_surgery_free	CD40	HGNC:11919	0.222913	0.0776377	0.00408928	249	PTV_only	Cox
ANM	FBXL8	HGNC:17875	-2.10706	0.733865	0.00409043	28	PTV_only	linear
had_menopause	PFKFB2	HGNC:8873	1.3157	0.458292	0.00409346	101	PTV_and_damaging_missense	logistic
ANM_neoplasm_surgery_free	PTPN14	HGNC:9647	-0.378207	0.131759	0.00410034	862	PTV_and_damaging_missense	linear
had_menopause_neoplasm_surgery_free	CD40	HGNC:11919	0.181464	0.0632214	0.0041008	384	PTV_and_damaging_missense	Cox
ANM_neoplasm_surgery_free	LMAN1	HGNC:6631	2.76028	0.961716	0.00410407	16	PTV_only	linear
had_menopause_neoplasm_surgery_free	CASS4	HGNC:15878	0.787625	0.274432	0.00410451	269	PTV_and_damaging_missense	logistic
had_menopause_neoplasm_surgery_free	MVB12A	HGNC:25153	-0.505465	0.17612	0.00410457	628	PTV_and_damaging_missense	logistic
had_menopause	RANBP2	HGNC:9848	1.8456	0.643187	0.00411174	54	PTV_only	logistic
ANM	EDARADD	HGNC:14341	2.00094	0.69734	0.00411371	31	PTV_and_damaging_missense	linear
had_menopause	SPC25	HGNC:24031	-0.998202	0.347978	0.00412319	159	PTV_and_damaging_missense	logistic
ANM	SLC66A3	HGNC:28503	1.33184	0.464279	0.00412385	70	PTV_and_damaging_missense	linear
had_menopause	TDRD1	HGNC:11712	-0.428149	0.149271	0.00412732	811	PTV_and_damaging_missense	logistic
had_menopause_neoplasm_surgery_free	ODC1	HGNC:8109	-1.26236	0.440125	0.00412832	86	PTV_and_damaging_missense	logistic
ANM_neoplasm_surgery_free	PRDM16	HGNC:14000	0.332067	0.115772	0.00412862	1122	PTV_and_damaging_missense	linear
had_menopause	SLC14A1	HGNC:10918	0.787385	0.274527	0.00412882	275	PTV_and_damaging_missense	logistic
ANM	AP4E1	HGNC:573	2.37339	0.82773	0.00414031	22	PTV_only	linear
had_menopause	PRPH2	HGNC:9942	0.266475	0.0929408	0.0041419	175	PTV_and_damaging_missense	Cox
ANM	SLCO4A1	HGNC:10953	-0.723911	0.252543	0.00415161	237	PTV_only	linear
had_menopause_neoplasm_surgery_free	ARHGAP12	HGNC:16348	0.716731	0.250063	0.00415428	22	PTV_only	Cox
had_menopause	GRWD1	HGNC:21270	1.50691	0.525845	0.00416104	92	PTV_only	logistic
had_menopause_neoplasm_surgery_free	GRIN3A	HGNC:16767	0.864383	0.301644	0.00416252	18	PTV_only	Cox
ANM_neoplasm_surgery_free	ABCC5	HGNC:56	-0.509032	0.177676	0.00417219	471	PTV_and_damaging_missense	linear
ANM_neoplasm_surgery_free	SEPTIN1	HGNC:2879	2.75063	0.960163	0.00417484	16	PTV_only	linear
ANM	MX2	HGNC:7533	0.518273	0.180951	0.00418231	463	PTV_and_damaging_missense	linear
had_menopause	GGTLC2	HGNC:18596	-0.517401	0.180663	0.0041845	635	PTV_and_damaging_missense	logistic
had_menopause	PMS1	HGNC:9121	-0.148673	0.0519169	0.00418763	614	PTV_and_damaging_missense	Cox
had_menopause_neoplasm_surgery_free	GNL2	HGNC:29925	0.43196	0.150863	0.00419308	67	PTV_only	Cox
had_menopause_neoplasm_surgery_free	YIPF1	HGNC:25231	0.220034	0.0768483	0.00419352	238	PTV_only	Cox
ANM	GPR141	HGNC:19997	0.920668	0.321594	0.00419989	146	PTV_and_damaging_missense	linear
had_menopause_neoplasm_surgery_free	SAMHD1	HGNC:15925	-0.561605	0.196213	0.00420674	39	PTV_only	Cox
had_menopause_neoplasm_surgery_free	OVCA2	HGNC:24203	0.154348	0.0539264	0.00420724	486	PTV_and_damaging_missense	Cox
had_menopause_neoplasm_surgery_free	BAP1	HGNC:950	-0.36951	0.129102	0.00420765	1042	PTV_and_damaging_missense	logistic
had_menopause	FHIP2A	HGNC:29320	4.9013	1.71257	0.00421039	25	PTV_only	logistic
ANM_neoplasm_surgery_free	SARNP	HGNC:24432	1.78369	0.623244	0.00421196	38	PTV_and_damaging_missense	linear
had_menopause	DMWD	HGNC:2936	-0.787265	0.275096	0.00421269	215	PTV_and_damaging_missense	logistic
had_menopause	HSPA4L	HGNC:17041	0.42748	0.149377	0.00421311	859	PTV_and_damaging_missense	logistic
had_menopause_neoplasm_surgery_free	NAE1	HGNC:621	-0.848316	0.296433	0.00421316	182	PTV_and_damaging_missense	logistic
had_menopause_neoplasm_surgery_free	FBXL15	HGNC:28155	0.930036	0.325047	0.0042199	157	PTV_and_damaging_missense	logistic
had_menopause	RPUSD1	HGNC:14173	-0.311404	0.108849	0.0042246	1528	PTV_and_damaging_missense	logistic
ANM	RMC1	HGNC:24326	-2.36783	0.827752	0.00423011	22	PTV_only	linear
had_menopause	DNAJB14	HGNC:25881	1.01144	0.353599	0.00423079	12	PTV_only	Cox
had_menopause	TOP3A	HGNC:11992	0.239753	0.083822	0.00423284	2704	PTV_and_damaging_missense	logistic
had_menopause_neoplasm_surgery_free	TOMM20L	HGNC:33752	-0.627931	0.219545	0.00423439	375	PTV_and_damaging_missense	logistic
had_menopause_neoplasm_surgery_free	NDUFB4	HGNC:7699	3.38876	1.18482	0.00423442	14	PTV_only	logistic
had_menopause	MARVELD2	HGNC:26401	0.241952	0.0846155	0.0042441	192	PTV_only	Cox
had_menopause	VTI1A	HGNC:17792	-0.624461	0.218435	0.00425244	382	PTV_and_damaging_missense	logistic
had_menopause_neoplasm_surgery_free	SH3GL3	HGNC:10832	0.531056	0.185779	0.00425603	37	PTV_only	Cox
ANM_neoplasm_surgery_free	ABCC3	HGNC:54	-0.243623	0.0852807	0.00428189	2102	PTV_and_damaging_missense	linear
had_menopause	ZNF467	HGNC:23154	-0.0745319	0.0260933	0.00428525	2332	PTV_and_damaging_missense	Cox
had_menopause_neoplasm_surgery_free	GFAP	HGNC:4235	0.0940303	0.0329299	0.0042973	1491	PTV_and_damaging_missense	Cox
had_menopause_neoplasm_surgery_free	ZNF655	HGNC:30899	-0.105868	0.037077	0.00429885	1152	PTV_and_damaging_missense	Cox
ANM_neoplasm_surgery_free	PLEK	HGNC:9070	-0.593731	0.207935	0.00430016	343	PTV_and_damaging_missense	linear
had_menopause_neoplasm_surgery_free	TP53I13	HGNC:25102	-0.861117	0.30163	0.00430528	20	PTV_only	Cox
ANM	PIGT	HGNC:14938	1.19555	0.418841	0.00431277	86	PTV_only	linear
had_menopause	ZNF747	HGNC:28350	-0.430977	0.151001	0.0043154	820	PTV_and_damaging_missense	logistic
had_menopause	KRT24	HGNC:18527	0.513498	0.17992	0.00431674	663	PTV_and_damaging_missense	logistic
had_menopause	DNAJC13	HGNC:30343	1.86075	0.652332	0.00433817	32	PTV_only	logistic
had_menopause_neoplasm_surgery_free	PHACTR4	HGNC:25793	0.512437	0.179675	0.0043443	51	PTV_only	Cox
had_menopause_neoplasm_surgery_free	MLIP	HGNC:21355	-0.437925	0.153575	0.00435073	767	PTV_and_damaging_missense	logistic
had_menopause_neoplasm_surgery_free	INO80E	HGNC:26905	-0.343493	0.120486	0.00435967	120	PTV_only	Cox
ANM_neoplasm_surgery_free	RESP18	HGNC:33762	-0.775501	0.272013	0.00436012	200	PTV_only	linear
ANM_neoplasm_surgery_free	NME6	HGNC:20567	0.406949	0.142758	0.00436479	733	PTV_only	linear
ANM_neoplasm_surgery_free	ERAP1	HGNC:18173	-0.348438	0.122259	0.00437333	1004	PTV_and_damaging_missense	linear
had_menopause_neoplasm_surgery_free	HARS1	HGNC:4816	0.548565	0.192516	0.00437946	37	PTV_only	Cox
ANM_neoplasm_surgery_free	CHPT1	HGNC:17852	-0.629145	0.220807	0.00438307	304	PTV_and_damaging_missense	linear
ANM	CDH20	HGNC:1760	0.515563	0.18095	0.00438406	463	PTV_and_damaging_missense	linear
ANM	PSCA	HGNC:9500	-1.6872	0.592177	0.00438476	43	PTV_and_damaging_missense	linear
had_menopause_neoplasm_surgery_free	RTP3	HGNC:15572	1.52148	0.534033	0.0043852	63	PTV_and_damaging_missense	logistic
had_menopause_neoplasm_surgery_free	KRTAP4-1	HGNC:18907	0.253037	0.0888457	0.00439885	182	PTV_and_damaging_missense	Cox
had_menopause	RESF1	HGNC:25559	0.387713	0.136145	0.00440225	88	PTV_only	Cox
had_menopause_neoplasm_surgery_free	ADAMTSL4	HGNC:19706	-0.498662	0.175105	0.0044025	589	PTV_only	logistic
had_menopause	SIK3	HGNC:29165	-2.37626	0.834562	0.00440899	17	PTV_only	logistic
had_menopause	MUC6	HGNC:7517	-0.0360533	0.0126637	0.00441362	10572	PTV_and_damaging_missense	Cox
ANM_neoplasm_surgery_free	CMC2	HGNC:24447	0.731807	0.257087	0.00442131	224	PTV_and_damaging_missense	linear
had_menopause_neoplasm_surgery_free	VEGFB	HGNC:12681	1.03396	0.363381	0.00443596	156	PTV_and_damaging_missense	logistic
had_menopause_neoplasm_surgery_free	CR1	HGNC:2334	0.724102	0.254494	0.0044375	304	PTV_only	logistic
had_menopause_neoplasm_surgery_free	PSMA5	HGNC:9534	0.90007	0.316348	0.00443848	13	PTV_and_damaging_missense	Cox
had_menopause	CHMP2A	HGNC:30216	-0.335558	0.11794	0.00443886	105	PTV_and_damaging_missense	Cox
had_menopause_neoplasm_surgery_free	PTMS	HGNC:9629	0.760576	0.267336	0.00444088	18	PTV_and_damaging_missense	Cox
had_menopause_neoplasm_surgery_free	PUS7	HGNC:26033	0.241566	0.0849332	0.00445247	213	PTV_and_damaging_missense	Cox
had_menopause	BAG6	HGNC:13919	4.30813	1.51512	0.00446328	14	PTV_only	logistic
had_menopause_neoplasm_surgery_free	VPS33B	HGNC:12712	-0.343626	0.120856	0.00446548	1248	PTV_and_damaging_missense	logistic
ANM	REXO4	HGNC:12820	0.675408	0.237542	0.00446583	268	PTV_and_damaging_missense	linear
had_menopause	IL5	HGNC:6016	0.821044	0.288778	0.0044668	19	PTV_and_damaging_missense	Cox
ANM_neoplasm_surgery_free	SLC25A39	HGNC:24279	-0.698772	0.245842	0.00447953	245	PTV_and_damaging_missense	linear
had_menopause	TP53BP2	HGNC:12000	0.510622	0.179657	0.0044802	46	PTV_only	Cox
ANM_neoplasm_surgery_free	GSTM5	HGNC:4637	-1.10922	0.39027	0.00448191	97	PTV_and_damaging_missense	linear
had_menopause_neoplasm_surgery_free	NECTIN3	HGNC:17664	-0.0881789	0.0310285	0.00448495	1633	PTV_and_damaging_missense	Cox
had_menopause	DDX31	HGNC:16715	1.17846	0.414685	0.00448559	121	PTV_only	logistic
ANM	CYP2D6	HGNC:2625	1.03843	0.365476	0.00449396	113	PTV_only	linear
ANM	ADGRE3	HGNC:23647	-0.638017	0.224558	0.00449534	300	PTV_and_damaging_missense	linear
ANM_neoplasm_surgery_free	SECISBP2	HGNC:30972	-0.495342	0.174386	0.00450582	489	PTV_and_damaging_missense	linear
ANM_neoplasm_surgery_free	COMMD6	HGNC:24015	1.51324	0.532747	0.00450641	52	PTV_and_damaging_missense	linear
had_menopause	ARHGEF3	HGNC:683	3.68456	1.2973	0.00450902	17	PTV_only	logistic
had_menopause_neoplasm_surgery_free	SMG7	HGNC:16792	0.161231	0.0567728	0.0045124	460	PTV_and_damaging_missense	Cox
had_menopause	SKIDA1	HGNC:32697	-0.547776	0.192894	0.00451446	491	PTV_and_damaging_missense	logistic
had_menopause	NAF1	HGNC:25126	0.898064	0.316289	0.00452021	12	PTV_only	Cox
had_menopause_neoplasm_surgery_free	URB2	HGNC:28967	-0.506683	0.178477	0.00452653	543	PTV_and_damaging_missense	logistic
had_menopause	PM20D2	HGNC:21408	-0.945788	0.333208	0.00453364	151	PTV_and_damaging_missense	logistic
ANM_neoplasm_surgery_free	PRRC2A	HGNC:13918	-1.95835	0.689992	0.00453802	31	PTV_only	linear
had_menopause_neoplasm_surgery_free	ZNF655	HGNC:30899	-0.107712	0.0379519	0.00453804	1101	PTV_only	Cox
ANM	CAMK2B	HGNC:1461	-0.558791	0.19689	0.00453965	391	PTV_and_damaging_missense	linear
had_menopause	FAM20B	HGNC:23017	3.27318	1.15346	0.00454384	12	PTV_only	logistic
ANM_neoplasm_surgery_free	NLRP7	HGNC:22947	-1.3961	0.491998	0.0045467	61	PTV_only	linear
had_menopause	PRAMEF6	HGNC:30583	-2.68742	0.947126	0.00454763	20	PTV_only	logistic
ANM_neoplasm_surgery_free	TBPL2	HGNC:19841	2.09748	0.739194	0.00454797	27	PTV_only	linear
had_menopause	KLF2	HGNC:6347	0.369608	0.130266	0.00454929	81	PTV_and_damaging_missense	Cox
ANM	CRYAB	HGNC:2389	-1.25576	0.442665	0.00455771	77	PTV_and_damaging_missense	linear
had_menopause_neoplasm_surgery_free	TRAPPC3	HGNC:19942	0.819057	0.288744	0.00455943	18	PTV_only	Cox
had_menopause_neoplasm_surgery_free	EBF4	HGNC:29278	-0.19085	0.0672895	0.00456461	357	PTV_and_damaging_missense	Cox
had_menopause	TUBA8	HGNC:12410	-1.00298	0.353637	0.00456551	18	PTV_only	Cox
had_menopause	PTCD1	HGNC:22198	0.126218	0.0445092	0.00457159	798	PTV_and_damaging_missense	Cox
ANM	PEX6	HGNC:8859	-0.814803	0.287344	0.00457462	183	PTV_only	linear
ANM	LDB3	HGNC:15710	2.04448	0.72106	0.00457816	29	PTV_only	linear
ANM_neoplasm_surgery_free	NTRK3	HGNC:8033	-0.652228	0.230029	0.0045782	280	PTV_and_damaging_missense	linear
ANM	CCDC74A	HGNC:25197	-0.801589	0.282716	0.00457919	189	PTV_only	linear
had_menopause	FBXO41	HGNC:29409	-0.359104	0.126658	0.00457923	1204	PTV_and_damaging_missense	logistic
had_menopause_neoplasm_surgery_free	CFI	HGNC:5394	0.618887	0.218288	0.00457999	27	PTV_only	Cox
had_menopause_neoplasm_surgery_free	DCN	HGNC:2705	-0.280963	0.0991221	0.00458955	181	PTV_and_damaging_missense	Cox
had_menopause_neoplasm_surgery_free	PRDM16	HGNC:14000	-0.0854546	0.0301582	0.0046035	1751	PTV_and_damaging_missense	Cox
had_menopause_neoplasm_surgery_free	TEX50	HGNC:52382	2.49443	0.880489	0.00461127	24	PTV_and_damaging_missense	logistic
had_menopause	WFDC6	HGNC:16164	1.65923	0.585741	0.00461554	47	PTV_and_damaging_missense	logistic
ANM_neoplasm_surgery_free	IL1RL2	HGNC:5999	0.351947	0.12424	0.00461577	971	PTV_and_damaging_missense	linear
had_menopause	ECI2	HGNC:14601	0.10842	0.0382803	0.00462189	1030	PTV_and_damaging_missense	Cox
had_menopause	PAMR1	HGNC:24554	-0.469542	0.165819	0.00463093	649	PTV_and_damaging_missense	logistic
ANM	IDH3A	HGNC:5384	-0.354359	0.125141	0.00463179	975	PTV_and_damaging_missense	linear
had_menopause	ZNF678	HGNC:28652	-0.508606	0.179673	0.0046441	48	PTV_only	Cox
had_menopause_neoplasm_surgery_free	SAPCD1	HGNC:13938	0.530785	0.187512	0.00464497	565	PTV_and_damaging_missense	logistic
ANM_neoplasm_surgery_free	PIGT	HGNC:14938	1.38122	0.487961	0.0046477	62	PTV_only	linear
had_menopause	PPM1G	HGNC:9278	0.544882	0.192518	0.00465064	38	PTV_and_damaging_missense	Cox
had_menopause_neoplasm_surgery_free	MPLKIP	HGNC:16002	-1.44008	0.508976	0.00466412	71	PTV_and_damaging_missense	logistic
had_menopause	NCL	HGNC:7667	0.137014	0.0484271	0.00466512	650	PTV_and_damaging_missense	Cox
ANM	B4GALT2	HGNC:925	0.8918	0.315197	0.00466553	152	PTV_and_damaging_missense	linear
had_menopause	TIE1	HGNC:11809	0.344128	0.121633	0.00466619	1274	PTV_and_damaging_missense	logistic
had_menopause_neoplasm_surgery_free	NOP16	HGNC:26934	0.208829	0.0738526	0.00468922	276	PTV_and_damaging_missense	Cox
had_menopause_neoplasm_surgery_free	ZNF467	HGNC:23154	-0.0852737	0.0301699	0.00470675	1764	PTV_and_damaging_missense	Cox
had_menopause	PTCHD4	HGNC:21345	-0.0625208	0.0221227	0.00471189	3243	PTV_and_damaging_missense	Cox
had_menopause	METTL11B	HGNC:31932	3.5835	1.26824	0.00471957	12	PTV_only	logistic
had_menopause	CALCRL	HGNC:16709	1.23772	0.438136	0.00472851	134	PTV_and_damaging_missense	logistic
had_menopause	ZNF484	HGNC:23385	-0.638619	0.22616	0.00474648	335	PTV_and_damaging_missense	logistic
had_menopause_neoplasm_surgery_free	HLCS	HGNC:4976	-1.27639	0.452018	0.00474651	86	PTV_only	logistic
had_menopause_neoplasm_surgery_free	ITGA8	HGNC:6144	0.12358	0.0437678	0.00474954	814	PTV_and_damaging_missense	Cox
had_menopause	CD40	HGNC:11919	0.189379	0.0670729	0.00475055	327	PTV_only	Cox
had_menopause_neoplasm_surgery_free	HIPK2	HGNC:14402	0.704267	0.249436	0.00475113	288	PTV_and_damaging_missense	logistic
had_menopause_neoplasm_surgery_free	REPIN1	HGNC:17922	0.284045	0.100611	0.00475461	156	PTV_and_damaging_missense	Cox
had_menopause	UBE2D4	HGNC:21647	-0.665559	0.235763	0.00475756	28	PTV_only	Cox
ANM_neoplasm_surgery_free	ZRANB1	HGNC:18224	-1.37746	0.487931	0.00475819	62	PTV_and_damaging_missense	linear
ANM_neoplasm_surgery_free	TDRD3	HGNC:20612	-3.00706	1.06523	0.00476041	13	PTV_only	linear
ANM_neoplasm_surgery_free	NDUFA12	HGNC:23987	-1.4117	0.500177	0.00476809	59	PTV_and_damaging_missense	linear
had_menopause	ZNF614	HGNC:24722	0.538944	0.19098	0.00477257	445	PTV_and_damaging_missense	logistic
had_menopause_neoplasm_surgery_free	MGAT5B	HGNC:24140	2.90623	1.03046	0.00479751	22	PTV_only	logistic
had_menopause	SDK1	HGNC:19307	-1.12926	0.400452	0.0048029	115	PTV_only	logistic
ANM_neoplasm_surgery_free	GYG1	HGNC:4699	1.30435	0.462556	0.00480562	69	PTV_only	linear
had_menopause	PALB2	HGNC:26144	0.870484	0.308707	0.00480572	209	PTV_only	logistic
had_menopause	CACNB1	HGNC:1401	0.12994	0.0460857	0.00480945	733	PTV_and_damaging_missense	Cox
had_menopause	AMD1	HGNC:457	0.615375	0.218282	0.00481471	29	PTV_and_damaging_missense	Cox
ANM	C21orf91	HGNC:16459	0.743982	0.26391	0.00481746	217	PTV_and_damaging_missense	linear
had_menopause_neoplasm_surgery_free	FLNC	HGNC:3756	0.781998	0.277436	0.00482252	17	PTV_only	Cox
ANM_neoplasm_surgery_free	LMNA	HGNC:6636	0.494002	0.175261	0.00482401	484	PTV_and_damaging_missense	linear
had_menopause_neoplasm_surgery_free	TSPAN32	HGNC:13410	0.383042	0.135902	0.0048247	1009	PTV_and_damaging_missense	logistic
had_menopause	ZNF2	HGNC:12991	-0.280653	0.0995769	0.00482554	158	PTV_and_damaging_missense	Cox
had_menopause	RECQL5	HGNC:9950	-0.267165	0.0948052	0.00483169	2163	PTV_and_damaging_missense	logistic
had_menopause	HLA-DQA2	HGNC:4943	3.67703	1.30485	0.00483285	11	PTV_only	logistic
had_menopause_neoplasm_surgery_free	ZCCHC9	HGNC:25424	-0.361366	0.12824	0.00483397	99	PTV_and_damaging_missense	Cox
had_menopause	SLC7A13	HGNC:23092	-0.194719	0.0691079	0.00483836	346	PTV_and_damaging_missense	Cox
had_menopause_neoplasm_surgery_free	WDHD1	HGNC:23170	-0.555653	0.197248	0.00484696	465	PTV_and_damaging_missense	logistic
had_menopause_neoplasm_surgery_free	ZC3H7B	HGNC:30869	-0.996275	0.353672	0.00484826	15	PTV_only	Cox
ANM_neoplasm_surgery_free	HMG20A	HGNC:5001	3.2617	1.15806	0.00485628	11	PTV_only	linear
ANM_neoplasm_surgery_free	PLAAT1	HGNC:14922	-0.612004	0.217308	0.00485971	314	PTV_and_damaging_missense	linear
had_menopause	IL7R	HGNC:6024	0.787836	0.279872	0.00487798	239	PTV_only	logistic
ANM_neoplasm_surgery_free	ZNF678	HGNC:28652	2.08105	0.739262	0.00487881	27	PTV_only	linear
had_menopause_neoplasm_surgery_free	CDC40	HGNC:17350	-0.751117	0.266868	0.00488438	224	PTV_and_damaging_missense	logistic
had_menopause	SLC7A4	HGNC:11062	0.462845	0.164462	0.00488843	57	PTV_only	Cox
had_menopause	CSF2RB	HGNC:2436	0.136104	0.048364	0.00489034	639	PTV_and_damaging_missense	Cox
had_menopause	TUBE1	HGNC:20775	1.96082	0.696782	0.00489133	44	PTV_only	logistic
had_menopause_neoplasm_surgery_free	CLPB	HGNC:30664	0.357927	0.127206	0.00489674	1177	PTV_and_damaging_missense	logistic
ANM	IDO1	HGNC:6059	-1.34502	0.478054	0.00490143	66	PTV_and_damaging_missense	linear
had_menopause	NRDC	HGNC:7995	0.204913	0.0728395	0.00490498	287	PTV_and_damaging_missense	Cox
ANM	TNFAIP8L3	HGNC:20620	1.31543	0.467626	0.00490934	69	PTV_only	linear
had_menopause	COG1	HGNC:6545	0.562685	0.200053	0.00491304	35	PTV_only	Cox
had_menopause_neoplasm_surgery_free	GGN	HGNC:18869	0.482678	0.171608	0.00491311	47	PTV_only	Cox
had_menopause	ZNF492	HGNC:23707	-0.201717	0.0717224	0.0049163	322	PTV_and_damaging_missense	Cox
had_menopause	HERC5	HGNC:24368	0.13357	0.0474987	0.00492228	677	PTV_and_damaging_missense	Cox
had_menopause	KIF1A	HGNC:888	-0.326688	0.11618	0.00492467	1419	PTV_and_damaging_missense	logistic
had_menopause	PSMC3IP	HGNC:17928	-1.27683	0.454134	0.0049302	74	PTV_only	logistic
had_menopause	LY6G6C	HGNC:13936	0.505064	0.179658	0.00493495	54	PTV_and_damaging_missense	Cox
had_menopause	PEX6	HGNC:8859	0.208108	0.0740339	0.00493903	268	PTV_only	Cox
ANM	AGO4	HGNC:18424	2.14058	0.761492	0.00493959	26	PTV_only	linear
ANM_neoplasm_surgery_free	CST3	HGNC:2475	-1.90871	0.679051	0.00494268	32	PTV_only	linear
ANM	ADIPOQ	HGNC:13633	0.476889	0.169677	0.00494678	527	PTV_and_damaging_missense	linear
ANM_neoplasm_surgery_free	POLR2D	HGNC:9191	0.355348	0.126448	0.00495216	937	PTV_and_damaging_missense	linear
ANM	LIPM	HGNC:23455	-0.335654	0.119444	0.00495318	1071	PTV_and_damaging_missense	linear
ANM_neoplasm_surgery_free	SLC17A1	HGNC:10929	-1.44263	0.513442	0.00496004	56	PTV_only	linear
had_menopause	CCNA2	HGNC:1578	0.450109	0.160207	0.00496125	52	PTV_and_damaging_missense	Cox
ANM	HNRNPDL	HGNC:5037	0.834851	0.297183	0.00496753	171	PTV_and_damaging_missense	linear
had_menopause	FAT2	HGNC:3596	0.231961	0.0825941	0.00497811	213	PTV_only	Cox
ANM_neoplasm_surgery_free	USP41	HGNC:20070	-1.02476	0.364881	0.00497946	111	PTV_and_damaging_missense	linear
had_menopause	STAM2	HGNC:11358	-0.152483	0.0542971	0.0049802	567	PTV_and_damaging_missense	Cox
had_menopause	APCDD1L	HGNC:26892	0.0789115	0.0281146	0.00500394	1913	PTV_and_damaging_missense	Cox
had_menopause	ITGA8	HGNC:6144	0.106966	0.0381107	0.00500475	1071	PTV_and_damaging_missense	Cox
had_menopause	TRPV6	HGNC:14006	-2.17579	0.775426	0.00501724	25	PTV_only	logistic
had_menopause	SETDB2	HGNC:20263	0.163943	0.05844	0.00502675	418	PTV_and_damaging_missense	Cox
had_menopause_neoplasm_surgery_free	UGT2B11	HGNC:12545	-0.0865421	0.0308603	0.00504238	1677	PTV_and_damaging_missense	Cox
had_menopause_neoplasm_surgery_free	LAP3	HGNC:18449	0.612013	0.218294	0.00505329	33	PTV_only	Cox
had_menopause	SIRT3	HGNC:14931	0.149386	0.0532855	0.00505506	518	PTV_only	Cox
had_menopause	CLPTM1L	HGNC:24308	-0.442407	0.157835	0.00506343	802	PTV_and_damaging_missense	logistic
ANM	FBH1	HGNC:13620	-0.821098	0.293001	0.00507403	176	PTV_and_damaging_missense	linear
had_menopause	NBPF4	HGNC:26550	0.124992	0.0446253	0.00509567	762	PTV_and_damaging_missense	Cox
ANM	SUMF2	HGNC:20415	2.09304	0.747255	0.00509616	27	PTV_only	linear
had_menopause	ZFYVE21	HGNC:20760	-0.883992	0.315653	0.00510205	199	PTV_and_damaging_missense	logistic
had_menopause_neoplasm_surgery_free	BAG6	HGNC:13919	4.36461	1.5589	0.00511338	11	PTV_only	logistic
ANM	LIPM	HGNC:23455	-0.362623	0.129515	0.0051139	909	PTV_only	linear
had_menopause	MTMR3	HGNC:7451	-0.350106	0.125056	0.00511685	1149	PTV_and_damaging_missense	logistic
had_menopause	XKR8	HGNC:25508	1.03195	0.368657	0.00512261	155	PTV_and_damaging_missense	logistic
had_menopause_neoplasm_surgery_free	UNC45A	HGNC:30594	-0.624886	0.223242	0.00512386	379	PTV_only	logistic
had_menopause	ANKRD6	HGNC:17280	-0.478499	0.170947	0.0051244	601	PTV_and_damaging_missense	logistic
ANM	HOMER3	HGNC:17514	-0.583798	0.208566	0.0051258	351	PTV_and_damaging_missense	linear
ANM_neoplasm_surgery_free	COPS4	HGNC:16702	2.77601	0.991751	0.00512609	15	PTV_and_damaging_missense	linear
had_menopause_neoplasm_surgery_free	KCNN3	HGNC:6292	1.05811	0.378054	0.00512868	12	PTV_only	Cox
had_menopause	CRACR2A	HGNC:28657	0.272096	0.0972214	0.00513049	156	PTV_only	Cox
had_menopause_neoplasm_surgery_free	COL17A1	HGNC:2194	0.22966	0.0820661	0.00513449	2860	PTV_and_damaging_missense	logistic
ANM_neoplasm_surgery_free	ASCC2	HGNC:24103	-0.778838	0.278336	0.00514059	191	PTV_and_damaging_missense	linear
had_menopause_neoplasm_surgery_free	CEP192	HGNC:25515	-0.233041	0.0832958	0.00514595	2834	PTV_and_damaging_missense	logistic
had_menopause_neoplasm_surgery_free	LY6G6C	HGNC:13936	0.559729	0.20007	0.00514734	43	PTV_and_damaging_missense	Cox
ANM_neoplasm_surgery_free	CYP4A22	HGNC:20575	-0.884692	0.316226	0.00514918	148	PTV_and_damaging_missense	linear
ANM	LDLRAD2	HGNC:32071	-0.97989	0.3503	0.00515465	123	PTV_and_damaging_missense	linear
had_menopause	MGAT5B	HGNC:24140	2.80229	1.00189	0.00515795	27	PTV_only	logistic
had_menopause_neoplasm_surgery_free	CEP55	HGNC:1161	0.262283	0.0937756	0.00515928	167	PTV_only	Cox
ANM	EPGN	HGNC:17470	-1.02177	0.365477	0.00517966	113	PTV_and_damaging_missense	linear
had_menopause_neoplasm_surgery_free	PRAMEF6	HGNC:30583	-2.66719	0.954067	0.00518034	20	PTV_only	logistic
ANM	SNRNP25	HGNC:14161	1.5835	0.566443	0.00518288	47	PTV_and_damaging_missense	linear
had_menopause	RRN3	HGNC:30346	-0.44363	0.158698	0.00518298	792	PTV_and_damaging_missense	logistic
had_menopause_neoplasm_surgery_free	AURKC	HGNC:11391	0.964844	0.345157	0.00518397	140	PTV_only	logistic
had_menopause	KANSL2	HGNC:26024	-0.787379	0.281718	0.00519135	217	PTV_and_damaging_missense	logistic
had_menopause	ACSL3	HGNC:3570	0.222581	0.0796608	0.00520419	228	PTV_and_damaging_missense	Cox
had_menopause	ARID2	HGNC:18037	-0.107952	0.0386372	0.00520624	1072	PTV_and_damaging_missense	Cox
had_menopause_neoplasm_surgery_free	TBATA	HGNC:23511	0.360885	0.129188	0.00521423	94	PTV_only	Cox
had_menopause_neoplasm_surgery_free	SYNGR3	HGNC:11501	0.84263	0.301704	0.00522369	15	PTV_only	Cox
ANM_neoplasm_surgery_free	ETAA1	HGNC:24648	-0.745007	0.266752	0.00522582	208	PTV_and_damaging_missense	linear
ANM	SEPTIN12	HGNC:26348	-0.767454	0.274855	0.00523618	200	PTV_and_damaging_missense	linear
had_menopause	PRICKLE2	HGNC:20340	0.842453	0.301793	0.00524663	214	PTV_and_damaging_missense	logistic
ANM_neoplasm_surgery_free	LTK	HGNC:6721	-0.569017	0.203871	0.00525516	357	PTV_only	linear
had_menopause_neoplasm_surgery_free	DUT	HGNC:3078	-0.248898	0.0892011	0.00526591	178	PTV_and_damaging_missense	Cox
had_menopause	CHPT1	HGNC:17852	-2.49186	0.893328	0.00528042	33	PTV_only	logistic
ANM	CCL14	HGNC:10612	1.2189	0.436969	0.00528106	79	PTV_and_damaging_missense	linear
had_menopause	ERP27	HGNC:26495	0.224292	0.080416	0.00528464	223	PTV_and_damaging_missense	Cox
had_menopause	HELLS	HGNC:4861	2.41878	0.867347	0.00529173	27	PTV_only	logistic
had_menopause_neoplasm_surgery_free	RBM23	HGNC:20155	-0.117724	0.0422179	0.00529572	925	PTV_and_damaging_missense	Cox
had_menopause	ENPP1	HGNC:3356	0.372769	0.133701	0.00530228	79	PTV_only	Cox
had_menopause	TLX2	HGNC:5057	-0.102311	0.0367032	0.00531123	1200	PTV_and_damaging_missense	Cox
ANM_neoplasm_surgery_free	ACBD4	HGNC:23337	1.01252	0.363232	0.0053128	112	PTV_and_damaging_missense	linear
ANM	PTCHD4	HGNC:21345	0.239283	0.0858595	0.0053226	2101	PTV_and_damaging_missense	linear
had_menopause	POLDIP3	HGNC:23782	2.85179	1.02331	0.00532275	21	PTV_only	logistic
ANM	CLNK	HGNC:17438	0.38696	0.138871	0.00532979	790	PTV_and_damaging_missense	linear
had_menopause	ACKR1	HGNC:4035	1.76538	0.633635	0.0053343	54	PTV_and_damaging_missense	logistic
ANM	CKM	HGNC:1994	2.36071	0.847292	0.00533455	21	PTV_only	linear
had_menopause_neoplasm_surgery_free	ZNF492	HGNC:23707	-0.227845	0.0817809	0.00533556	248	PTV_and_damaging_missense	Cox
had_menopause_neoplasm_surgery_free	TEP1	HGNC:11726	-0.222769	0.0799651	0.0053392	237	PTV_only	Cox
had_menopause	SPART	HGNC:18514	-1.43328	0.514562	0.00534568	70	PTV_only	logistic
had_menopause_neoplasm_surgery_free	TOX3	HGNC:11972	-0.193241	0.0693761	0.0053461	3924	PTV_and_damaging_missense	logistic
had_menopause_neoplasm_surgery_free	EXOC2	HGNC:24968	0.557374	0.200124	0.00535033	38	PTV_only	Cox
had_menopause	SHISA9	HGNC:37231	1.03957	0.373305	0.00535646	142	PTV_and_damaging_missense	logistic
had_menopause_neoplasm_surgery_free	MMS22L	HGNC:21475	-0.740565	0.265953	0.00535989	246	PTV_and_damaging_missense	logistic
had_menopause_neoplasm_surgery_free	CNTFR	HGNC:2170	-0.122866	0.0441288	0.00536503	831	PTV_and_damaging_missense	Cox
had_menopause	DAPK2	HGNC:2675	0.393892	0.141491	0.00537142	69	PTV_only	Cox
ANM	ECSCR	HGNC:35454	-3.1199	1.12104	0.00538644	12	PTV_and_damaging_missense	linear
had_menopause_neoplasm_surgery_free	HELLS	HGNC:4861	2.63044	0.94531	0.00539224	21	PTV_only	logistic
ANM_neoplasm_surgery_free	SYDE2	HGNC:25841	0.512487	0.184184	0.00539617	438	PTV_and_damaging_missense	linear
had_menopause_neoplasm_surgery_free	KLHL23	HGNC:27506	0.65615	0.235828	0.00539705	22	PTV_only	Cox
ANM	PSENEN	HGNC:30100	-2.25247	0.809565	0.00539847	23	PTV_and_damaging_missense	linear
had_menopause	C11orf54	HGNC:30204	-1.15289	0.414385	0.00539978	97	PTV_only	logistic
ANM	CACNA2D2	HGNC:1400	-0.573665	0.206243	0.0054121	356	PTV_and_damaging_missense	linear
ANM	CYP7A1	HGNC:2651	-1.57557	0.566492	0.00541585	47	PTV_only	linear
had_menopause	SOS2	HGNC:11188	0.655634	0.23576	0.00542016	25	PTV_only	Cox
had_menopause_neoplasm_surgery_free	SLAMF9	HGNC:18430	0.356232	0.128117	0.00542733	95	PTV_and_damaging_missense	Cox
ANM_neoplasm_surgery_free	IDH3A	HGNC:5384	-0.397169	0.142841	0.00542931	732	PTV_and_damaging_missense	linear
had_menopause	KLRF1	HGNC:13342	-1.50035	0.539617	0.00542935	75	PTV_only	logistic
had_menopause_neoplasm_surgery_free	TMEM45A	HGNC:25480	0.457171	0.164479	0.005444	50	PTV_and_damaging_missense	Cox
had_menopause_neoplasm_surgery_free	STRA6	HGNC:30650	-1.54684	0.556562	0.00544796	73	PTV_only	logistic
had_menopause	BRCA2	HGNC:1101	0.0590712	0.0212544	0.00544854	3416	PTV_and_damaging_missense	Cox
ANM	TRIM49	HGNC:13431	-0.235737	0.084819	0.00544889	2156	PTV_and_damaging_missense	linear
had_menopause_neoplasm_surgery_free	ITGA4	HGNC:6140	0.567487	0.204211	0.00545387	37	PTV_only	Cox
ANM	PDGFB	HGNC:8800	-0.839468	0.302127	0.00546191	172	PTV_only	linear
ANM_neoplasm_surgery_free	PABPC4	HGNC:8557	3.21744	1.15804	0.00546538	11	PTV_only	linear
ANM_neoplasm_surgery_free	PPFIBP1	HGNC:9249	1.70881	0.615084	0.00546834	39	PTV_only	linear
had_menopause	SFXN4	HGNC:16088	-1.40602	0.506129	0.00546963	68	PTV_only	logistic
had_menopause_neoplasm_surgery_free	NARF	HGNC:29916	-0.293438	0.105658	0.005482	1605	PTV_and_damaging_missense	logistic
had_menopause	SCN1A	HGNC:10585	0.164207	0.0591429	0.0054957	421	PTV_and_damaging_missense	Cox
had_menopause_neoplasm_surgery_free	HEBP1	HGNC:17176	-1.17887	0.424643	0.00550073	94	PTV_and_damaging_missense	logistic
ANM_neoplasm_surgery_free	LARS2	HGNC:17095	-0.326636	0.117658	0.00550232	1085	PTV_and_damaging_missense	linear
ANM	TUBD1	HGNC:16811	-2.5403	0.915067	0.00550322	18	PTV_only	linear
ANM	RCC2	HGNC:30297	1.2208	0.439764	0.00550403	78	PTV_and_damaging_missense	linear
ANM_neoplasm_surgery_free	GPR176	HGNC:32370	-0.871477	0.313952	0.00550788	150	PTV_and_damaging_missense	linear
ANM_neoplasm_surgery_free	METTL26	HGNC:14141	-1.43804	0.518074	0.00550924	55	PTV_only	linear
had_menopause	KCNJ16	HGNC:6262	0.754355	0.27178	0.00550977	207	PTV_and_damaging_missense	logistic
had_menopause_neoplasm_surgery_free	DPF3	HGNC:17427	0.555895	0.200284	0.00551112	481	PTV_and_damaging_missense	logistic
ANM_neoplasm_surgery_free	MXD3	HGNC:14008	1.05099	0.378719	0.00551976	103	PTV_and_damaging_missense	linear
had_menopause	NMRK2	HGNC:17871	-0.19898	0.0717099	0.00552365	291	PTV_and_damaging_missense	Cox
had_menopause	TMEM144	HGNC:25633	0.122344	0.0441013	0.00553435	778	PTV_and_damaging_missense	Cox
had_menopause	MR1	HGNC:4975	1.71535	0.618362	0.00553687	54	PTV_only	logistic
had_menopause	WNT2	HGNC:12780	1.56886	0.565579	0.00553894	70	PTV_only	logistic
had_menopause_neoplasm_surgery_free	PAK2	HGNC:8591	0.352451	0.127077	0.0055452	89	PTV_and_damaging_missense	Cox
ANM_neoplasm_surgery_free	HTRA2	HGNC:14348	-0.485722	0.175123	0.0055456	485	PTV_and_damaging_missense	linear
had_menopause	VN1R4	HGNC:19871	-2.92705	1.05547	0.00555049	18	PTV_only	logistic
ANM	TMEM244	HGNC:21571	-1.58764	0.572557	0.0055573	46	PTV_and_damaging_missense	linear
ANM_neoplasm_surgery_free	TLCD1	HGNC:25177	2.27049	0.81884	0.00555921	22	PTV_only	linear
had_menopause_neoplasm_surgery_free	CNMD	HGNC:17005	-0.128405	0.0463144	0.00556335	765	PTV_and_damaging_missense	Cox
had_menopause_neoplasm_surgery_free	ZNF684	HGNC:28418	-0.124436	0.0448872	0.00556781	768	PTV_and_damaging_missense	Cox
had_menopause_neoplasm_surgery_free	GLIPR2	HGNC:18007	0.54363	0.196198	0.00559154	37	PTV_only	Cox
ANM	KLHL23	HGNC:27506	-0.859637	0.310271	0.00559662	157	PTV_and_damaging_missense	linear
had_menopause_neoplasm_surgery_free	FADS1	HGNC:3574	1.04874	0.378639	0.00560956	161	PTV_and_damaging_missense	logistic
had_menopause_neoplasm_surgery_free	VN1R4	HGNC:19871	-3.20956	1.15888	0.00561352	11	PTV_only	logistic
ANM	HARS1	HGNC:4816	-0.431788	0.155906	0.00561498	625	PTV_and_damaging_missense	linear
ANM_neoplasm_surgery_free	SRRM2	HGNC:16639	0.185061	0.0668198	0.00561515	3514	PTV_and_damaging_missense	linear
had_menopause_neoplasm_surgery_free	C1orf94	HGNC:28250	0.488652	0.176483	0.00562568	566	PTV_and_damaging_missense	logistic
had_menopause	MYO19	HGNC:26234	0.242436	0.0875661	0.00562966	2589	PTV_and_damaging_missense	logistic
ANM	SLC16A9	HGNC:23520	-2.06865	0.747198	0.00563207	27	PTV_only	linear
had_menopause	EEA1	HGNC:3185	-0.451817	0.163207	0.00563385	702	PTV_and_damaging_missense	logistic
had_menopause	EAF1	HGNC:20907	-0.449364	0.162324	0.00563455	51	PTV_only	Cox
had_menopause	ORC2	HGNC:8488	-0.87564	0.316338	0.00563927	19	PTV_only	Cox
had_menopause	ANKRD36C	HGNC:32946	-0.232129	0.0838655	0.0056424	2692	PTV_only	logistic
had_menopause_neoplasm_surgery_free	STAR	HGNC:11359	-0.140623	0.0508163	0.00565241	644	PTV_and_damaging_missense	Cox
had_menopause	UBAC1	HGNC:30221	0.129717	0.0468774	0.0056547	665	PTV_and_damaging_missense	Cox
had_menopause_neoplasm_surgery_free	SIK3	HGNC:29165	-2.49017	0.899985	0.00565915	15	PTV_only	logistic
had_menopause	SMPD4	HGNC:32949	0.0901103	0.03257	0.00566333	1447	PTV_and_damaging_missense	Cox
ANM	LY6G6C	HGNC:13936	-1.92923	0.697345	0.00566699	31	PTV_and_damaging_missense	linear
ANM	HNF1A	HGNC:11621	2.53167	0.915143	0.00566888	18	PTV_only	linear
had_menopause_neoplasm_surgery_free	SERPINC1	HGNC:775	0.646331	0.23365	0.00567079	335	PTV_and_damaging_missense	logistic
ANM	SELENOV	HGNC:30399	-1.79023	0.647155	0.00567094	36	PTV_only	linear
had_menopause_neoplasm_surgery_free	SPHK2	HGNC:18859	-0.11354	0.0410488	0.0056752	978	PTV_and_damaging_missense	Cox
had_menopause	AMY2A	HGNC:477	0.217555	0.0786643	0.00568168	233	PTV_only	Cox
had_menopause	FAT4	HGNC:23109	1.46733	0.530566	0.00568207	63	PTV_only	logistic
had_menopause_neoplasm_surgery_free	ULBP2	HGNC:14894	-1.61938	0.585604	0.00568664	39	PTV_only	logistic
had_menopause	MLIP	HGNC:21355	-0.385574	0.139437	0.00568837	981	PTV_and_damaging_missense	logistic
had_menopause_neoplasm_surgery_free	FOXI2	HGNC:32448	2.37993	0.860681	0.0056893	25	PTV_only	logistic
ANM	ZNF678	HGNC:28652	1.92783	0.697387	0.00570474	31	PTV_only	linear
had_menopause	CIAO3	HGNC:14179	-0.496679	0.1797	0.00571088	50	PTV_only	Cox
ANM_neoplasm_surgery_free	EPB41L4B	HGNC:19818	-0.374707	0.135568	0.00571181	814	PTV_and_damaging_missense	linear
had_menopause	VPS45	HGNC:14579	0.442672	0.160182	0.00571736	56	PTV_only	Cox
had_menopause_neoplasm_surgery_free	NAT8L	HGNC:26742	1.43677	0.519959	0.00572316	57	PTV_and_damaging_missense	logistic
had_menopause	CHRDL2	HGNC:24168	-0.53903	0.195075	0.00572396	420	PTV_and_damaging_missense	logistic
had_menopause	FRK	HGNC:3955	0.168768	0.0610809	0.0057269	384	PTV_and_damaging_missense	Cox
had_menopause	ZNF385C	HGNC:33722	-0.326629	0.118218	0.00572833	1425	PTV_and_damaging_missense	logistic
had_menopause_neoplasm_surgery_free	VEGFB	HGNC:12681	2.68674	0.972722	0.00574344	36	PTV_only	logistic
had_menopause_neoplasm_surgery_free	EEA1	HGNC:3185	-0.521443	0.188792	0.00574489	520	PTV_and_damaging_missense	logistic
had_menopause	NGDN	HGNC:20271	-0.0896742	0.0324713	0.00575114	1490	PTV_and_damaging_missense	Cox
had_menopause_neoplasm_surgery_free	CC2D2B	HGNC:31666	-0.783696	0.283789	0.00575289	253	PTV_only	logistic
had_menopause_neoplasm_surgery_free	TOP3A	HGNC:11992	0.26411	0.0956552	0.0057614	2060	PTV_and_damaging_missense	logistic
had_menopause	MFSD3	HGNC:25157	0.0682809	0.0247325	0.00576634	2521	PTV_and_damaging_missense	Cox
had_menopause_neoplasm_surgery_free	VWA2	HGNC:24709	0.359851	0.130345	0.00576687	1188	PTV_and_damaging_missense	logistic
had_menopause_neoplasm_surgery_free	DDAH2	HGNC:2716	-0.238824	0.0865131	0.00577028	203	PTV_and_damaging_missense	Cox
had_menopause_neoplasm_surgery_free	NAP1L4	HGNC:7640	2.91398	1.05575	0.00577829	12	PTV_only	logistic
had_menopause	GLRX	HGNC:4330	-1.79982	0.652083	0.0057783	51	PTV_and_damaging_missense	logistic
had_menopause	SIMC1	HGNC:24779	-0.857563	0.310727	0.00578264	209	PTV_only	logistic
ANM	C19orf81	HGNC:40041	0.847555	0.307225	0.0058037	160	PTV_and_damaging_missense	linear
had_menopause_neoplasm_surgery_free	CCND2	HGNC:1583	-0.36262	0.131448	0.00580393	86	PTV_and_damaging_missense	Cox
had_menopause_neoplasm_surgery_free	SLC6A7	HGNC:11054	1.26657	0.459132	0.00580475	82	PTV_only	logistic
had_menopause	TWNK	HGNC:1160	0.773163	0.280278	0.00580578	258	PTV_and_damaging_missense	logistic
had_menopause_neoplasm_surgery_free	ADGRG6	HGNC:13841	0.582695	0.211235	0.00580639	392	PTV_and_damaging_missense	logistic
ANM	PIGR	HGNC:8968	0.501949	0.181991	0.00581533	458	PTV_and_damaging_missense	linear
ANM_neoplasm_surgery_free	DHX57	HGNC:20086	-1.25777	0.456065	0.0058196	71	PTV_only	linear
had_menopause_neoplasm_surgery_free	AURKC	HGNC:11391	0.221809	0.0804398	0.00582524	238	PTV_and_damaging_missense	Cox
ANM_neoplasm_surgery_free	NOPCHAP1	HGNC:28628	1.93433	0.70152	0.00582911	30	PTV_only	linear
ANM	SMPD4	HGNC:32949	-0.348549	0.126413	0.00583088	955	PTV_and_damaging_missense	linear
had_menopause	SIRT2	HGNC:10886	-0.512218	0.185786	0.00583294	48	PTV_only	Cox
had_menopause_neoplasm_surgery_free	SETDB2	HGNC:20263	0.185415	0.0672525	0.00583335	314	PTV_and_damaging_missense	Cox
had_menopause	SMIM27	HGNC:31420	-0.679158	0.246354	0.0058363	332	PTV_and_damaging_missense	logistic
ANM	IL5	HGNC:6016	-3.08903	1.12069	0.00584633	12	PTV_and_damaging_missense	linear
had_menopause_neoplasm_surgery_free	SOX15	HGNC:11196	0.406755	0.147575	0.00584675	65	PTV_and_damaging_missense	Cox
had_menopause_neoplasm_surgery_free	KLHL24	HGNC:25947	-1.96577	0.713289	0.00585272	20	PTV_only	logistic
had_menopause	ULBP2	HGNC:14894	-1.47319	0.534571	0.00585431	51	PTV_only	logistic
had_menopause_neoplasm_surgery_free	BPIFA2	HGNC:16203	-2.14043	0.776835	0.00586348	23	PTV_only	logistic
had_menopause_neoplasm_surgery_free	MYO1B	HGNC:7596	0.1153	0.0418484	0.00586601	907	PTV_and_damaging_missense	Cox
had_menopause	GSTM5	HGNC:4637	0.249615	0.0906283	0.00588226	181	PTV_and_damaging_missense	Cox
had_menopause	CCDC187	HGNC:30942	-1.02186	0.371046	0.0058874	102	PTV_and_damaging_missense	logistic
had_menopause_neoplasm_surgery_free	CYP2A6	HGNC:2610	-0.271686	0.0986576	0.00589026	176	PTV_only	Cox
had_menopause_neoplasm_surgery_free	CHRDL2	HGNC:24168	-0.594986	0.216079	0.00589504	336	PTV_and_damaging_missense	logistic
had_menopause	SCAF8	HGNC:20959	1.24859	0.45347	0.00589765	101	PTV_only	logistic
ANM	CAMTA2	HGNC:18807	1.88962	0.686415	0.00590866	32	PTV_only	linear
had_menopause	ACVR1C	HGNC:18123	1.0405	0.378002	0.00591192	10	PTV_only	Cox
had_menopause	P3H2	HGNC:19317	0.245468	0.0891769	0.00591248	181	PTV_only	Cox
had_menopause_neoplasm_surgery_free	ASAP1	HGNC:2720	3.09284	1.12373	0.00591785	15	PTV_only	logistic
ANM_neoplasm_surgery_free	PARP4	HGNC:271	-0.191359	0.0695278	0.00592028	3224	PTV_and_damaging_missense	linear
had_menopause	APOBEC3H	HGNC:24100	0.570303	0.207222	0.00592083	433	PTV_and_damaging_missense	logistic
had_menopause	HLCS	HGNC:4976	-1.1504	0.418009	0.0059216	110	PTV_only	logistic
had_menopause_neoplasm_surgery_free	NUAK1	HGNC:14311	-0.716194	0.26026	0.0059262	272	PTV_and_damaging_missense	logistic
had_menopause	MPLKIP	HGNC:16002	-1.24184	0.45132	0.0059309	95	PTV_and_damaging_missense	logistic
had_menopause	CTSV	HGNC:2538	0.233631	0.08491	0.00593199	208	PTV_and_damaging_missense	Cox
had_menopause	DPCD	HGNC:24542	-3.7537	1.36435	0.00593662	13	PTV_only	logistic
had_menopause	SHC4	HGNC:16743	-1.83992	0.668839	0.00594302	34	PTV_only	logistic
had_menopause	STEAP3	HGNC:24592	0.95663	0.347755	0.00594365	135	PTV_only	logistic
ANM_neoplasm_surgery_free	KRT16	HGNC:6423	-1.41267	0.513533	0.00594504	56	PTV_only	linear
had_menopause_neoplasm_surgery_free	BAG6	HGNC:13919	0.917142	0.333414	0.00594574	11	PTV_only	Cox
ANM	LARP1B	HGNC:24704	1.15861	0.421315	0.00596102	85	PTV_only	linear
had_menopause	CAVIN1	HGNC:9688	-2.93469	1.0672	0.00596151	10	PTV_only	logistic
ANM_neoplasm_surgery_free	NUPR1	HGNC:29990	-1.86762	0.679144	0.00596204	32	PTV_only	linear
had_menopause	CWC25	HGNC:25989	0.550143	0.200073	0.00596471	38	PTV_only	Cox
had_menopause	ADAMTS7	HGNC:223	0.247078	0.0898615	0.00596775	2318	PTV_only	logistic
ANM_neoplasm_surgery_free	AGO4	HGNC:18424	2.36155	0.858872	0.00596877	20	PTV_only	linear
had_menopause_neoplasm_surgery_free	LEO1	HGNC:30401	0.268631	0.0977076	0.0059717	162	PTV_and_damaging_missense	Cox
had_menopause	CKAP5	HGNC:28959	-3.42327	1.24528	0.0059777	13	PTV_only	logistic
had_menopause	CKMT2	HGNC:1996	0.272409	0.0990995	0.0059806	157	PTV_only	Cox
ANM_neoplasm_surgery_free	ZNF410	HGNC:20144	-1.18087	0.429622	0.00598643	80	PTV_and_damaging_missense	linear
had_menopause_neoplasm_surgery_free	RPAP3	HGNC:26151	0.458301	0.166746	0.00598688	57	PTV_only	Cox
ANM_neoplasm_surgery_free	ARHGAP1	HGNC:673	1.21164	0.440826	0.00598742	76	PTV_and_damaging_missense	linear
ANM_neoplasm_surgery_free	POLR2D	HGNC:9191	0.349349	0.127118	0.00599387	927	PTV_only	linear
ANM	NDUFA7	HGNC:7691	-1.03693	0.377359	0.00599987	106	PTV_and_damaging_missense	linear
ANM	EIF4E1B	HGNC:33179	-0.435087	0.158341	0.00600115	606	PTV_and_damaging_missense	linear
had_menopause_neoplasm_surgery_free	KIR2DL4	HGNC:6332	0.561082	0.204227	0.00600785	32	PTV_only	Cox
ANM_neoplasm_surgery_free	LCOR	HGNC:29503	0.612676	0.223012	0.00601093	298	PTV_and_damaging_missense	linear
had_menopause_neoplasm_surgery_free	ZFYVE21	HGNC:20760	-0.952629	0.34679	0.00601452	162	PTV_and_damaging_missense	logistic
had_menopause_neoplasm_surgery_free	METTL22	HGNC:28368	0.128581	0.0468147	0.00602181	691	PTV_and_damaging_missense	Cox
had_menopause_neoplasm_surgery_free	ACKR1	HGNC:4035	1.78979	0.651665	0.00602366	41	PTV_and_damaging_missense	logistic
ANM	CAPS2	HGNC:16471	0.308277	0.112243	0.00602451	1215	PTV_and_damaging_missense	linear
had_menopause_neoplasm_surgery_free	GYG1	HGNC:4699	-0.33086	0.120472	0.006026	119	PTV_only	Cox
had_menopause	FH	HGNC:3700	4.06932	1.48184	0.00603022	11	PTV_only	logistic
had_menopause_neoplasm_surgery_free	SNURF	HGNC:11171	0.868968	0.316462	0.00603476	12	PTV_and_damaging_missense	Cox
had_menopause_neoplasm_surgery_free	POU2F2	HGNC:9213	0.219454	0.0799413	0.00604756	235	PTV_and_damaging_missense	Cox
had_menopause	PAK5	HGNC:15916	3.04985	1.11111	0.00605351	10	PTV_only	logistic
ANM_neoplasm_surgery_free	GNS	HGNC:4422	-0.839712	0.305914	0.00605417	158	PTV_and_damaging_missense	linear
had_menopause_neoplasm_surgery_free	RHOJ	HGNC:688	0.109391	0.0398625	0.0060657	931	PTV_and_damaging_missense	Cox
ANM	FUCA2	HGNC:4008	1.04532	0.380909	0.00606598	104	PTV_only	linear
had_menopause	LIN9	HGNC:30830	0.23997	0.0874588	0.00607326	198	PTV_only	Cox
ANM	PIAS1	HGNC:2752	0.981345	0.357691	0.00607921	118	PTV_and_damaging_missense	linear
had_menopause_neoplasm_surgery_free	ASXL2	HGNC:23805	0.410371	0.149612	0.00608997	887	PTV_and_damaging_missense	logistic
ANM_neoplasm_surgery_free	P2RX4	HGNC:8535	-0.847091	0.308855	0.00609571	155	PTV_and_damaging_missense	linear
had_menopause	GNAT3	HGNC:22800	-0.192273	0.0701202	0.00610575	325	PTV_and_damaging_missense	Cox
had_menopause	SLC5A4	HGNC:11039	-0.240847	0.0878403	0.00610906	2395	PTV_only	logistic
had_menopause	CD5	HGNC:1685	0.369827	0.134909	0.00611953	80	PTV_only	Cox
had_menopause	LNP1	HGNC:28014	1.76642	0.644419	0.00612337	48	PTV_and_damaging_missense	logistic
ANM	BCL2L11	HGNC:994	-0.578326	0.210994	0.00612743	340	PTV_and_damaging_missense	linear
ANM_neoplasm_surgery_free	BIVM	HGNC:16034	-0.950141	0.346656	0.0061294	123	PTV_and_damaging_missense	linear
had_menopause	LNP1	HGNC:28014	3.14485	1.14744	0.00612979	10	PTV_only	logistic
had_menopause	CTNNAL1	HGNC:2512	0.342758	0.125068	0.00613338	91	PTV_only	Cox
had_menopause_neoplasm_surgery_free	SMAP2	HGNC:25082	0.866741	0.316321	0.00614262	15	PTV_only	Cox
had_menopause_neoplasm_surgery_free	ASB5	HGNC:17180	0.731324	0.26691	0.00614459	286	PTV_and_damaging_missense	logistic
had_menopause_neoplasm_surgery_free	IL7R	HGNC:6024	0.86804	0.31681	0.00614507	188	PTV_only	logistic
had_menopause_neoplasm_surgery_free	KRT33B	HGNC:6451	0.334359	0.122033	0.00614557	1254	PTV_and_damaging_missense	logistic
had_menopause_neoplasm_surgery_free	VPS45	HGNC:14579	0.484512	0.176845	0.00614838	47	PTV_only	Cox
had_menopause_neoplasm_surgery_free	ARMC10	HGNC:21706	-0.451509	0.164801	0.00614921	698	PTV_and_damaging_missense	logistic
ANM	KIR2DL4	HGNC:6332	-0.274772	0.100291	0.00614992	1538	PTV_and_damaging_missense	linear
had_menopause	SPACA9	HGNC:1367	0.866462	0.316275	0.00615177	20	PTV_only	Cox
had_menopause	RPP40	HGNC:20992	1.58554	0.578874	0.00616243	46	PTV_only	logistic
had_menopause_neoplasm_surgery_free	EXOSC3	HGNC:17944	0.612793	0.223731	0.00616326	37	PTV_only	Cox
ANM	USH2A	HGNC:12601	0.428366	0.1564	0.00616566	621	PTV_only	linear
had_menopause	CFAP100	HGNC:26842	-0.258406	0.0943713	0.00617793	2153	PTV_only	logistic
had_menopause_neoplasm_surgery_free	SRRD	HGNC:33910	-0.25661	0.0937643	0.00620475	188	PTV_and_damaging_missense	Cox
had_menopause	CMC2	HGNC:24447	-0.241163	0.0881431	0.00621839	203	PTV_only	Cox
had_menopause	BECN1	HGNC:1034	3.37279	1.23284	0.00622294	11	PTV_only	logistic
had_menopause_neoplasm_surgery_free	GSTZ1	HGNC:4643	0.476424	0.174161	0.00622795	52	PTV_only	Cox
ANM	XPA	HGNC:12814	0.779585	0.285003	0.00623273	186	PTV_and_damaging_missense	linear
ANM_neoplasm_surgery_free	KIN	HGNC:6327	1.91823	0.701407	0.00624314	30	PTV_only	linear
had_menopause_neoplasm_surgery_free	PXMP2	HGNC:9716	-0.446644	0.163333	0.0062462	710	PTV_and_damaging_missense	logistic
had_menopause	MYO1B	HGNC:7596	0.644687	0.235764	0.00624815	25	PTV_only	Cox
ANM	NAA16	HGNC:26164	0.356281	0.130301	0.00625275	898	PTV_and_damaging_missense	linear
ANM_neoplasm_surgery_free	KSR1	HGNC:6465	0.451033	0.164968	0.00625773	547	PTV_and_damaging_missense	linear
had_menopause_neoplasm_surgery_free	ERI3	HGNC:17276	1.17373	0.429327	0.00625931	99	PTV_and_damaging_missense	logistic
ANM	NUP37	HGNC:29929	-1.2782	0.467572	0.00626404	69	PTV_and_damaging_missense	linear
ANM_neoplasm_surgery_free	GTF2IRD1	HGNC:4661	-0.881948	0.322642	0.00626798	142	PTV_and_damaging_missense	linear
had_menopause	STX16	HGNC:11431	0.864495	0.316278	0.0062696	15	PTV_only	Cox
had_menopause	SRRD	HGNC:33910	-0.757224	0.277048	0.00627259	240	PTV_and_damaging_missense	logistic
had_menopause_neoplasm_surgery_free	NT5C3B	HGNC:28300	0.644399	0.235773	0.00627358	29	PTV_only	Cox
ANM_neoplasm_surgery_free	ZNF530	HGNC:29297	-0.469517	0.171785	0.00627474	505	PTV_and_damaging_missense	linear
had_menopause_neoplasm_surgery_free	ACAD10	HGNC:21597	0.990362	0.362374	0.00627635	149	PTV_only	logistic
ANM	APCDD1	HGNC:15718	-0.520212	0.190379	0.00628691	418	PTV_and_damaging_missense	linear
ANM_neoplasm_surgery_free	GRIA4	HGNC:4574	1.31847	0.482522	0.00628808	64	PTV_only	linear
had_menopause	NAF1	HGNC:25126	2.58376	0.945701	0.00629294	12	PTV_only	logistic
had_menopause_neoplasm_surgery_free	ENGASE	HGNC:24622	-0.397433	0.145485	0.00629919	935	PTV_and_damaging_missense	logistic
ANM	C14orf28	HGNC:19834	-0.689854	0.252554	0.00630583	237	PTV_and_damaging_missense	linear
had_menopause_neoplasm_surgery_free	SPATA3	HGNC:17884	0.252382	0.0924054	0.0063096	2261	PTV_and_damaging_missense	logistic
ANM_neoplasm_surgery_free	MUC8	HGNC:7519	-1.46935	0.538009	0.00631454	51	PTV_only	linear
had_menopause_neoplasm_surgery_free	TGM6	HGNC:16255	0.797578	0.292052	0.00631522	241	PTV_only	logistic
had_menopause_neoplasm_surgery_free	SELE	HGNC:10718	1.62739	0.596032	0.00632609	35	PTV_only	logistic
had_menopause	ATAD2B	HGNC:29230	-2.47121	0.905226	0.00633457	14	PTV_only	logistic
had_menopause_neoplasm_surgery_free	KLHL18	HGNC:29120	0.910072	0.333395	0.00633901	14	PTV_only	Cox
had_menopause	RPS10	HGNC:10383	0.319656	0.117107	0.0063408	106	PTV_and_damaging_missense	Cox
ANM	TNIP2	HGNC:19118	-0.533816	0.195596	0.00635058	396	PTV_and_damaging_missense	linear
ANM	ERMP1	HGNC:23703	-0.781975	0.286527	0.0063512	184	PTV_only	linear
had_menopause_neoplasm_surgery_free	NARF	HGNC:29916	-0.087264	0.0319762	0.00635218	1605	PTV_and_damaging_missense	Cox
ANM_neoplasm_surgery_free	AVP	HGNC:894	1.52922	0.560398	0.00635812	47	PTV_and_damaging_missense	linear
had_menopause_neoplasm_surgery_free	QSER1	HGNC:26154	0.0912096	0.0334259	0.00635828	1395	PTV_and_damaging_missense	Cox
ANM_neoplasm_surgery_free	SUMF2	HGNC:20415	2.1851	0.800967	0.00637235	23	PTV_only	linear
had_menopause	CAPN8	HGNC:1485	1.50354	0.551174	0.00637407	69	PTV_only	logistic
had_menopause_neoplasm_surgery_free	NSG1	HGNC:18790	0.682116	0.250074	0.00637855	20	PTV_only	Cox
had_menopause_neoplasm_surgery_free	DNALI1	HGNC:14353	0.461056	0.169115	0.00640508	49	PTV_only	Cox
had_menopause	ZNF471	HGNC:23226	0.145449	0.0533567	0.00641132	569	PTV_and_damaging_missense	Cox
had_menopause_neoplasm_surgery_free	PTPRM	HGNC:9675	-0.908899	0.33344	0.00641401	18	PTV_only	Cox
had_menopause_neoplasm_surgery_free	KLHL36	HGNC:17844	0.963448	0.353618	0.00643898	13	PTV_only	Cox
had_menopause_neoplasm_surgery_free	SYT7	HGNC:11514	0.129448	0.0475136	0.00644085	675	PTV_and_damaging_missense	Cox
ANM	MAT2A	HGNC:6904	-3.18902	1.1705	0.00644163	11	PTV_and_damaging_missense	linear
had_menopause	CTLA4	HGNC:2505	-2.24006	0.822271	0.00644513	15	PTV_and_damaging_missense	logistic
ANM	HELB	HGNC:17196	0.392423	0.144071	0.00645465	733	PTV_and_damaging_missense	linear
had_menopause_neoplasm_surgery_free	ARID2	HGNC:18037	-0.119862	0.0440155	0.00646564	830	PTV_and_damaging_missense	Cox
had_menopause_neoplasm_surgery_free	OS9	HGNC:16994	0.580675	0.213274	0.00647557	33	PTV_only	Cox
had_menopause	MBOAT7	HGNC:15505	0.680948	0.250104	0.00647588	24	PTV_only	Cox
ANM_neoplasm_surgery_free	GTF3A	HGNC:4662	-0.583501	0.214305	0.00647591	323	PTV_and_damaging_missense	linear
had_menopause_neoplasm_surgery_free	MAP4K5	HGNC:6867	-0.0869004	0.0319195	0.00647919	1580	PTV_and_damaging_missense	Cox
had_menopause	GRIN2A	HGNC:4585	0.153499	0.056383	0.00648046	470	PTV_and_damaging_missense	Cox
ANM	LTBP2	HGNC:6715	-0.221432	0.0813536	0.00649334	2348	PTV_and_damaging_missense	linear
ANM	NLRP9	HGNC:22941	-0.460392	0.169201	0.00651027	530	PTV_and_damaging_missense	linear
had_menopause_neoplasm_surgery_free	AP2S1	HGNC:565	2.82889	1.03972	0.00651209	22	PTV_and_damaging_missense	logistic
ANM_neoplasm_surgery_free	PAFAH1B2	HGNC:8575	-1.05114	0.386327	0.00651325	99	PTV_and_damaging_missense	linear
had_menopause	NEURL1	HGNC:7761	0.754652	0.277394	0.00651825	18	PTV_only	Cox
ANM	BCL7C	HGNC:1006	-0.289346	0.106361	0.00652135	1358	PTV_and_damaging_missense	linear
ANM_neoplasm_surgery_free	CYP7A1	HGNC:2651	-1.71835	0.631646	0.00652151	37	PTV_only	linear
had_menopause_neoplasm_surgery_free	COPZ2	HGNC:19356	-0.474937	0.1746	0.00652534	598	PTV_and_damaging_missense	logistic
ANM	CYP2E1	HGNC:2631	1.69185	0.621969	0.00652654	39	PTV_only	linear
ANM_neoplasm_surgery_free	DMRTA2	HGNC:13908	-1.13384	0.416839	0.00652836	85	PTV_and_damaging_missense	linear
had_menopause_neoplasm_surgery_free	CXADR	HGNC:2559	-0.955957	0.351474	0.00653113	127	PTV_and_damaging_missense	logistic
ANM_neoplasm_surgery_free	CHRNA1	HGNC:1955	-1.71739	0.631615	0.00654904	37	PTV_only	linear
ANM_neoplasm_surgery_free	PDHB	HGNC:8808	-1.40878	0.51813	0.00655049	55	PTV_and_damaging_missense	linear
had_menopause_neoplasm_surgery_free	NLRP9	HGNC:22941	0.133791	0.0492131	0.00655569	649	PTV_and_damaging_missense	Cox
had_menopause_neoplasm_surgery_free	MVB12A	HGNC:25153	-0.140465	0.0516782	0.00656637	628	PTV_and_damaging_missense	Cox
had_menopause_neoplasm_surgery_free	TBX18	HGNC:11595	0.814373	0.299658	0.00657424	204	PTV_and_damaging_missense	logistic
had_menopause	MLX	HGNC:11645	-3.49277	1.28521	0.00657445	11	PTV_only	logistic
had_menopause_neoplasm_surgery_free	LEO1	HGNC:30401	1.1095	0.408332	0.00658481	11	PTV_only	Cox
ANM_neoplasm_surgery_free	HSPBP1	HGNC:24989	-2.04667	0.753247	0.00658707	26	PTV_only	linear
had_menopause	LARS2	HGNC:17095	0.0727246	0.0267671	0.00658891	2163	PTV_and_damaging_missense	Cox
had_menopause_neoplasm_surgery_free	THEMIS2	HGNC:16839	1.33951	0.493095	0.00659693	56	PTV_only	logistic
had_menopause	CD6	HGNC:1691	-0.653429	0.240552	0.00660017	303	PTV_and_damaging_missense	logistic
had_menopause_neoplasm_surgery_free	CKAP5	HGNC:28959	-3.39964	1.25163	0.0066042	10	PTV_only	logistic
ANM_neoplasm_surgery_free	C19orf81	HGNC:40041	0.982243	0.361631	0.0066066	113	PTV_and_damaging_missense	linear
ANM	ANKS6	HGNC:26724	-0.35725	0.131543	0.00661237	881	PTV_and_damaging_missense	linear
had_menopause	NUTM2F	HGNC:23450	-0.201843	0.074333	0.00661991	3590	PTV_and_damaging_missense	logistic
had_menopause	RPS19BP1	HGNC:28749	1.09589	0.403593	0.00662076	130	PTV_and_damaging_missense	logistic
ANM_neoplasm_surgery_free	PIGB	HGNC:8959	-1.01843	0.375152	0.00663533	105	PTV_and_damaging_missense	linear
had_menopause	HOXC4	HGNC:5126	0.110985	0.0408923	0.00664592	907	PTV_and_damaging_missense	Cox
had_menopause_neoplasm_surgery_free	POLD1	HGNC:9175	1.62077	0.597216	0.00665009	59	PTV_only	logistic
ANM	POLR2L	HGNC:9199	1.68725	0.621764	0.00665622	39	PTV_and_damaging_missense	linear
ANM	GNG13	HGNC:14131	1.50529	0.554738	0.00665883	49	PTV_and_damaging_missense	linear
had_menopause_neoplasm_surgery_free	POLR1G	HGNC:24219	0.468284	0.172586	0.00666095	702	PTV_and_damaging_missense	logistic
had_menopause_neoplasm_surgery_free	GSTCD	HGNC:25806	-0.218303	0.080466	0.00666812	248	PTV_and_damaging_missense	Cox
had_menopause_neoplasm_surgery_free	NR4A2	HGNC:7981	0.329255	0.121365	0.00666904	88	PTV_and_damaging_missense	Cox
ANM_neoplasm_surgery_free	SIGLEC9	HGNC:10878	1.53663	0.566399	0.00667018	46	PTV_only	linear
had_menopause_neoplasm_surgery_free	CEP250	HGNC:1859	-0.233808	0.0861851	0.00667059	206	PTV_only	Cox
had_menopause_neoplasm_surgery_free	EMB	HGNC:30465	-1.12963	0.416502	0.00668394	94	PTV_and_damaging_missense	logistic
had_menopause	TECRL	HGNC:27365	-0.133833	0.0493559	0.00669617	685	PTV_and_damaging_missense	Cox
had_menopause_neoplasm_surgery_free	CRYAB	HGNC:2389	0.344534	0.127101	0.00671407	97	PTV_and_damaging_missense	Cox
had_menopause	TMEM201	HGNC:33719	0.119174	0.043965	0.00671506	798	PTV_and_damaging_missense	Cox
had_menopause_neoplasm_surgery_free	CLEC18B	HGNC:33849	-0.357773	0.131988	0.00671532	1043	PTV_and_damaging_missense	logistic
ANM	FIGNL1	HGNC:13286	0.295841	0.109155	0.00672377	1286	PTV_and_damaging_missense	linear
ANM	SLC17A1	HGNC:10929	-1.26728	0.467583	0.00672424	69	PTV_only	linear
ANM_neoplasm_surgery_free	ITCH	HGNC:13890	0.91057	0.335996	0.00672898	131	PTV_and_damaging_missense	linear
had_menopause_neoplasm_surgery_free	C8orf58	HGNC:32233	-0.0873646	0.0322443	0.00673921	1541	PTV_and_damaging_missense	Cox
ANM_neoplasm_surgery_free	RAI1	HGNC:9834	-0.449796	0.166013	0.00674251	540	PTV_and_damaging_missense	linear
had_menopause	ASAP1	HGNC:2720	3.02494	1.11656	0.00674511	17	PTV_only	logistic
had_menopause	TMUB2	HGNC:28459	-1.43588	0.530009	0.00674536	49	PTV_only	logistic
had_menopause_neoplasm_surgery_free	EPN1	HGNC:21604	-2.17589	0.803255	0.00675196	27	PTV_only	logistic
had_menopause	NAP1L4	HGNC:7640	2.84549	1.05071	0.00676562	15	PTV_only	logistic
ANM	NR5A1	HGNC:7983	-0.862129	0.318353	0.00676852	149	PTV_and_damaging_missense	linear
had_menopause_neoplasm_surgery_free	SELE	HGNC:10718	-0.0826483	0.0305198	0.00676863	1738	PTV_and_damaging_missense	Cox
had_menopause	ZCCHC9	HGNC:25424	-0.315135	0.116389	0.00677707	120	PTV_and_damaging_missense	Cox
had_menopause	HGD	HGNC:4892	1.24715	0.460652	0.00678192	83	PTV_only	logistic
had_menopause_neoplasm_surgery_free	BOK	HGNC:1087	0.897949	0.331711	0.00678898	163	PTV_and_damaging_missense	logistic
ANM	ZCWPW1	HGNC:23486	-0.391855	0.144756	0.00679089	726	PTV_and_damaging_missense	linear
ANM_neoplasm_surgery_free	CDH20	HGNC:1760	0.551808	0.203859	0.00679527	357	PTV_and_damaging_missense	linear
had_menopause_neoplasm_surgery_free	NCKAP1	HGNC:7666	0.808462	0.298716	0.00680052	227	PTV_and_damaging_missense	logistic
had_menopause_neoplasm_surgery_free	CHMP7	HGNC:28439	0.240542	0.0888856	0.00680583	194	PTV_and_damaging_missense	Cox
had_menopause	IL17RD	HGNC:17616	0.119081	0.0440063	0.00681017	773	PTV_and_damaging_missense	Cox
had_menopause_neoplasm_surgery_free	SPATA22	HGNC:30705	-0.541387	0.20007	0.0068103	44	PTV_only	Cox
had_menopause	ALKBH4	HGNC:21900	-3.3681	1.24473	0.00681239	10	PTV_only	logistic
had_menopause	CRTAP	HGNC:2379	0.81597	0.301557	0.00681291	17	PTV_only	Cox
had_menopause	EXOSC1	HGNC:17286	0.784735	0.290053	0.00682047	203	PTV_and_damaging_missense	logistic
ANM	FGF11	HGNC:3667	-1.2297	0.454586	0.00682983	73	PTV_only	linear
had_menopause	RPS3	HGNC:10420	-0.14271	0.052761	0.00683358	588	PTV_and_damaging_missense	Cox
ANM_neoplasm_surgery_free	GLUD1	HGNC:4335	-3.13205	1.15792	0.0068345	11	PTV_only	linear
had_menopause	PPARA	HGNC:9232	-0.228787	0.0846013	0.00684485	225	PTV_and_damaging_missense	Cox
had_menopause	NTMT1	HGNC:23373	0.252336	0.0933322	0.00685857	178	PTV_and_damaging_missense	Cox
had_menopause_neoplasm_surgery_free	GOLM2	HGNC:24892	0.121131	0.0448036	0.00685909	783	PTV_and_damaging_missense	Cox
had_menopause	LRRC69	HGNC:34303	-0.252301	0.0933288	0.00686431	195	PTV_and_damaging_missense	Cox
had_menopause	MFSD2B	HGNC:37207	0.485597	0.179661	0.00687463	40	PTV_only	Cox
had_menopause	TBX18	HGNC:11595	0.197911	0.0732311	0.00688081	272	PTV_and_damaging_missense	Cox
had_menopause	DKK4	HGNC:2894	1.98735	0.735379	0.00688237	43	PTV_only	logistic
had_menopause_neoplasm_surgery_free	STYK1	HGNC:18889	0.358162	0.132535	0.00688417	80	PTV_only	Cox
had_menopause	WDR36	HGNC:30696	-0.780308	0.28875	0.00688471	21	PTV_only	Cox
ANM_neoplasm_surgery_free	CASTOR1	HGNC:34423	-1.14693	0.424406	0.00688531	82	PTV_and_damaging_missense	linear
had_menopause	PTK2	HGNC:9611	0.434156	0.160664	0.0068869	750	PTV_and_damaging_missense	logistic
had_menopause	CD19	HGNC:1633	-1.33826	0.495243	0.00688771	80	PTV_only	logistic
ANM	SPATA33	HGNC:26463	-0.461902	0.170936	0.00688988	520	PTV_and_damaging_missense	linear
had_menopause	GNAT3	HGNC:22800	-0.231105	0.0855289	0.00689083	209	PTV_only	Cox
ANM_neoplasm_surgery_free	MTHFD1L	HGNC:21055	-1.86424	0.68992	0.00689206	31	PTV_only	linear
ANM	CDK10	HGNC:1770	0.805342	0.29806	0.00689491	170	PTV_and_damaging_missense	linear
had_menopause_neoplasm_surgery_free	PRDM4	HGNC:9348	0.604634	0.223793	0.00689746	32	PTV_only	Cox
had_menopause_neoplasm_surgery_free	LRRIQ1	HGNC:25708	0.226242	0.083743	0.0069003	221	PTV_only	Cox
had_menopause_neoplasm_surgery_free	NDOR1	HGNC:29838	0.0967818	0.0358238	0.00690053	1186	PTV_and_damaging_missense	Cox
ANM_neoplasm_surgery_free	ITGA4	HGNC:6140	-2.11807	0.784069	0.00690717	24	PTV_only	linear
ANM_neoplasm_surgery_free	SMAD2	HGNC:6768	1.21502	0.449789	0.00690843	73	PTV_and_damaging_missense	linear
ANM_neoplasm_surgery_free	GIMAP2	HGNC:21789	-1.21472	0.449718	0.00691343	73	PTV_and_damaging_missense	linear
had_menopause	SERPINB9	HGNC:8955	-1.09529	0.405539	0.00691655	133	PTV_only	logistic
ANM	GSTM5	HGNC:4637	-0.950039	0.351761	0.00691866	122	PTV_and_damaging_missense	linear
had_menopause_neoplasm_surgery_free	APBB2	HGNC:582	0.417016	0.154426	0.0069251	62	PTV_only	Cox
had_menopause	TMEM171	HGNC:27031	-0.219281	0.0812029	0.00692555	252	PTV_and_damaging_missense	Cox
had_menopause	CREB5	HGNC:16844	-0.592563	0.219605	0.00696927	362	PTV_and_damaging_missense	logistic
had_menopause_neoplasm_surgery_free	PTCH1	HGNC:9585	0.332804	0.123348	0.00697372	1220	PTV_and_damaging_missense	logistic
ANM	TRIM52	HGNC:19024	-1.3094	0.48545	0.00699196	64	PTV_and_damaging_missense	linear
ANM_neoplasm_surgery_free	PHACTR4	HGNC:25793	-1.86043	0.689879	0.00700407	31	PTV_only	linear
had_menopause	PPWD1	HGNC:28954	1.06173	0.393746	0.00700761	95	PTV_only	logistic
ANM	FPGS	HGNC:3824	-0.335512	0.124435	0.00701337	986	PTV_and_damaging_missense	linear
had_menopause_neoplasm_surgery_free	CAMK1	HGNC:1459	0.562325	0.208601	0.00702417	35	PTV_only	Cox
had_menopause	RPS10	HGNC:10383	1.27497	0.473046	0.00703387	106	PTV_and_damaging_missense	logistic
had_menopause_neoplasm_surgery_free	ZNF446	HGNC:21036	1.80863	0.671181	0.00704514	44	PTV_only	logistic
had_menopause	CR1	HGNC:2334	0.58703	0.217891	0.00705702	400	PTV_only	logistic
had_menopause_neoplasm_surgery_free	PRELP	HGNC:9357	-1.80907	0.671585	0.00706585	37	PTV_only	logistic
had_menopause	MYLK	HGNC:7590	0.384939	0.142918	0.00707228	77	PTV_only	Cox
had_menopause_neoplasm_surgery_free	HSPA9	HGNC:5244	2.05093	0.761595	0.00708257	39	PTV_only	logistic
had_menopause_neoplasm_surgery_free	SLC30A9	HGNC:1329	0.225509	0.0837488	0.00708782	222	PTV_and_damaging_missense	Cox
had_menopause	HSPA4	HGNC:5237	0.0625952	0.0232486	0.00709346	2903	PTV_and_damaging_missense	Cox
had_menopause	GBP6	HGNC:25395	-1.70899	0.634862	0.00710458	46	PTV_only	logistic
ANM	IL1RL2	HGNC:5999	0.296128	0.110033	0.00711967	1265	PTV_and_damaging_missense	linear
had_menopause_neoplasm_surgery_free	EPB41L4B	HGNC:19818	0.0950071	0.0353162	0.0071412	1259	PTV_and_damaging_missense	Cox
had_menopause_neoplasm_surgery_free	ZBTB37	HGNC:28365	1.26815	0.471403	0.00714164	85	PTV_and_damaging_missense	logistic
had_menopause	LRP10	HGNC:14553	-2.3691	0.880682	0.00714363	27	PTV_only	logistic
ANM_neoplasm_surgery_free	UFC1	HGNC:26941	-2.76131	1.02646	0.00714432	14	PTV_only	linear
had_menopause_neoplasm_surgery_free	RHAG	HGNC:10006	-1.36457	0.507289	0.00714687	50	PTV_only	logistic
had_menopause_neoplasm_surgery_free	ALLC	HGNC:17377	0.540131	0.2008	0.00714742	455	PTV_and_damaging_missense	logistic
had_menopause_neoplasm_surgery_free	PSMD6	HGNC:9564	0.529274	0.196767	0.00714848	469	PTV_and_damaging_missense	logistic
had_menopause_neoplasm_surgery_free	RRN3	HGNC:30346	-0.472494	0.175683	0.00715651	614	PTV_and_damaging_missense	logistic
ANM_neoplasm_surgery_free	PXMP2	HGNC:9716	-0.477985	0.177732	0.00716105	471	PTV_and_damaging_missense	linear
had_menopause_neoplasm_surgery_free	SIRT3	HGNC:14931	0.163476	0.0607993	0.00717138	396	PTV_only	Cox
had_menopause	TMEM179	HGNC:20137	-2.04324	0.760201	0.00719332	37	PTV_only	logistic
had_menopause_neoplasm_surgery_free	DIS3L2	HGNC:28648	0.849924	0.316283	0.00720475	18	PTV_only	Cox
had_menopause_neoplasm_surgery_free	ZDHHC19	HGNC:20713	2.02427	0.75353	0.00722308	44	PTV_only	logistic
had_menopause_neoplasm_surgery_free	CLEC7A	HGNC:14558	0.30646	0.11408	0.00722332	125	PTV_and_damaging_missense	Cox
ANM	MSH6	HGNC:7329	0.415591	0.154708	0.00722644	635	PTV_and_damaging_missense	linear
had_menopause_neoplasm_surgery_free	ADAMTSL3	HGNC:14633	0.330872	0.123184	0.00723125	85	PTV_only	Cox
had_menopause_neoplasm_surgery_free	TDRD1	HGNC:11712	-0.454476	0.169219	0.00723707	618	PTV_and_damaging_missense	logistic
had_menopause	PKD1L3	HGNC:21716	0.265838	0.0989861	0.00723968	2016	PTV_only	logistic
had_menopause	PEG3	HGNC:8826	2.61597	0.974113	0.00724227	12	PTV_only	logistic
ANM	VSTM4	HGNC:26470	-2.22281	0.827731	0.00724525	22	PTV_only	linear
had_menopause_neoplasm_surgery_free	FIG4	HGNC:16873	0.228044	0.0849363	0.00725547	199	PTV_only	Cox
ANM	NEK11	HGNC:18593	-0.721913	0.268879	0.0072566	209	PTV_and_damaging_missense	linear
ANM	PIGZ	HGNC:30596	-3.0085	1.12065	0.00726289	12	PTV_only	linear
had_menopause	ABLIM2	HGNC:19195	0.0900638	0.0335528	0.00726951	1445	PTV_and_damaging_missense	Cox
ANM_neoplasm_surgery_free	SYNGR3	HGNC:11501	-1.05322	0.392374	0.00727199	96	PTV_and_damaging_missense	linear
had_menopause_neoplasm_surgery_free	ASIC4	HGNC:21263	-0.0847493	0.0315761	0.00727545	1662	PTV_and_damaging_missense	Cox
had_menopause	RSPH4A	HGNC:21558	0.314299	0.117113	0.00728087	98	PTV_only	Cox
had_menopause_neoplasm_surgery_free	NOP56	HGNC:15911	-2.01302	0.750122	0.00728352	28	PTV_only	logistic
had_menopause_neoplasm_surgery_free	QSOX1	HGNC:9756	-0.537262	0.200263	0.00730123	32	PTV_only	Cox
had_menopause_neoplasm_surgery_free	ANKS6	HGNC:26724	0.104381	0.0389167	0.00731485	1037	PTV_and_damaging_missense	Cox
ANM_neoplasm_surgery_free	SELENOV	HGNC:30399	-1.88109	0.701312	0.00731496	30	PTV_only	linear
had_menopause_neoplasm_surgery_free	SPHK2	HGNC:18859	-0.375346	0.139948	0.00731742	978	PTV_and_damaging_missense	logistic
ANM_neoplasm_surgery_free	SPAM1	HGNC:11217	1.21461	0.452862	0.00731858	72	PTV_and_damaging_missense	linear
had_menopause_neoplasm_surgery_free	TXNDC11	HGNC:28030	1.58762	0.592048	0.00732779	83	PTV_only	logistic
had_menopause	SEC14L3	HGNC:18655	-0.91682	0.341916	0.00733116	141	PTV_only	logistic
had_menopause	ZBTB8A	HGNC:24172	0.808543	0.301563	0.00733647	15	PTV_only	Cox
had_menopause	STARD5	HGNC:18065	0.84799	0.316279	0.00733708	15	PTV_only	Cox
had_menopause	MFSD4A	HGNC:25433	-0.851696	0.317675	0.00733963	166	PTV_and_damaging_missense	logistic
had_menopause	SSBP1	HGNC:11317	0.599668	0.223671	0.00733968	23	PTV_and_damaging_missense	Cox
ANM_neoplasm_surgery_free	TET2	HGNC:25941	-0.695799	0.259522	0.00734044	220	PTV_only	linear
had_menopause	C11orf71	HGNC:25937	1.61579	0.6027	0.00734186	62	PTV_and_damaging_missense	logistic
had_menopause	PM20D1	HGNC:26518	0.090725	0.0338543	0.00736517	1345	PTV_and_damaging_missense	Cox
had_menopause	SYCN	HGNC:18442	0.364846	0.136152	0.00736907	86	PTV_and_damaging_missense	Cox
had_menopause_neoplasm_surgery_free	NRDC	HGNC:7995	0.219847	0.0820429	0.00736975	222	PTV_and_damaging_missense	Cox
had_menopause	CD33	HGNC:1659	-0.964257	0.35987	0.00737411	147	PTV_only	logistic
had_menopause_neoplasm_surgery_free	SEC31B	HGNC:23197	0.0704813	0.0263056	0.007377	2310	PTV_and_damaging_missense	Cox
had_menopause_neoplasm_surgery_free	C2orf76	HGNC:27017	-1.22249	0.456268	0.00737724	86	PTV_and_damaging_missense	logistic
ANM	PAAF1	HGNC:25687	-0.54421	0.203124	0.00738134	367	PTV_and_damaging_missense	linear
had_menopause	AFF1	HGNC:7135	0.0651175	0.0243112	0.00739539	2691	PTV_and_damaging_missense	Cox
had_menopause	KCNN3	HGNC:6292	0.773262	0.288722	0.00740125	19	PTV_only	Cox
had_menopause	ASB1	HGNC:16011	0.212609	0.079397	0.00741087	239	PTV_and_damaging_missense	Cox
ANM	MAPK13	HGNC:6875	0.690833	0.258054	0.0074281	227	PTV_only	linear
had_menopause	ZNF566	HGNC:25919	0.277098	0.103515	0.0074311	1720	PTV_and_damaging_missense	logistic
ANM	TCHP	HGNC:28135	-0.77764	0.290498	0.0074318	179	PTV_only	linear
had_menopause	VWA2	HGNC:24709	0.30776	0.114973	0.00743275	1511	PTV_and_damaging_missense	logistic
ANM	SPTAN1	HGNC:11273	-0.379954	0.141974	0.00744744	755	PTV_and_damaging_missense	linear
had_menopause_neoplasm_surgery_free	INSL4	HGNC:6087	1.48772	0.555948	0.00745057	61	PTV_and_damaging_missense	logistic
ANM_neoplasm_surgery_free	BBS5	HGNC:970	0.348765	0.130341	0.00745735	881	PTV_and_damaging_missense	linear
ANM	ARL5B	HGNC:23052	2.77634	1.03759	0.0074575	14	PTV_and_damaging_missense	linear
had_menopause_neoplasm_surgery_free	ITCH	HGNC:13890	-0.234054	0.0875026	0.00747691	208	PTV_and_damaging_missense	Cox
ANM	FER	HGNC:3655	0.264619	0.0989316	0.0074796	1573	PTV_and_damaging_missense	linear
ANM_neoplasm_surgery_free	ZFP82	HGNC:28682	-1.90785	0.713428	0.00749282	29	PTV_and_damaging_missense	linear
had_menopause_neoplasm_surgery_free	ATAD2B	HGNC:29230	-2.74331	1.02588	0.00749316	11	PTV_only	logistic
had_menopause	LAP3	HGNC:18449	1.67048	0.624699	0.00749386	43	PTV_only	logistic
had_menopause	MT1B	HGNC:7394	0.891468	0.333398	0.0074978	12	PTV_and_damaging_missense	Cox
ANM_neoplasm_surgery_free	CD44	HGNC:1681	0.264355	0.0988671	0.00750092	1549	PTV_and_damaging_missense	linear
had_menopause	COPS8	HGNC:24335	2.63205	0.98465	0.0075157	10	PTV_only	logistic
ANM	XCL2	HGNC:10646	2.38077	0.890667	0.00751874	19	PTV_and_damaging_missense	linear
had_menopause	ZNF791	HGNC:26895	0.394215	0.1475	0.00752554	68	PTV_and_damaging_missense	Cox
ANM_neoplasm_surgery_free	KCNJ16	HGNC:6262	-0.962211	0.36003	0.0075289	114	PTV_and_damaging_missense	linear
had_menopause_neoplasm_surgery_free	SLC35B1	HGNC:20798	0.197409	0.0738811	0.00754041	286	PTV_and_damaging_missense	Cox
had_menopause	EPN1	HGNC:21604	-1.95533	0.731814	0.00754235	30	PTV_only	logistic
had_menopause_neoplasm_surgery_free	UBE2L6	HGNC:12490	-3.15777	1.18197	0.00754894	11	PTV_only	logistic
ANM	ARHGAP12	HGNC:16348	-2.07443	0.776497	0.00755222	25	PTV_only	linear
had_menopause	NOP16	HGNC:26934	0.175295	0.0656187	0.00755301	361	PTV_and_damaging_missense	Cox
ANM	TMEM230	HGNC:15876	-0.333551	0.124861	0.00755566	979	PTV_and_damaging_missense	linear
had_menopause_neoplasm_surgery_free	CDH20	HGNC:1760	-0.14182	0.0531056	0.00757318	553	PTV_and_damaging_missense	Cox
ANM_neoplasm_surgery_free	LRRC29	HGNC:13605	-0.478805	0.179359	0.00759762	462	PTV_only	linear
had_menopause	SLC16A6	HGNC:10927	-2.55559	0.957405	0.00760135	14	PTV_only	logistic
had_menopause_neoplasm_surgery_free	STPG2	HGNC:28712	-0.237194	0.0888666	0.00760535	188	PTV_only	Cox
ANM_neoplasm_surgery_free	FPGS	HGNC:3824	-0.373209	0.139857	0.00762112	764	PTV_and_damaging_missense	linear
had_menopause_neoplasm_surgery_free	NAA40	HGNC:25845	0.889554	0.333384	0.00762463	15	PTV_only	Cox
had_menopause	GRPEL1	HGNC:19696	-1.55608	0.583218	0.0076283	60	PTV_and_damaging_missense	logistic
had_menopause	AP2S1	HGNC:565	2.75477	1.03261	0.00763572	22	PTV_and_damaging_missense	logistic
had_menopause	DEFB118	HGNC:16196	0.416877	0.156274	0.0076393	735	PTV_and_damaging_missense	logistic
had_menopause_neoplasm_surgery_free	SDF4	HGNC:24188	-0.662907	0.248514	0.00764218	285	PTV_and_damaging_missense	logistic
had_menopause_neoplasm_surgery_free	ABCA9	HGNC:39	0.0906821	0.034003	0.00765573	1340	PTV_and_damaging_missense	Cox
ANM	SNX33	HGNC:28468	0.766219	0.287306	0.00765679	183	PTV_and_damaging_missense	linear
ANM	ATR	HGNC:882	-0.416097	0.156034	0.00766146	624	PTV_and_damaging_missense	linear
had_menopause_neoplasm_surgery_free	CTU2	HGNC:28005	-0.088531	0.0332014	0.00766489	1412	PTV_and_damaging_missense	Cox
ANM_neoplasm_surgery_free	P3H2	HGNC:19317	-1.04592	0.39224	0.007666	96	PTV_only	linear
ANM	GMFB	HGNC:4373	2.67277	1.0024	0.0076692	15	PTV_only	linear
ANM_neoplasm_surgery_free	ZBTB4	HGNC:23847	1.00492	0.376886	0.00766958	104	PTV_and_damaging_missense	linear
ANM_neoplasm_surgery_free	LARP1B	HGNC:24704	1.25174	0.469478	0.00767244	67	PTV_only	linear
had_menopause_neoplasm_surgery_free	GDPD5	HGNC:28804	0.631717	0.236995	0.00768686	349	PTV_and_damaging_missense	logistic
ANM_neoplasm_surgery_free	TMEM244	HGNC:21571	-1.78241	0.6687	0.00768987	33	PTV_and_damaging_missense	linear
had_menopause_neoplasm_surgery_free	PRKCQ	HGNC:9410	0.704138	0.264193	0.00769322	248	PTV_and_damaging_missense	logistic
had_menopause	TPPP2	HGNC:19293	-0.334627	0.125555	0.00769485	1098	PTV_and_damaging_missense	logistic
had_menopause	SLC11A1	HGNC:10907	-0.12095	0.0453858	0.00770047	771	PTV_and_damaging_missense	Cox
ANM	MPIG6B	HGNC:13937	1.46349	0.549161	0.00770155	50	PTV_only	linear
had_menopause_neoplasm_surgery_free	ABCA9	HGNC:39	0.14335	0.0537948	0.00770451	529	PTV_only	Cox
ANM_neoplasm_surgery_free	BCO2	HGNC:18503	-0.244	0.0915896	0.00772259	1813	PTV_and_damaging_missense	linear
had_menopause_neoplasm_surgery_free	SOX15	HGNC:11196	1.42639	0.535516	0.00773158	65	PTV_and_damaging_missense	logistic
had_menopause_neoplasm_surgery_free	LLGL2	HGNC:6629	0.205801	0.0772667	0.00773292	3071	PTV_and_damaging_missense	logistic
had_menopause	ZNF593	HGNC:30943	1.06332	0.399228	0.00773436	112	PTV_and_damaging_missense	logistic
had_menopause	LYVE1	HGNC:14687	-0.431802	0.16213	0.00773773	767	PTV_and_damaging_missense	logistic
had_menopause	PTPRM	HGNC:9675	-0.768742	0.288747	0.00776008	23	PTV_only	Cox
ANM_neoplasm_surgery_free	CYP8B1	HGNC:2653	-1.86695	0.701336	0.00777004	30	PTV_only	linear
had_menopause_neoplasm_surgery_free	GBP2	HGNC:4183	0.240257	0.0902726	0.00778023	181	PTV_and_damaging_missense	Cox
had_menopause_neoplasm_surgery_free	SORCS1	HGNC:16697	0.5686	0.213662	0.00778605	449	PTV_and_damaging_missense	logistic
had_menopause_neoplasm_surgery_free	NUP155	HGNC:8063	-0.18316	0.0688331	0.00779261	350	PTV_and_damaging_missense	Cox
had_menopause_neoplasm_surgery_free	MYO1B	HGNC:7596	0.645531	0.242611	0.00779622	21	PTV_only	Cox
had_menopause	GRIN3A	HGNC:16767	0.66541	0.250082	0.0077964	24	PTV_only	Cox
had_menopause_neoplasm_surgery_free	NDST4	HGNC:20779	2.84409	1.06892	0.00779764	16	PTV_only	logistic
had_menopause	DEFB119	HGNC:18099	-0.687468	0.258378	0.00779777	22	PTV_and_damaging_missense	Cox
ANM	RBBP8	HGNC:9891	1.05484	0.396486	0.00780453	96	PTV_only	linear
ANM_neoplasm_surgery_free	CCDC9B	HGNC:33488	-1.49071	0.560355	0.00780909	47	PTV_only	linear
had_menopause	TMEM199	HGNC:18085	0.768084	0.288751	0.00781353	16	PTV_only	Cox
had_menopause	ZNF684	HGNC:28418	-0.105005	0.0394949	0.00784446	1002	PTV_and_damaging_missense	Cox
had_menopause_neoplasm_surgery_free	TNFRSF6B	HGNC:11921	1.11543	0.419586	0.00785125	102	PTV_only	logistic
had_menopause	DCTN2	HGNC:2712	0.76755	0.288741	0.00785439	16	PTV_only	Cox
had_menopause	TANK	HGNC:11562	0.146256	0.055025	0.00786068	510	PTV_and_damaging_missense	Cox
had_menopause_neoplasm_surgery_free	TNIP3	HGNC:19315	0.767358	0.288746	0.00787093	18	PTV_only	Cox
had_menopause_neoplasm_surgery_free	TMEM145	HGNC:26912	-0.693409	0.260963	0.00788108	290	PTV_and_damaging_missense	logistic
had_menopause_neoplasm_surgery_free	PRKD1	HGNC:9407	1.25795	0.473429	0.00788138	81	PTV_only	logistic
had_menopause_neoplasm_surgery_free	HIPK3	HGNC:4915	0.594531	0.223754	0.00788235	24	PTV_only	Cox
had_menopause	SPOUT1	HGNC:26933	-0.376093	0.141559	0.00788865	80	PTV_only	Cox
had_menopause_neoplasm_surgery_free	MYO19	HGNC:26234	0.26168	0.0984972	0.00789039	1996	PTV_and_damaging_missense	logistic
ANM_neoplasm_surgery_free	FIGNL1	HGNC:13286	0.329599	0.124065	0.00789395	974	PTV_and_damaging_missense	linear
had_menopause	TRAPPC14	HGNC:25604	3.36128	1.26538	0.00789929	11	PTV_only	logistic
ANM	PRTG	HGNC:26373	-0.323083	0.121648	0.00791168	1032	PTV_and_damaging_missense	linear
had_menopause_neoplasm_surgery_free	MYLK	HGNC:7590	0.409958	0.154379	0.00791826	60	PTV_only	Cox
had_menopause	EIF2B1	HGNC:3257	0.358228	0.134907	0.007922	82	PTV_only	Cox
had_menopause	AURKC	HGNC:11391	0.600647	0.226213	0.00792549	302	PTV_and_damaging_missense	logistic
ANM	HOXA11	HGNC:5101	-0.762976	0.287362	0.00793008	183	PTV_and_damaging_missense	linear
had_menopause_neoplasm_surgery_free	PHYKPL	HGNC:28249	0.876137	0.330002	0.00793215	165	PTV_only	logistic
had_menopause	FEV	HGNC:18562	0.455597	0.171608	0.0079339	51	PTV_and_damaging_missense	Cox
ANM	BRF2	HGNC:17298	2.14924	0.809527	0.00793409	23	PTV_only	linear
had_menopause	DNHD1	HGNC:26532	-0.0775836	0.0292326	0.00795422	1876	PTV_only	Cox
had_menopause_neoplasm_surgery_free	PIAS2	HGNC:17311	0.280022	0.105513	0.00795667	127	PTV_and_damaging_missense	Cox
had_menopause	ATMIN	HGNC:29034	3.12368	1.17718	0.00796545	12	PTV_only	logistic
had_menopause	RPAP3	HGNC:26151	0.375428	0.141488	0.00796805	78	PTV_only	Cox
had_menopause_neoplasm_surgery_free	CCDC142	HGNC:25889	1.20691	0.454864	0.0079697	81	PTV_only	logistic
had_menopause_neoplasm_surgery_free	MYRF	HGNC:1181	0.128653	0.0484905	0.00797419	634	PTV_and_damaging_missense	Cox
had_menopause_neoplasm_surgery_free	SUGP1	HGNC:18643	0.358086	0.134972	0.00797697	79	PTV_only	Cox
had_menopause_neoplasm_surgery_free	BARD1	HGNC:952	0.181322	0.0683475	0.00797919	313	PTV_and_damaging_missense	Cox
ANM	CACNA1A	HGNC:1388	-0.299214	0.112786	0.00798125	1206	PTV_and_damaging_missense	linear
ANM	LTK	HGNC:6721	-0.476995	0.179812	0.00798579	469	PTV_only	linear
had_menopause_neoplasm_surgery_free	KCNH8	HGNC:18864	0.235659	0.0888404	0.00798733	187	PTV_and_damaging_missense	Cox
had_menopause_neoplasm_surgery_free	ASTN2	HGNC:17021	-0.0867291	0.0326959	0.0079874	1488	PTV_and_damaging_missense	Cox
had_menopause_neoplasm_surgery_free	SRSF5	HGNC:10787	-0.653723	0.246446	0.00798748	290	PTV_and_damaging_missense	logistic
had_menopause_neoplasm_surgery_free	SERPING1	HGNC:1228	-0.833284	0.314211	0.00800191	156	PTV_only	logistic
had_menopause_neoplasm_surgery_free	CASTOR1	HGNC:34423	0.293136	0.110546	0.00800823	128	PTV_and_damaging_missense	Cox
had_menopause	MACF1	HGNC:13664	-0.788019	0.297173	0.00800838	214	PTV_only	logistic
had_menopause	GPR176	HGNC:32370	0.701689	0.264636	0.00801276	286	PTV_and_damaging_missense	logistic
had_menopause_neoplasm_surgery_free	GPN2	HGNC:25513	1.08322	0.408532	0.00801367	123	PTV_and_damaging_missense	logistic
had_menopause	SCN1B	HGNC:10586	-3.11099	1.17342	0.0080204	12	PTV_only	logistic
ANM_neoplasm_surgery_free	C7orf50	HGNC:22421	0.228912	0.0863512	0.00802876	2048	PTV_and_damaging_missense	linear
had_menopause_neoplasm_surgery_free	SKIDA1	HGNC:32697	-0.572665	0.216038	0.00803101	366	PTV_and_damaging_missense	logistic
had_menopause_neoplasm_surgery_free	ZDHHC16	HGNC:20714	-1.57477	0.594135	0.00803675	47	PTV_only	logistic
had_menopause_neoplasm_surgery_free	MBD6	HGNC:20445	-0.334936	0.12637	0.00803858	1089	PTV_and_damaging_missense	logistic
ANM	IZUMO4	HGNC:26950	-0.199405	0.0752335	0.00803933	2765	PTV_and_damaging_missense	linear
had_menopause_neoplasm_surgery_free	HTR2B	HGNC:5294	-0.216714	0.0817692	0.00804165	246	PTV_and_damaging_missense	Cox
had_menopause_neoplasm_surgery_free	GPR37L1	HGNC:14923	1.08207	0.408318	0.00804766	11	PTV_only	Cox
had_menopause	GALK1	HGNC:4118	0.203493	0.0767946	0.00805302	243	PTV_and_damaging_missense	Cox
ANM	MTRF1	HGNC:7469	-0.264003	0.0996278	0.0080534	1549	PTV_and_damaging_missense	linear
had_menopause_neoplasm_surgery_free	TPGS2	HGNC:24561	2.16224	0.816004	0.00805431	29	PTV_only	logistic
ANM	GMPPA	HGNC:22923	1.94388	0.733768	0.0080705	28	PTV_only	linear
ANM	XXYLT1	HGNC:26639	-0.272227	0.10277	0.00807709	1454	PTV_and_damaging_missense	linear
ANM	MRPL54	HGNC:16685	-1.15027	0.434262	0.00807966	80	PTV_and_damaging_missense	linear
had_menopause_neoplasm_surgery_free	G2E3	HGNC:20338	0.720801	0.272143	0.00808222	317	PTV_and_damaging_missense	logistic
had_menopause_neoplasm_surgery_free	ZFPL1	HGNC:12868	0.936472	0.353598	0.00808717	10	PTV_only	Cox
had_menopause_neoplasm_surgery_free	TMEM268	HGNC:24513	-1.00499	0.379478	0.00808865	122	PTV_and_damaging_missense	logistic
ANM	NOPCHAP1	HGNC:28628	1.76395	0.666082	0.00809247	34	PTV_only	linear
ANM_neoplasm_surgery_free	C14orf28	HGNC:19834	-0.75913	0.28668	0.00809894	180	PTV_and_damaging_missense	linear
had_menopause_neoplasm_surgery_free	ABI3BP	HGNC:17265	0.225709	0.0852419	0.00810021	208	PTV_only	Cox
had_menopause	SYNGR3	HGNC:11501	0.791314	0.298869	0.00810427	208	PTV_and_damaging_missense	logistic
had_menopause	TEAD3	HGNC:11716	-0.178013	0.0672403	0.00811094	346	PTV_and_damaging_missense	Cox
ANM_neoplasm_surgery_free	PAMR1	HGNC:24554	-1.07831	0.407356	0.00812072	89	PTV_only	linear
ANM_neoplasm_surgery_free	CHRNA3	HGNC:1957	-1.29158	0.487983	0.0081284	62	PTV_only	linear
had_menopause	KCNH7	HGNC:18863	0.267538	0.101086	0.0081294	1845	PTV_and_damaging_missense	logistic
ANM_neoplasm_surgery_free	NSMCE4A	HGNC:25935	-0.924859	0.349453	0.00813296	121	PTV_and_damaging_missense	linear
had_menopause_neoplasm_surgery_free	DPCD	HGNC:24542	-4.4465	1.68086	0.00816025	10	PTV_only	logistic
had_menopause	KCTD16	HGNC:29244	-0.337364	0.127533	0.00816155	1112	PTV_and_damaging_missense	logistic
had_menopause	TCF25	HGNC:29181	0.175672	0.0664111	0.00816377	4349	PTV_and_damaging_missense	logistic
ANM_neoplasm_surgery_free	PPIC	HGNC:9256	0.317176	0.119914	0.00817037	1044	PTV_only	linear
had_menopause	CENPX	HGNC:11422	1.01691	0.384543	0.00818183	124	PTV_and_damaging_missense	logistic
ANM_neoplasm_surgery_free	SGK3	HGNC:10812	0.647613	0.244895	0.00818454	247	PTV_and_damaging_missense	linear
had_menopause_neoplasm_surgery_free	SIGIRR	HGNC:30575	0.878788	0.332367	0.0081925	180	PTV_only	logistic
had_menopause_neoplasm_surgery_free	TFEC	HGNC:11754	3.21644	1.21651	0.00819352	15	PTV_only	logistic
had_menopause_neoplasm_surgery_free	HERC5	HGNC:24368	0.39881	0.150843	0.00819618	67	PTV_only	Cox
had_menopause	SAPCD1	HGNC:13938	0.119214	0.0450975	0.0082059	763	PTV_and_damaging_missense	Cox
ANM_neoplasm_surgery_free	TMEM262	HGNC:49389	-1.62603	0.615126	0.00820985	39	PTV_and_damaging_missense	linear
had_menopause	IDH3A	HGNC:5384	0.763076	0.288725	0.0082195	17	PTV_only	Cox
ANM_neoplasm_surgery_free	TNK1	HGNC:11940	0.633156	0.239641	0.00824158	258	PTV_and_damaging_missense	linear
had_menopause	SLC27A3	HGNC:10997	-0.377389	0.142842	0.00824192	957	PTV_only	logistic
ANM_neoplasm_surgery_free	PLCL1	HGNC:9063	-0.74306	0.281256	0.00824555	187	PTV_and_damaging_missense	linear
had_menopause_neoplasm_surgery_free	GOLGA4	HGNC:4427	-0.941615	0.356469	0.00825387	115	PTV_only	logistic
ANM_neoplasm_surgery_free	MDM4	HGNC:6974	-2.3275	0.88112	0.0082554	19	PTV_only	linear
had_menopause_neoplasm_surgery_free	MZB1	HGNC:30125	-0.655282	0.248078	0.00825544	289	PTV_and_damaging_missense	logistic
had_menopause_neoplasm_surgery_free	EIF4ENIF1	HGNC:16687	0.429487	0.162609	0.00826059	730	PTV_and_damaging_missense	logistic
had_menopause	AFM	HGNC:316	0.140553	0.0532201	0.00826656	531	PTV_only	Cox
had_menopause_neoplasm_surgery_free	CORO2A	HGNC:2255	-0.563248	0.213276	0.00826777	38	PTV_only	Cox
ANM_neoplasm_surgery_free	FAM76B	HGNC:28492	-0.558159	0.211343	0.008268	332	PTV_and_damaging_missense	linear
had_menopause_neoplasm_surgery_free	CWF19L1	HGNC:25613	0.740353	0.28035	0.00827066	243	PTV_and_damaging_missense	logistic
had_menopause	PUF60	HGNC:17042	0.373849	0.14158	0.008277	73	PTV_and_damaging_missense	Cox
had_menopause	UBE3C	HGNC:16803	1.44785	0.548334	0.00827952	56	PTV_only	logistic
had_menopause_neoplasm_surgery_free	SUN2	HGNC:14210	-1.61447	0.611522	0.00828853	41	PTV_only	logistic
had_menopause_neoplasm_surgery_free	GLRX	HGNC:4330	-1.82633	0.691786	0.00829008	38	PTV_and_damaging_missense	logistic
had_menopause_neoplasm_surgery_free	TMEM97	HGNC:28106	0.880326	0.333513	0.00830152	13	PTV_only	Cox
had_menopause	PRELP	HGNC:9357	-1.68632	0.638871	0.0083022	41	PTV_only	logistic
had_menopause	CHTOP	HGNC:24511	1.19924	0.454375	0.00830721	91	PTV_and_damaging_missense	logistic
had_menopause_neoplasm_surgery_free	GALNT13	HGNC:23242	-0.244462	0.0926251	0.00830863	192	PTV_and_damaging_missense	Cox
had_menopause_neoplasm_surgery_free	MAT1A	HGNC:6903	0.264185	0.100099	0.00830969	159	PTV_and_damaging_missense	Cox
had_menopause	TGS1	HGNC:17843	0.36615	0.138742	0.00831322	74	PTV_only	Cox
had_menopause_neoplasm_surgery_free	P2RX5	HGNC:8536	0.34381	0.130284	0.00831687	82	PTV_only	Cox
had_menopause_neoplasm_surgery_free	URGCP	HGNC:30890	-1.24717	0.472681	0.00832714	107	PTV_and_damaging_missense	logistic
had_menopause	ZNF410	HGNC:20144	0.242067	0.0917573	0.00833655	160	PTV_and_damaging_missense	Cox
ANM_neoplasm_surgery_free	POMGNT1	HGNC:19139	1.11954	0.424358	0.00833716	82	PTV_only	linear
had_menopause_neoplasm_surgery_free	USP31	HGNC:20060	0.997298	0.378058	0.00834083	11	PTV_only	Cox
ANM_neoplasm_surgery_free	UGT2B11	HGNC:12545	-2.32415	0.881139	0.00834996	19	PTV_only	linear
ANM_neoplasm_surgery_free	KHDRBS2	HGNC:18114	-0.474717	0.179978	0.00835047	459	PTV_and_damaging_missense	linear
had_menopause	SH3BP5	HGNC:10827	-2.42268	0.918565	0.00835294	16	PTV_only	logistic
ANM_neoplasm_surgery_free	TACO1	HGNC:24316	-0.98448	0.373346	0.00836875	106	PTV_and_damaging_missense	linear
had_menopause_neoplasm_surgery_free	SLC14A1	HGNC:10918	0.808521	0.306632	0.00836972	218	PTV_and_damaging_missense	logistic
had_menopause_neoplasm_surgery_free	TANGO2	HGNC:25439	0.445789	0.169126	0.00839297	46	PTV_only	Cox
ANM_neoplasm_surgery_free	NDUFA7	HGNC:7691	-1.13272	0.429753	0.00839758	80	PTV_and_damaging_missense	linear
ANM	ZNF680	HGNC:26897	1.6823	0.638315	0.00840237	37	PTV_and_damaging_missense	linear
had_menopause_neoplasm_surgery_free	KIF1A	HGNC:888	-0.346899	0.131662	0.00841967	1095	PTV_and_damaging_missense	logistic
had_menopause_neoplasm_surgery_free	TBPL2	HGNC:19841	-0.507163	0.192518	0.00842941	61	PTV_only	Cox
ANM_neoplasm_surgery_free	CDAN1	HGNC:1713	1.62041	0.615109	0.00843193	39	PTV_only	linear
had_menopause_neoplasm_surgery_free	OGG1	HGNC:8125	-0.237414	0.09015	0.00844986	2319	PTV_and_damaging_missense	logistic
ANM	CDH13	HGNC:1753	-2.40922	0.915133	0.00847398	18	PTV_only	linear
had_menopause_neoplasm_surgery_free	GTPBP10	HGNC:25106	3.8698	1.47012	0.00848083	14	PTV_only	logistic
had_menopause_neoplasm_surgery_free	MLLT3	HGNC:7136	0.819801	0.311476	0.0084886	198	PTV_and_damaging_missense	logistic
had_menopause	LRRIQ1	HGNC:25708	0.192731	0.0732273	0.00848938	291	PTV_only	Cox
ANM_neoplasm_surgery_free	AKR1C2	HGNC:385	0.797806	0.303143	0.00849591	161	PTV_and_damaging_missense	linear
had_menopause_neoplasm_surgery_free	COG1	HGNC:6545	0.467474	0.177666	0.00850854	557	PTV_and_damaging_missense	logistic
had_menopause_neoplasm_surgery_free	UPP1	HGNC:12576	0.19172	0.0728685	0.0085125	268	PTV_and_damaging_missense	Cox
had_menopause_neoplasm_surgery_free	PKD1L3	HGNC:21716	0.291046	0.110624	0.00851487	1531	PTV_only	logistic
ANM_neoplasm_surgery_free	SLC12A6	HGNC:10914	0.607403	0.230863	0.00851544	278	PTV_and_damaging_missense	linear
had_menopause	SYNE3	HGNC:19861	0.451785	0.171736	0.00852107	639	PTV_and_damaging_missense	logistic
ANM_neoplasm_surgery_free	MAPKAP1	HGNC:18752	-1.26352	0.480288	0.00852162	64	PTV_and_damaging_missense	linear
ANM	PTGR1	HGNC:18429	-0.231236	0.0878978	0.00852167	2002	PTV_and_damaging_missense	linear
had_menopause	TRAPPC14	HGNC:25604	-0.200286	0.0761411	0.00852687	265	PTV_and_damaging_missense	Cox
had_menopause_neoplasm_surgery_free	CD79B	HGNC:1699	0.964353	0.366634	0.00853134	148	PTV_and_damaging_missense	logistic
had_menopause_neoplasm_surgery_free	SHISA9	HGNC:37231	1.08763	0.413557	0.00853994	115	PTV_and_damaging_missense	logistic
ANM	CARD18	HGNC:28861	-2.34215	0.890663	0.00854857	19	PTV_and_damaging_missense	linear
ANM_neoplasm_surgery_free	CSTL1	HGNC:15958	-1.23443	0.469439	0.00855121	67	PTV_and_damaging_missense	linear
had_menopause	DAPK2	HGNC:2675	1.33998	0.509608	0.00855247	69	PTV_only	logistic
had_menopause	BUD13	HGNC:28199	0.679035	0.258252	0.00855478	24	PTV_only	Cox
had_menopause	MZT2A	HGNC:33187	-0.220176	0.0837418	0.00855797	220	PTV_only	Cox
had_menopause	PGAM1	HGNC:8888	-0.690519	0.262635	0.0085588	289	PTV_and_damaging_missense	logistic
had_menopause	SCAF8	HGNC:20959	0.30179	0.114804	0.00857006	101	PTV_only	Cox
had_menopause_neoplasm_surgery_free	SLC5A4	HGNC:11039	-0.258257	0.0982435	0.0085701	1875	PTV_only	logistic
ANM	MC1R	HGNC:6929	0.315151	0.119884	0.00857049	1063	PTV_only	linear
had_menopause	NR4A2	HGNC:7981	0.295949	0.112582	0.00857051	103	PTV_and_damaging_missense	Cox
had_menopause_neoplasm_surgery_free	NOPCHAP1	HGNC:28628	-0.372011	0.141519	0.00857115	78	PTV_and_damaging_missense	Cox
had_menopause_neoplasm_surgery_free	SH3RF2	HGNC:26299	0.107975	0.0410772	0.00857429	909	PTV_and_damaging_missense	Cox
ANM	RPAIN	HGNC:28641	0.688833	0.262071	0.00857983	221	PTV_and_damaging_missense	linear
ANM_neoplasm_surgery_free	SPTA1	HGNC:11272	-0.377136	0.143536	0.00860452	727	PTV_only	linear
had_menopause_neoplasm_surgery_free	LUM	HGNC:6724	-0.111857	0.0425768	0.00860974	875	PTV_and_damaging_missense	Cox
ANM_neoplasm_surgery_free	PLXNA1	HGNC:9099	-0.342383	0.130328	0.00861389	882	PTV_and_damaging_missense	linear
ANM_neoplasm_surgery_free	XCL2	HGNC:10646	2.79807	1.06518	0.00861991	13	PTV_and_damaging_missense	linear
ANM	CST3	HGNC:2475	-1.27516	0.485441	0.00862057	64	PTV_and_damaging_missense	linear
ANM_neoplasm_surgery_free	HECTD1	HGNC:20157	0.506069	0.192664	0.00862412	400	PTV_and_damaging_missense	linear
had_menopause	PELP1	HGNC:30134	0.0635182	0.0241847	0.00862981	2651	PTV_and_damaging_missense	Cox
ANM	GPSM3	HGNC:13945	-2.03948	0.776544	0.0086323	25	PTV_and_damaging_missense	linear
ANM	PXMP2	HGNC:9716	-0.405467	0.154385	0.00863262	638	PTV_and_damaging_missense	linear
had_menopause_neoplasm_surgery_free	CCZ1	HGNC:21691	0.457532	0.174225	0.00863698	47	PTV_only	Cox
had_menopause	FBXO41	HGNC:29409	0.637238	0.242658	0.00863766	28	PTV_only	Cox
had_menopause_neoplasm_surgery_free	ZNF614	HGNC:24722	0.554643	0.211209	0.00863853	358	PTV_and_damaging_missense	logistic
had_menopause_neoplasm_surgery_free	ZNF843	HGNC:28710	3.47732	1.32454	0.00865736	10	PTV_only	logistic
ANM	ERAP1	HGNC:18173	-0.285451	0.108728	0.00865755	1297	PTV_and_damaging_missense	linear
had_menopause_neoplasm_surgery_free	APOL5	HGNC:14869	1.08423	0.413007	0.00865937	90	PTV_only	logistic
ANM	CSF1R	HGNC:2433	-2.82665	1.07677	0.00866338	13	PTV_only	linear
had_menopause	SH3BP5L	HGNC:29360	0.928179	0.353593	0.008665	10	PTV_only	Cox
ANM_neoplasm_surgery_free	LY6G6C	HGNC:13936	-2.0163	0.768181	0.00867283	25	PTV_and_damaging_missense	linear
had_menopause_neoplasm_surgery_free	SLC27A3	HGNC:10997	-0.123917	0.0472265	0.00869349	730	PTV_only	Cox
had_menopause	NUP205	HGNC:18658	0.120047	0.0457624	0.00870885	739	PTV_and_damaging_missense	Cox
had_menopause	MYRF	HGNC:1181	0.111509	0.0425101	0.00871271	827	PTV_and_damaging_missense	Cox
ANM_neoplasm_surgery_free	ZNF684	HGNC:28418	0.451998	0.172313	0.00871485	501	PTV_and_damaging_missense	linear
had_menopause	CTU2	HGNC:28005	-0.220426	0.0840348	0.00871501	231	PTV_only	Cox
had_menopause_neoplasm_surgery_free	CS	HGNC:2422	0.791058	0.301591	0.0087172	15	PTV_only	Cox
ANM	TPGS2	HGNC:24561	-0.338602	0.129095	0.00872033	915	PTV_and_damaging_missense	linear
ANM	CALCRL	HGNC:16709	-1.01375	0.386558	0.00873051	101	PTV_and_damaging_missense	linear
had_menopause_neoplasm_surgery_free	SEMA6A	HGNC:10738	-0.565895	0.215795	0.00873206	368	PTV_and_damaging_missense	logistic
ANM_neoplasm_surgery_free	WIPF2	HGNC:30923	1.09963	0.419456	0.00875481	84	PTV_and_damaging_missense	linear
had_menopause	EXTL2	HGNC:3516	-1.01671	0.387926	0.00877024	121	PTV_and_damaging_missense	logistic
had_menopause	NDUFB4	HGNC:7699	1.28363	0.489828	0.00877804	88	PTV_and_damaging_missense	logistic
ANM_neoplasm_surgery_free	ITPR2	HGNC:6181	-0.422133	0.161082	0.00877956	574	PTV_and_damaging_missense	linear
ANM	FCER1A	HGNC:3609	2.62712	1.0025	0.00878033	15	PTV_only	linear
ANM	ASCC2	HGNC:24103	-0.661833	0.252558	0.00878137	237	PTV_and_damaging_missense	linear
had_menopause_neoplasm_surgery_free	DALRD3	HGNC:25536	0.258412	0.0986397	0.00879916	152	PTV_only	Cox
had_menopause_neoplasm_surgery_free	NUDT14	HGNC:20141	-0.33651	0.128473	0.00881089	1162	PTV_and_damaging_missense	logistic
had_menopause	GPN2	HGNC:25513	0.25705	0.0981367	0.00881101	152	PTV_and_damaging_missense	Cox
ANM_neoplasm_surgery_free	SKOR2	HGNC:32695	-0.450407	0.171958	0.00881353	503	PTV_and_damaging_missense	linear
had_menopause_neoplasm_surgery_free	GGT7	HGNC:4259	0.14483	0.0552966	0.00881514	509	PTV_and_damaging_missense	Cox
had_menopause_neoplasm_surgery_free	CTDSPL	HGNC:16890	0.654933	0.250062	0.00881665	22	PTV_and_damaging_missense	Cox
had_menopause	IQGAP2	HGNC:6111	0.181428	0.069273	0.00881809	298	PTV_only	Cox
ANM	MTMR2	HGNC:7450	0.540826	0.206504	0.00882143	355	PTV_and_damaging_missense	linear
had_menopause	RTP3	HGNC:15572	1.2335	0.47104	0.00882715	85	PTV_and_damaging_missense	logistic
had_menopause	GJA8	HGNC:4281	-0.0657355	0.025103	0.00882838	2517	PTV_and_damaging_missense	Cox
ANM_neoplasm_surgery_free	MMACHC	HGNC:24525	0.47065	0.179739	0.00883356	460	PTV_and_damaging_missense	linear
had_menopause	CTU2	HGNC:28005	-0.0761541	0.0290839	0.00883363	1861	PTV_and_damaging_missense	Cox
ANM	SOS2	HGNC:11188	-2.39641	0.915189	0.00883387	18	PTV_only	linear
had_menopause	SNX2	HGNC:11173	1.06905	0.408358	0.00884656	10	PTV_only	Cox
had_menopause	TMEM244	HGNC:21571	0.386157	0.147521	0.00885423	76	PTV_and_damaging_missense	Cox
had_menopause_neoplasm_surgery_free	SLC4A4	HGNC:11030	0.462893	0.176841	0.00885592	40	PTV_only	Cox
had_menopause_neoplasm_surgery_free	DYNAP	HGNC:26808	-0.277794	0.106129	0.00885712	136	PTV_and_damaging_missense	Cox
ANM_neoplasm_surgery_free	CCDC141	HGNC:26821	-0.715587	0.273396	0.00886257	198	PTV_only	linear
had_menopause	PTPN13	HGNC:9646	0.282421	0.107915	0.00886859	129	PTV_only	Cox
had_menopause	CCDC183	HGNC:28236	0.421928	0.161224	0.00887002	754	PTV_only	logistic
had_menopause_neoplasm_surgery_free	SFT2D2	HGNC:25140	-3.03528	1.16004	0.00888285	11	PTV_only	logistic
ANM	DCST2	HGNC:26562	1.1506	0.439761	0.00888751	78	PTV_only	linear
had_menopause_neoplasm_surgery_free	PAM16	HGNC:29679	0.226277	0.0864964	0.00889588	210	PTV_and_damaging_missense	Cox
had_menopause_neoplasm_surgery_free	NOSIP	HGNC:17946	-0.794948	0.303905	0.00890245	206	PTV_and_damaging_missense	logistic
ANM_neoplasm_surgery_free	GMPPB	HGNC:22932	2.68496	1.02644	0.00890395	14	PTV_only	linear
had_menopause_neoplasm_surgery_free	CHUK	HGNC:1974	0.925133	0.353686	0.00890476	183	PTV_and_damaging_missense	logistic
ANM_neoplasm_surgery_free	TMEM8B	HGNC:21427	-0.219373	0.0838715	0.00890969	2176	PTV_and_damaging_missense	linear
had_menopause_neoplasm_surgery_free	RPAIN	HGNC:28641	-0.33787	0.129196	0.00891803	108	PTV_only	Cox
had_menopause_neoplasm_surgery_free	RPS10	HGNC:10383	0.359408	0.13745	0.00892727	80	PTV_and_damaging_missense	Cox
had_menopause	YARS1	HGNC:12840	0.772861	0.295614	0.00893771	213	PTV_and_damaging_missense	logistic
ANM_neoplasm_surgery_free	TRIM16L	HGNC:32670	-0.489855	0.187385	0.00894695	423	PTV_and_damaging_missense	linear
had_menopause	FBXW5	HGNC:13613	-1.12077	0.428767	0.00895037	130	PTV_only	logistic
ANM	ZNF774	HGNC:33108	-0.479381	0.183411	0.00895847	451	PTV_and_damaging_missense	linear
had_menopause	NCMAP	HGNC:29332	-0.395417	0.15129	0.00895853	757	PTV_and_damaging_missense	logistic
ANM	P4HA1	HGNC:8546	-2.61952	1.0024	0.00897019	15	PTV_only	linear
ANM	UGT2B11	HGNC:12545	-1.98976	0.761496	0.00897774	26	PTV_only	linear
ANM_neoplasm_surgery_free	PIWIL1	HGNC:9007	-1.86389	0.713322	0.00897821	29	PTV_only	linear
had_menopause	SOGA1	HGNC:16111	0.599489	0.229463	0.00898652	23	PTV_only	Cox
had_menopause_neoplasm_surgery_free	ASXL1	HGNC:18318	0.533577	0.204242	0.0089888	25	PTV_only	Cox
had_menopause	RAVER2	HGNC:25577	0.778173	0.297877	0.00899088	214	PTV_and_damaging_missense	logistic
had_menopause_neoplasm_surgery_free	C5orf47	HGNC:27026	-0.109484	0.0419186	0.00900577	911	PTV_and_damaging_missense	Cox
had_menopause	IGSF9	HGNC:18132	-0.945924	0.36221	0.0090137	143	PTV_only	logistic
had_menopause_neoplasm_surgery_free	CARMIL3	HGNC:20272	0.0553399	0.0211914	0.00901634	3538	PTV_and_damaging_missense	Cox
had_menopause_neoplasm_surgery_free	ADGRA1	HGNC:13838	0.0675619	0.0258723	0.00901834	2349	PTV_only	Cox
ANM_neoplasm_surgery_free	UMPS	HGNC:12563	0.787004	0.301415	0.00902919	163	PTV_and_damaging_missense	linear
ANM_neoplasm_surgery_free	CCNB2	HGNC:1580	0.636819	0.243896	0.00902933	249	PTV_and_damaging_missense	linear
had_menopause	POLD1	HGNC:9175	1.42401	0.54544	0.00903413	73	PTV_only	logistic
ANM_neoplasm_surgery_free	ENGASE	HGNC:24622	0.420516	0.16107	0.00903603	574	PTV_and_damaging_missense	linear
ANM_neoplasm_surgery_free	RUSC1	HGNC:17153	-0.425611	0.163062	0.00905358	560	PTV_and_damaging_missense	linear
had_menopause_neoplasm_surgery_free	SLC17A1	HGNC:10929	0.349005	0.133723	0.00905674	88	PTV_only	Cox
had_menopause_neoplasm_surgery_free	XRCC6	HGNC:4055	0.448021	0.17168	0.00906395	59	PTV_and_damaging_missense	Cox
ANM	UBE2D4	HGNC:21647	2.38801	0.915089	0.00906685	18	PTV_only	linear
ANM	ZNF483	HGNC:23384	1.03994	0.398546	0.00907376	95	PTV_and_damaging_missense	linear
ANM	ARMC6	HGNC:25049	0.628089	0.240718	0.00907636	261	PTV_and_damaging_missense	linear
had_menopause_neoplasm_surgery_free	TMEM86B	HGNC:28448	0.282163	0.108145	0.0090774	1598	PTV_and_damaging_missense	logistic
had_menopause	KHDRBS3	HGNC:18117	-0.650067	0.249156	0.00907869	271	PTV_and_damaging_missense	logistic
ANM	NAPEPLD	HGNC:21683	-1.39167	0.533422	0.009084	53	PTV_only	linear
had_menopause_neoplasm_surgery_free	ADA	HGNC:186	-0.658581	0.252442	0.00908486	267	PTV_and_damaging_missense	logistic
had_menopause	PTGER2	HGNC:9594	-1.30578	0.500553	0.00908961	10	PTV_only	Cox
ANM_neoplasm_surgery_free	HPS5	HGNC:17022	0.391438	0.150065	0.00909754	663	PTV_and_damaging_missense	linear
had_menopause	DDOST	HGNC:2728	-1.453	0.557102	0.00910365	41	PTV_only	logistic
had_menopause	ERI2	HGNC:30541	0.548925	0.210486	0.0091101	465	PTV_and_damaging_missense	logistic
had_menopause_neoplasm_surgery_free	IGF1R	HGNC:5465	2.627	1.00743	0.00911698	21	PTV_only	logistic
ANM	GCSAML	HGNC:29583	2.32248	0.890695	0.00912257	19	PTV_and_damaging_missense	linear
had_menopause_neoplasm_surgery_free	DRAM1	HGNC:25645	1.41137	0.541358	0.00913166	65	PTV_and_damaging_missense	logistic
had_menopause	ADAMTSL3	HGNC:14633	0.284646	0.109186	0.00913428	109	PTV_only	Cox
had_menopause_neoplasm_surgery_free	ZNF454	HGNC:21200	1.1583	0.444307	0.00913435	94	PTV_and_damaging_missense	logistic
ANM	CIAO3	HGNC:14179	1.81796	0.697405	0.00914254	31	PTV_only	linear
had_menopause_neoplasm_surgery_free	CLTCL1	HGNC:2093	-0.770381	0.295552	0.00914495	192	PTV_only	logistic
had_menopause_neoplasm_surgery_free	ZNF277	HGNC:13070	0.888086	0.340712	0.00914568	155	PTV_and_damaging_missense	logistic
had_menopause_neoplasm_surgery_free	HSCB	HGNC:28913	0.45828	0.175822	0.00914746	592	PTV_and_damaging_missense	logistic
had_menopause	METTL16	HGNC:28484	0.844467	0.324024	0.00915561	184	PTV_and_damaging_missense	logistic
ANM_neoplasm_surgery_free	APCDD1	HGNC:15718	-0.573603	0.220096	0.00915903	306	PTV_and_damaging_missense	linear
had_menopause	DES	HGNC:2770	-1.43948	0.552387	0.00916256	65	PTV_only	logistic
had_menopause	MYL6B	HGNC:29823	0.631758	0.242435	0.00916365	379	PTV_and_damaging_missense	logistic
ANM	OCEL1	HGNC:26221	-1.94709	0.747175	0.00916398	27	PTV_only	linear
had_menopause	PTPDC1	HGNC:30184	1.16807	0.44825	0.0091645	96	PTV_only	logistic
had_menopause_neoplasm_surgery_free	EXTL1	HGNC:3515	-0.165146	0.063382	0.00917218	414	PTV_only	Cox
had_menopause_neoplasm_surgery_free	FZD6	HGNC:4044	-1.49617	0.574222	0.00917232	50	PTV_only	logistic
had_menopause_neoplasm_surgery_free	PPM1G	HGNC:9278	0.568767	0.218313	0.00917968	30	PTV_and_damaging_missense	Cox
had_menopause	MNAT1	HGNC:7181	-3.51317	1.34854	0.00918277	16	PTV_only	logistic
had_menopause_neoplasm_surgery_free	RPGRIP1L	HGNC:29168	0.288215	0.110638	0.00918661	115	PTV_only	Cox
ANM	SMG7	HGNC:16792	-0.495324	0.190159	0.00919474	419	PTV_and_damaging_missense	linear
had_menopause	IL7R	HGNC:6024	0.205896	0.0790486	0.00919625	239	PTV_only	Cox
ANM_neoplasm_surgery_free	F7	HGNC:3544	-0.554681	0.212952	0.00919718	327	PTV_and_damaging_missense	linear
had_menopause	DHX38	HGNC:17211	-0.431013	0.165488	0.00920106	697	PTV_and_damaging_missense	logistic
had_menopause	BNC2	HGNC:30988	0.614023	0.235764	0.0092035	24	PTV_only	Cox
ANM_neoplasm_surgery_free	ORC2	HGNC:8488	0.91778	0.352386	0.00920385	119	PTV_and_damaging_missense	linear
had_menopause_neoplasm_surgery_free	IL25	HGNC:13765	-0.258182	0.0991416	0.00920974	1971	PTV_and_damaging_missense	logistic
had_menopause	MIPOL1	HGNC:21460	0.920672	0.353619	0.00922586	151	PTV_only	logistic
ANM_neoplasm_surgery_free	CAMKK1	HGNC:1469	0.360952	0.138676	0.00924748	777	PTV_and_damaging_missense	linear
ANM	POTEM	HGNC:37096	-0.408089	0.156795	0.00925114	618	PTV_and_damaging_missense	linear
ANM_neoplasm_surgery_free	KMT2C	HGNC:13726	0.173282	0.0665851	0.00925933	3537	PTV_and_damaging_missense	linear
ANM	PRR30	HGNC:28677	0.679255	0.261031	0.00926442	222	PTV_and_damaging_missense	linear
had_menopause_neoplasm_surgery_free	RNF216	HGNC:21698	0.611396	0.234979	0.00927025	319	PTV_and_damaging_missense	logistic
had_menopause	TNFRSF6B	HGNC:11921	0.978831	0.376204	0.00927192	135	PTV_only	logistic
had_menopause	KIF20B	HGNC:7212	0.514182	0.197636	0.00927729	483	PTV_only	logistic
ANM	KIF19	HGNC:26735	-0.366007	0.140682	0.00927894	769	PTV_only	linear
had_menopause	RPP40	HGNC:20992	0.453136	0.174179	0.00928039	46	PTV_only	Cox
had_menopause_neoplasm_surgery_free	RIF1	HGNC:23207	0.542505	0.208578	0.00929606	27	PTV_only	Cox
had_menopause_neoplasm_surgery_free	APOB	HGNC:603	-0.173192	0.0665956	0.00930468	4280	PTV_and_damaging_missense	logistic
ANM	MRPL22	HGNC:14480	-1.04759	0.402832	0.00930901	93	PTV_and_damaging_missense	linear
ANM	TVP23C	HGNC:30453	-1.04182	0.400638	0.00931294	94	PTV_and_damaging_missense	linear
ANM	FAM83D	HGNC:16122	-0.580138	0.223108	0.00931731	304	PTV_and_damaging_missense	linear
ANM_neoplasm_surgery_free	CLPB	HGNC:30664	-0.352987	0.13577	0.00932786	811	PTV_and_damaging_missense	linear
had_menopause_neoplasm_surgery_free	ERP27	HGNC:26495	0.250471	0.0963435	0.00932865	161	PTV_and_damaging_missense	Cox
had_menopause	CST5	HGNC:2477	0.866689	0.333397	0.00933408	13	PTV_only	Cox
had_menopause_neoplasm_surgery_free	RHBDL1	HGNC:10007	0.0647716	0.0249177	0.00933812	2587	PTV_and_damaging_missense	Cox
ANM_neoplasm_surgery_free	IL17RD	HGNC:17616	-0.502668	0.193397	0.00934785	397	PTV_and_damaging_missense	linear
had_menopause	DZIP1L	HGNC:26551	-0.421849	0.162346	0.00936445	663	PTV_and_damaging_missense	logistic
ANM	UMODL1	HGNC:12560	0.235853	0.0907773	0.0093744	1874	PTV_and_damaging_missense	linear
had_menopause_neoplasm_surgery_free	LMBR1	HGNC:13243	1.87611	0.722112	0.00937453	54	PTV_only	logistic
had_menopause_neoplasm_surgery_free	CCDC183	HGNC:28236	0.471956	0.181663	0.00937751	585	PTV_only	logistic
ANM_neoplasm_surgery_free	HSD17B7	HGNC:5215	-1.01918	0.392305	0.00938131	96	PTV_and_damaging_missense	linear
had_menopause_neoplasm_surgery_free	CC2D2B	HGNC:31666	0.275249	0.105966	0.00939017	1729	PTV_and_damaging_missense	logistic
had_menopause	GNL2	HGNC:29925	0.341217	0.131378	0.00939859	88	PTV_only	Cox
had_menopause	ATG16L1	HGNC:21498	-1.23039	0.47374	0.00939922	112	PTV_and_damaging_missense	logistic
had_menopause	HROB	HGNC:28460	1.37177	0.528243	0.00940813	86	PTV_only	logistic
had_menopause	DNAAF1	HGNC:30539	-0.263865	0.101621	0.00941633	152	PTV_only	Cox
had_menopause_neoplasm_surgery_free	CNBD1	HGNC:26663	0.452009	0.174088	0.00941982	605	PTV_and_damaging_missense	logistic
had_menopause_neoplasm_surgery_free	HGD	HGNC:4892	1.42121	0.547391	0.00942243	62	PTV_only	logistic
had_menopause	CCDC142	HGNC:25889	1.05007	0.404468	0.00942702	107	PTV_only	logistic
had_menopause_neoplasm_surgery_free	GPN2	HGNC:25513	0.28349	0.109198	0.00942862	123	PTV_and_damaging_missense	Cox
had_menopause	SPHK2	HGNC:18859	-0.318031	0.122505	0.00942965	1237	PTV_and_damaging_missense	logistic
had_menopause_neoplasm_surgery_free	PPY	HGNC:9327	2.31554	0.892131	0.00944483	22	PTV_only	logistic
ANM_neoplasm_surgery_free	SIGLEC1	HGNC:11127	0.284027	0.109428	0.00944631	1258	PTV_and_damaging_missense	linear
had_menopause_neoplasm_surgery_free	JMJD6	HGNC:19355	3.16967	1.22159	0.00946716	13	PTV_only	logistic
had_menopause_neoplasm_surgery_free	TMUB2	HGNC:28459	-1.5264	0.588321	0.00947274	37	PTV_only	logistic
ANM	SNRNP40	HGNC:30857	-0.538453	0.207552	0.00948014	352	PTV_and_damaging_missense	linear
had_menopause	SFT2D2	HGNC:25140	-2.52121	0.971953	0.00948767	15	PTV_only	logistic
had_menopause_neoplasm_surgery_free	ZHX3	HGNC:15935	-0.481483	0.185622	0.00948983	582	PTV_and_damaging_missense	logistic
had_menopause	SAT2	HGNC:23160	-0.211327	0.0814767	0.0094945	230	PTV_and_damaging_missense	Cox
had_menopause_neoplasm_surgery_free	ST6GALNAC6	HGNC:23364	0.4005	0.154418	0.00949747	63	PTV_only	Cox
ANM	CSTL1	HGNC:15958	-1.06198	0.409458	0.00949892	90	PTV_and_damaging_missense	linear
ANM_neoplasm_surgery_free	CABCOCO1	HGNC:28678	-1.11411	0.429656	0.00951545	80	PTV_and_damaging_missense	linear
ANM_neoplasm_surgery_free	IDO1	HGNC:6059	-2.76169	1.06511	0.00952001	13	PTV_only	linear
ANM_neoplasm_surgery_free	RTCA	HGNC:17981	-0.967746	0.373324	0.00953752	106	PTV_and_damaging_missense	linear
had_menopause_neoplasm_surgery_free	APMAP	HGNC:13238	-0.173999	0.0671258	0.0095384	352	PTV_and_damaging_missense	Cox
ANM_neoplasm_surgery_free	SEC31B	HGNC:23197	-0.261976	0.101083	0.00955264	1497	PTV_and_damaging_missense	linear
ANM_neoplasm_surgery_free	FOCAD	HGNC:23377	-0.276595	0.106732	0.00955823	1324	PTV_and_damaging_missense	linear
ANM	KIAA0232	HGNC:28992	2.68871	1.03757	0.00956186	14	PTV_only	linear
had_menopause	WIPI2	HGNC:32225	0.748166	0.28874	0.00956596	15	PTV_only	Cox
ANM	KDM5B	HGNC:18039	-0.51129	0.197321	0.00956708	389	PTV_and_damaging_missense	linear
had_menopause_neoplasm_surgery_free	RAB12	HGNC:31332	1.74056	0.671783	0.00957081	45	PTV_and_damaging_missense	logistic
ANM	LGALS3	HGNC:6563	0.38438	0.14836	0.00957534	784	PTV_and_damaging_missense	linear
had_menopause	ZNF234	HGNC:13027	0.0802843	0.0309886	0.00957616	1604	PTV_and_damaging_missense	Cox
had_menopause_neoplasm_surgery_free	MPP4	HGNC:13680	-0.297429	0.114805	0.00957726	120	PTV_only	Cox
had_menopause_neoplasm_surgery_free	GMPS	HGNC:4378	0.282933	0.109211	0.00957825	129	PTV_and_damaging_missense	Cox
had_menopause_neoplasm_surgery_free	PIP5K1B	HGNC:8995	-0.286309	0.110528	0.00958718	139	PTV_and_damaging_missense	Cox
ANM	SPG7	HGNC:11237	-0.318185	0.122841	0.00959348	1012	PTV_and_damaging_missense	linear
had_menopause	ADIPOR2	HGNC:24041	0.374008	0.144397	0.00959349	69	PTV_and_damaging_missense	Cox
had_menopause	VAV3	HGNC:12659	0.0958128	0.0369919	0.0095947	1088	PTV_and_damaging_missense	Cox
had_menopause	MED19	HGNC:29600	-0.262051	0.101178	0.00959737	1930	PTV_and_damaging_missense	logistic
ANM_neoplasm_surgery_free	CCM2	HGNC:21708	0.676435	0.261168	0.00959873	217	PTV_and_damaging_missense	linear
ANM_neoplasm_surgery_free	CASS4	HGNC:15878	-0.706317	0.272708	0.00959955	199	PTV_and_damaging_missense	linear
ANM_neoplasm_surgery_free	CST3	HGNC:2475	-1.43616	0.55451	0.00960113	48	PTV_and_damaging_missense	linear
had_menopause_neoplasm_surgery_free	ZNF441	HGNC:20875	0.188734	0.0728741	0.00960124	265	PTV_and_damaging_missense	Cox
had_menopause	ADGRG6	HGNC:13841	0.490884	0.189556	0.00960717	506	PTV_and_damaging_missense	logistic
ANM	PREPL	HGNC:30228	-1.21971	0.470985	0.00960795	68	PTV_only	linear
ANM_neoplasm_surgery_free	DOCK8	HGNC:19191	0.869844	0.335909	0.00961323	131	PTV_only	linear
had_menopause_neoplasm_surgery_free	ARMH2	HGNC:49394	0.331772	0.128125	0.00961356	73	PTV_and_damaging_missense	Cox
had_menopause_neoplasm_surgery_free	IL15	HGNC:5977	-2.46633	0.952592	0.00962364	16	PTV_and_damaging_missense	logistic
had_menopause	HTR2B	HGNC:5294	-0.189579	0.0732233	0.00962424	305	PTV_and_damaging_missense	Cox
had_menopause_neoplasm_surgery_free	TLK1	HGNC:11841	0.295293	0.114056	0.0096247	124	PTV_and_damaging_missense	Cox
had_menopause	MFAP2	HGNC:7033	0.182467	0.0704772	0.009625	285	PTV_and_damaging_missense	Cox
had_menopause	NUTM2A	HGNC:23438	-0.068994	0.0266501	0.0096288	2231	PTV_and_damaging_missense	Cox
had_menopause_neoplasm_surgery_free	C7orf57	HGNC:22247	0.241696	0.0933671	0.00963481	162	PTV_and_damaging_missense	Cox
had_menopause	ZNF655	HGNC:30899	-0.0859933	0.0332266	0.00965103	1419	PTV_only	Cox
had_menopause	BACE2	HGNC:934	0.8628	0.333392	0.00965512	17	PTV_only	Cox
had_menopause	MLX	HGNC:11645	-1.05671	0.408389	0.00966764	11	PTV_only	Cox
ANM_neoplasm_surgery_free	QSOX1	HGNC:9756	1.98757	0.768182	0.00967352	25	PTV_only	linear
ANM	PSD3	HGNC:19093	-2.36765	0.915111	0.00967557	18	PTV_only	linear
had_menopause	ZNF655	HGNC:30899	-0.0842429	0.0325667	0.00968778	1481	PTV_and_damaging_missense	Cox
had_menopause	TAF4B	HGNC:11538	-0.123807	0.0478624	0.0096894	690	PTV_and_damaging_missense	Cox
had_menopause	TTLL4	HGNC:28976	-0.0769427	0.0297476	0.00969513	1786	PTV_and_damaging_missense	Cox
had_menopause	KIF23	HGNC:6392	0.154593	0.0597701	0.00969655	433	PTV_and_damaging_missense	Cox
had_menopause	METTL24	HGNC:21566	0.210742	0.0814821	0.0096995	228	PTV_only	Cox
ANM	GSTM2	HGNC:4634	-0.627329	0.242549	0.00970023	257	PTV_and_damaging_missense	linear
had_menopause	PSMD11	HGNC:9556	0.170233	0.0658217	0.0097021	351	PTV_and_damaging_missense	Cox
had_menopause	SORBS2	HGNC:24098	0.250251	0.0967661	0.0097056	153	PTV_only	Cox
had_menopause	ATR	HGNC:882	0.103956	0.0401988	0.00970841	916	PTV_and_damaging_missense	Cox
ANM	TAF4B	HGNC:11538	0.480518	0.185856	0.00972756	442	PTV_and_damaging_missense	linear
had_menopause	NPPA	HGNC:7939	-0.78153	0.302344	0.00974067	184	PTV_and_damaging_missense	logistic
had_menopause	AFF1	HGNC:7135	0.145916	0.0564537	0.0097465	477	PTV_only	Cox
had_menopause	PTTG1IP	HGNC:13524	2.40075	0.928871	0.00974963	24	PTV_only	logistic
had_menopause_neoplasm_surgery_free	C9orf40	HGNC:23433	0.746328	0.288767	0.00975092	13	PTV_only	Cox
ANM	LAMB4	HGNC:6491	0.388388	0.150294	0.00976292	673	PTV_and_damaging_missense	linear
ANM_neoplasm_surgery_free	VPS45	HGNC:14579	-1.75456	0.679005	0.00976815	32	PTV_only	linear
had_menopause_neoplasm_surgery_free	STAM2	HGNC:11358	-0.159327	0.0616611	0.00976874	438	PTV_and_damaging_missense	Cox
had_menopause_neoplasm_surgery_free	GGTLC2	HGNC:18596	-0.52701	0.203968	0.00977233	478	PTV_and_damaging_missense	logistic
had_menopause	CEACAM20	HGNC:24879	1.06285	0.411399	0.00978026	121	PTV_only	logistic
had_menopause	UNKL	HGNC:14184	-1.66284	0.643794	0.00979793	35	PTV_only	logistic
had_menopause	CD63	HGNC:1692	0.430557	0.166719	0.00980769	61	PTV_only	Cox
had_menopause_neoplasm_surgery_free	ZBTB7C	HGNC:31700	-0.79787	0.308973	0.00981361	210	PTV_and_damaging_missense	logistic
had_menopause	SLCO4A1	HGNC:10953	0.168009	0.0650664	0.00981948	368	PTV_only	Cox
had_menopause_neoplasm_surgery_free	CTRL	HGNC:2524	0.488258	0.189122	0.00983148	47	PTV_only	Cox
ANM	THAP4	HGNC:23187	-1.00284	0.388481	0.00984058	100	PTV_only	linear
had_menopause	TFEC	HGNC:11754	3.1294	1.21242	0.00984787	20	PTV_only	logistic
ANM	ABLIM2	HGNC:19195	-0.336139	0.13023	0.00984979	899	PTV_and_damaging_missense	linear
had_menopause_neoplasm_surgery_free	LGI4	HGNC:18712	1.48979	0.577201	0.00984984	59	PTV_only	logistic
had_menopause_neoplasm_surgery_free	CEP128	HGNC:20359	0.28178	0.109203	0.00987065	118	PTV_only	Cox
ANM	CSF3R	HGNC:2439	-0.246245	0.0954406	0.00987942	1691	PTV_and_damaging_missense	linear
had_menopause	STK10	HGNC:11388	0.108926	0.0422285	0.00989609	861	PTV_and_damaging_missense	Cox
had_menopause	CREG2	HGNC:14272	0.358924	0.139157	0.00990059	955	PTV_and_damaging_missense	logistic
ANM	C1orf127	HGNC:26730	1.77034	0.686361	0.00990151	32	PTV_only	linear
had_menopause	GDPD3	HGNC:28638	0.347957	0.134911	0.00990443	78	PTV_only	Cox
ANM	SERAC1	HGNC:21061	1.69266	0.656307	0.0099087	35	PTV_only	linear
had_menopause_neoplasm_surgery_free	PARVG	HGNC:14654	-0.622048	0.241216	0.00991455	271	PTV_and_damaging_missense	logistic
had_menopause_neoplasm_surgery_free	SCRG1	HGNC:17036	0.549935	0.213273	0.00992143	28	PTV_and_damaging_missense	Cox
had_menopause_neoplasm_surgery_free	ARHGEF37	HGNC:34430	-0.28067	0.108863	0.00993218	1618	PTV_and_damaging_missense	logistic
ANM	ERBB2	HGNC:3430	-0.332144	0.128829	0.00993387	922	PTV_and_damaging_missense	linear
had_menopause	ADH5	HGNC:253	0.299918	0.116342	0.00994068	107	PTV_only	Cox
had_menopause_neoplasm_surgery_free	TMIE	HGNC:30800	0.290347	0.112648	0.00995276	111	PTV_and_damaging_missense	Cox
had_menopause	MYL4	HGNC:7585	-1.04877	0.406917	0.00995602	115	PTV_and_damaging_missense	logistic
ANM	WNT10A	HGNC:13829	-0.311322	0.120793	0.00995908	1047	PTV_and_damaging_missense	linear
had_menopause	CLPB	HGNC:30664	0.29306	0.113713	0.00996075	1498	PTV_and_damaging_missense	logistic
ANM_neoplasm_surgery_free	ZDHHC11	HGNC:19158	-0.383369	0.14877	0.00997059	674	PTV_and_damaging_missense	linear
had_menopause_neoplasm_surgery_free	FXYD3	HGNC:4027	3.20854	1.2452	0.00997424	13	PTV_only	logistic
had_menopause	AGO4	HGNC:18424	-0.209897	0.0814701	0.00998454	232	PTV_and_damaging_missense	Cox
had_menopause	USP24	HGNC:12623	0.115157	0.0447025	0.0099926	817	PTV_and_damaging_missense	Cox
had_menopause	BMPER	HGNC:24154	-1.55918	0.605269	0.00999464	36	PTV_only	logistic
had_menopause	KIF18B	HGNC:27102	-0.11305	0.0438871	0.00999701	827	PTV_and_damaging_missense	Cox
ANM_neoplasm_surgery_free	PRAMEF14	HGNC:13576	1.58453	0.615149	0.0100017	39	PTV_only	linear
had_menopause	IRF2BP2	HGNC:21729	-0.832666	0.323274	0.0100028	191	PTV_and_damaging_missense	logistic
had_menopause	SYT17	HGNC:24119	-0.436871	0.169634	0.0100132	725	PTV_and_damaging_missense	logistic
ANM	TAF6L	HGNC:17305	-2.88569	1.12069	0.010028	12	PTV_only	linear
ANM_neoplasm_surgery_free	PDXDC1	HGNC:28995	-0.878475	0.341177	0.0100312	127	PTV_only	linear
had_menopause	NOPCHAP1	HGNC:28628	-0.341225	0.132532	0.0100336	88	PTV_and_damaging_missense	Cox
had_menopause	CD46	HGNC:6953	0.595114	0.231145	0.0100345	359	PTV_and_damaging_missense	logistic
had_menopause_neoplasm_surgery_free	UFL1	HGNC:23039	0.376023	0.146058	0.0100391	895	PTV_and_damaging_missense	logistic
had_menopause	SNX22	HGNC:16315	-0.806165	0.313144	0.0100407	202	PTV_and_damaging_missense	logistic
had_menopause	SPHK2	HGNC:18859	-0.0931958	0.0362043	0.0100483	1237	PTV_and_damaging_missense	Cox
had_menopause_neoplasm_surgery_free	MYLK2	HGNC:16243	-0.579736	0.225253	0.0100616	337	PTV_and_damaging_missense	logistic
had_menopause	GRIN3A	HGNC:16767	0.306748	0.119189	0.0100637	1277	PTV_and_damaging_missense	logistic
ANM_neoplasm_surgery_free	CRYBB2	HGNC:2398	-0.934835	0.363235	0.010066	112	PTV_and_damaging_missense	linear
had_menopause	GADL1	HGNC:27949	0.419436	0.162997	0.0100742	740	PTV_and_damaging_missense	logistic
had_menopause_neoplasm_surgery_free	PTGIS	HGNC:9603	-0.326621	0.12693	0.0100753	1184	PTV_and_damaging_missense	logistic
had_menopause	TPD52L2	HGNC:12007	0.5487	0.213261	0.010085	31	PTV_only	Cox
had_menopause	STPG2	HGNC:28712	-0.205593	0.079907	0.010085	239	PTV_only	Cox
had_menopause	FANCM	HGNC:23168	-0.0602765	0.023428	0.0100868	2875	PTV_and_damaging_missense	Cox
had_menopause	SPECC1L	HGNC:29022	-0.0785624	0.0305366	0.01009	1694	PTV_and_damaging_missense	Cox
had_menopause	API5	HGNC:594	-0.843349	0.327828	0.0100957	155	PTV_and_damaging_missense	logistic
ANM	IDUA	HGNC:5391	0.483424	0.187942	0.0101072	429	PTV_only	linear
had_menopause	SNRNP40	HGNC:30857	0.137538	0.0534782	0.0101155	534	PTV_and_damaging_missense	Cox
had_menopause	SDCBP	HGNC:10662	1.70243	0.661958	0.0101167	43	PTV_only	logistic
ANM_neoplasm_surgery_free	C21orf91	HGNC:16459	0.751887	0.292412	0.0101334	173	PTV_and_damaging_missense	linear
had_menopause_neoplasm_surgery_free	PALD1	HGNC:23530	0.417278	0.162295	0.0101373	54	PTV_only	Cox
had_menopause	POLD1	HGNC:9175	0.354027	0.137702	0.0101416	73	PTV_only	Cox
had_menopause_neoplasm_surgery_free	SPART	HGNC:18514	-1.45305	0.565183	0.0101422	55	PTV_only	logistic
had_menopause_neoplasm_surgery_free	ADORA3	HGNC:268	3.34718	1.30197	0.0101448	13	PTV_only	logistic
had_menopause	TLE6	HGNC:30788	-0.521804	0.20302	0.0101636	432	PTV_and_damaging_missense	logistic
ANM	ACBD4	HGNC:23337	0.838028	0.326082	0.010172	142	PTV_and_damaging_missense	linear
ANM	STRAP	HGNC:30796	0.603445	0.234809	0.0101733	276	PTV_only	linear
ANM	NME6	HGNC:20567	0.324369	0.12622	0.0101755	958	PTV_only	linear
ANM	GRIA4	HGNC:4574	1.10666	0.430707	0.0101893	82	PTV_only	linear
ANM_neoplasm_surgery_free	MYO7A	HGNC:7606	-0.178653	0.0695557	0.0102167	3223	PTV_and_damaging_missense	linear
had_menopause_neoplasm_surgery_free	GLP2R	HGNC:4325	0.229958	0.0895533	0.0102337	201	PTV_and_damaging_missense	Cox
ANM	RO60	HGNC:11313	-1.95496	0.761479	0.0102508	26	PTV_only	linear
had_menopause_neoplasm_surgery_free	GADD45GIP1	HGNC:29996	-0.485441	0.189094	0.0102527	46	PTV_only	Cox
had_menopause_neoplasm_surgery_free	ITGAV	HGNC:6150	1.94308	0.756934	0.0102571	21	PTV_only	logistic
had_menopause	MYO16	HGNC:29822	0.317006	0.123501	0.0102633	1259	PTV_and_damaging_missense	logistic
had_menopause	ODF2	HGNC:8114	0.268212	0.104493	0.0102647	1712	PTV_and_damaging_missense	logistic
ANM	LMNA	HGNC:6636	0.394228	0.153602	0.0102731	644	PTV_and_damaging_missense	linear
had_menopause	CAMK2B	HGNC:1461	0.130206	0.0507337	0.0102739	586	PTV_and_damaging_missense	Cox
had_menopause_neoplasm_surgery_free	KRT7	HGNC:6445	0.104804	0.0408393	0.0102807	931	PTV_and_damaging_missense	Cox
had_menopause	SLC6A16	HGNC:13622	-0.0593887	0.0231456	0.0102917	2944	PTV_and_damaging_missense	Cox
had_menopause	FAM210B	HGNC:16102	-0.90739	0.353639	0.010292	13	PTV_only	Cox
ANM_neoplasm_surgery_free	PRSS53	HGNC:34407	0.598806	0.233378	0.0102955	272	PTV_and_damaging_missense	linear
had_menopause	MAP4K5	HGNC:6867	-0.0707351	0.0275693	0.0102962	2065	PTV_and_damaging_missense	Cox
ANM_neoplasm_surgery_free	FAM237A	HGNC:52388	2.26074	0.881108	0.0102963	19	PTV_only	linear
had_menopause	ATP8B3	HGNC:13535	0.0466634	0.0181875	0.0102974	4784	PTV_and_damaging_missense	Cox
had_menopause_neoplasm_surgery_free	DKK4	HGNC:2894	2.2814	0.889342	0.0103098	35	PTV_only	logistic
had_menopause_neoplasm_surgery_free	UNKL	HGNC:14184	-1.73326	0.675699	0.0103135	28	PTV_only	logistic
ANM	DOCK8	HGNC:19191	0.747249	0.291309	0.0103152	178	PTV_only	linear
ANM	FKBP9	HGNC:3725	-1.91656	0.747204	0.0103201	27	PTV_only	linear
ANM_neoplasm_surgery_free	TCIRG1	HGNC:11647	-0.971295	0.378692	0.0103238	103	PTV_only	linear
had_menopause_neoplasm_surgery_free	CREB5	HGNC:16844	-0.65127	0.253949	0.0103305	273	PTV_and_damaging_missense	logistic
had_menopause	ZNF699	HGNC:24750	-0.401057	0.156387	0.0103318	704	PTV_and_damaging_missense	logistic
ANM_neoplasm_surgery_free	CSF3R	HGNC:2439	-0.277726	0.108297	0.010335	1285	PTV_and_damaging_missense	linear
ANM	MTRR	HGNC:7473	-0.507976	0.198083	0.0103354	386	PTV_and_damaging_missense	linear
ANM	PIWIL2	HGNC:17644	1.57439	0.613935	0.0103367	40	PTV_only	linear
ANM	CDHR1	HGNC:14550	1.2259	0.47809	0.0103444	66	PTV_only	linear
ANM	BAG1	HGNC:937	-0.649142	0.253161	0.0103449	236	PTV_and_damaging_missense	linear
had_menopause_neoplasm_surgery_free	ACTL6B	HGNC:160	1.19366	0.465534	0.0103451	91	PTV_and_damaging_missense	logistic
ANM	FADS6	HGNC:30459	-0.398401	0.155377	0.0103463	630	PTV_and_damaging_missense	linear
had_menopause	TEP1	HGNC:11726	-0.180709	0.070479	0.010347	310	PTV_only	Cox
ANM	VAT1	HGNC:16919	-0.755456	0.294641	0.0103496	174	PTV_and_damaging_missense	linear
ANM	C1orf112	HGNC:25565	0.848007	0.330742	0.0103506	138	PTV_only	linear
had_menopause	GZMK	HGNC:4711	0.621932	0.242587	0.0103548	25	PTV_only	Cox
had_menopause	KCNMA1	HGNC:6284	0.246901	0.0963152	0.0103633	160	PTV_only	Cox
had_menopause	H1-8	HGNC:18463	0.661918	0.258237	0.0103707	19	PTV_only	Cox
had_menopause_neoplasm_surgery_free	STK25	HGNC:11404	-2.60788	1.01745	0.0103722	24	PTV_only	logistic
ANM	SFMBT1	HGNC:20255	0.838701	0.327215	0.0103746	141	PTV_and_damaging_missense	linear
ANM	BMPER	HGNC:24154	2.17133	0.847208	0.0103813	21	PTV_only	linear
ANM	RGL2	HGNC:9769	-1.88063	0.733799	0.010383	28	PTV_only	linear
had_menopause_neoplasm_surgery_free	PLEKHG1	HGNC:20884	0.320675	0.125131	0.0103856	94	PTV_only	Cox
had_menopause_neoplasm_surgery_free	SAXO2	HGNC:33727	-0.747599	0.291741	0.0103909	207	PTV_and_damaging_missense	logistic
had_menopause_neoplasm_surgery_free	C1orf112	HGNC:25565	-0.248014	0.0967851	0.0103914	167	PTV_only	Cox
had_menopause	STAT5B	HGNC:11367	0.240245	0.0937575	0.0103947	165	PTV_and_damaging_missense	Cox
ANM	ACP7	HGNC:33781	1.04368	0.4073	0.0103963	91	PTV_only	linear
ANM	EMB	HGNC:30465	-1.88004	0.733728	0.0103998	28	PTV_only	linear
ANM	LCN6	HGNC:17337	1.10744	0.432207	0.0104004	81	PTV_only	linear
had_menopause_neoplasm_surgery_free	MXD3	HGNC:14008	-0.25274	0.0986458	0.0104042	169	PTV_and_damaging_missense	Cox
had_menopause	CCDC93	HGNC:25611	1.1925	0.465443	0.010405	85	PTV_only	logistic
had_menopause_neoplasm_surgery_free	NFATC1	HGNC:7775	0.684916	0.267329	0.0104051	21	PTV_only	Cox
had_menopause_neoplasm_surgery_free	DROSHA	HGNC:17904	-0.072855	0.0284382	0.0104112	2021	PTV_and_damaging_missense	Cox
ANM_neoplasm_surgery_free	EPHA6	HGNC:19296	1.55611	0.607532	0.0104288	40	PTV_only	linear
ANM_neoplasm_surgery_free	RAD54L	HGNC:9826	0.319405	0.124708	0.0104327	964	PTV_and_damaging_missense	linear
had_menopause	PHACTR4	HGNC:25793	0.410237	0.160187	0.0104375	66	PTV_only	Cox
had_menopause_neoplasm_surgery_free	STEAP3	HGNC:24592	0.990983	0.386981	0.010443	105	PTV_only	logistic
had_menopause	PLCD1	HGNC:9060	-0.382975	0.149556	0.0104446	807	PTV_and_damaging_missense	logistic
had_menopause	ACADM	HGNC:89	0.395275	0.154382	0.0104561	59	PTV_only	Cox
had_menopause_neoplasm_surgery_free	TMEM42	HGNC:28444	-0.382218	0.14929	0.0104599	74	PTV_and_damaging_missense	Cox
had_menopause_neoplasm_surgery_free	THEMIS	HGNC:21569	0.187596	0.0732736	0.0104609	272	PTV_and_damaging_missense	Cox
had_menopause	LKAAEAR1	HGNC:33718	-0.757975	0.296072	0.010464	219	PTV_and_damaging_missense	logistic
had_menopause_neoplasm_surgery_free	FAM216A	HGNC:30180	1.18779	0.464004	0.0104713	82	PTV_and_damaging_missense	logistic
ANM_neoplasm_surgery_free	SUSD1	HGNC:25413	0.235789	0.0921091	0.010473	1792	PTV_and_damaging_missense	linear
had_menopause_neoplasm_surgery_free	LAP3	HGNC:18449	1.89294	0.739527	0.0104773	33	PTV_only	logistic
had_menopause_neoplasm_surgery_free	TMEM52	HGNC:27916	-1.54711	0.604435	0.0104795	40	PTV_only	logistic
had_menopause	ARMH3	HGNC:25788	0.19102	0.0746345	0.010485	261	PTV_and_damaging_missense	Cox
ANM	PSMB10	HGNC:9538	0.875542	0.342109	0.0104917	129	PTV_and_damaging_missense	linear
ANM_neoplasm_surgery_free	PRTG	HGNC:26373	-0.351561	0.13737	0.010493	792	PTV_and_damaging_missense	linear
ANM_neoplasm_surgery_free	ZNF710	HGNC:25352	-0.820093	0.320452	0.0104946	144	PTV_and_damaging_missense	linear
ANM_neoplasm_surgery_free	ANKHD1	HGNC:24714	0.513188	0.200533	0.0104964	369	PTV_and_damaging_missense	linear
had_menopause	CEP85L	HGNC:21638	0.672491	0.2628	0.010499	281	PTV_and_damaging_missense	logistic
had_menopause	CFAP52	HGNC:16053	1.44133	0.563304	0.0105064	54	PTV_only	logistic
had_menopause_neoplasm_surgery_free	TCF25	HGNC:29181	0.190453	0.0744427	0.0105161	3369	PTV_and_damaging_missense	logistic
had_menopause	RSRP1	HGNC:25234	0.0667258	0.0260834	0.0105226	2277	PTV_and_damaging_missense	Cox
ANM_neoplasm_surgery_free	PEX26	HGNC:22965	-0.442957	0.173165	0.01053	496	PTV_and_damaging_missense	linear
ANM	PLEK2	HGNC:19238	-0.522527	0.204284	0.010534	363	PTV_and_damaging_missense	linear
ANM	IZUMO4	HGNC:26950	-0.988618	0.386533	0.0105399	101	PTV_only	linear
had_menopause	AURKC	HGNC:11391	0.182471	0.0713462	0.0105416	302	PTV_and_damaging_missense	Cox
had_menopause	PPP1R12A	HGNC:7618	1.85693	0.726118	0.0105475	45	PTV_only	logistic
had_menopause_neoplasm_surgery_free	TOR2A	HGNC:11996	3.13441	1.22579	0.0105565	10	PTV_only	logistic
had_menopause	GINS3	HGNC:25851	0.168885	0.06605	0.0105601	345	PTV_and_damaging_missense	Cox
had_menopause_neoplasm_surgery_free	UGP2	HGNC:12527	0.268278	0.104926	0.0105631	147	PTV_and_damaging_missense	Cox
had_menopause_neoplasm_surgery_free	SHROOM3	HGNC:30422	-0.0825336	0.0322837	0.0105728	1513	PTV_and_damaging_missense	Cox
had_menopause	ANKLE1	HGNC:26812	0.260595	0.101935	0.0105738	1822	PTV_and_damaging_missense	logistic
had_menopause_neoplasm_surgery_free	IRAG1	HGNC:7237	-0.466055	0.182311	0.0105769	588	PTV_and_damaging_missense	logistic
had_menopause_neoplasm_surgery_free	SHC4	HGNC:16743	-1.84944	0.723471	0.010578	31	PTV_only	logistic
had_menopause_neoplasm_surgery_free	HINT2	HGNC:18344	0.660401	0.258356	0.0105833	17	PTV_only	Cox
had_menopause	NLRC3	HGNC:29889	-0.330456	0.129327	0.0106127	1142	PTV_and_damaging_missense	logistic
had_menopause_neoplasm_surgery_free	PDHB	HGNC:8808	0.344762	0.134951	0.0106274	88	PTV_and_damaging_missense	Cox
had_menopause_neoplasm_surgery_free	CADM4	HGNC:30825	1.4729	0.576546	0.0106282	68	PTV_and_damaging_missense	logistic
ANM	MEIOC	HGNC:26670	2.65077	1.0376	0.0106291	14	PTV_only	linear
had_menopause	GDAP1	HGNC:15968	-1.07994	0.422745	0.0106312	115	PTV_and_damaging_missense	logistic
had_menopause_neoplasm_surgery_free	MTRF1	HGNC:7469	0.0746494	0.0292225	0.0106334	1805	PTV_and_damaging_missense	Cox
had_menopause	TRIP4	HGNC:12310	-0.438226	0.171557	0.010637	57	PTV_only	Cox
ANM_neoplasm_surgery_free	XXYLT1	HGNC:26639	-0.294618	0.115337	0.0106393	1130	PTV_and_damaging_missense	linear
had_menopause	PLA2G3	HGNC:17934	-0.182811	0.071573	0.0106435	3845	PTV_and_damaging_missense	logistic
had_menopause	ACADS	HGNC:90	0.737464	0.28874	0.0106471	16	PTV_only	Cox
ANM_neoplasm_surgery_free	PIGR	HGNC:8968	0.53208	0.20832	0.0106472	342	PTV_and_damaging_missense	linear
had_menopause_neoplasm_surgery_free	NUDT1	HGNC:8048	-0.196182	0.0768187	0.0106546	242	PTV_and_damaging_missense	Cox
had_menopause_neoplasm_surgery_free	UBXN11	HGNC:30600	1.15645	0.452875	0.0106625	106	PTV_only	logistic
had_menopause	PSMD6	HGNC:9564	0.45083	0.176561	0.010668	608	PTV_and_damaging_missense	logistic
had_menopause_neoplasm_surgery_free	ARHGEF26	HGNC:24490	0.521413	0.204218	0.0106732	37	PTV_only	Cox
had_menopause_neoplasm_surgery_free	PAPOLG	HGNC:14982	-0.307564	0.120475	0.0106823	122	PTV_and_damaging_missense	Cox
ANM	SLC35E2A	HGNC:20863	-1.2592	0.493228	0.0106826	62	PTV_only	linear
had_menopause	CASP7	HGNC:1508	1.12199	0.43954	0.0106906	111	PTV_only	logistic
ANM_neoplasm_surgery_free	TSHZ2	HGNC:13010	-0.322437	0.126328	0.0107011	939	PTV_and_damaging_missense	linear
had_menopause	RNPEPL1	HGNC:10079	-0.522757	0.204826	0.0107046	448	PTV_and_damaging_missense	logistic
ANM_neoplasm_surgery_free	COQ8A	HGNC:16812	-0.611474	0.239596	0.01071	258	PTV_and_damaging_missense	linear
ANM_neoplasm_surgery_free	ARID4B	HGNC:15550	-1.99816	0.783019	0.0107173	25	PTV_only	linear
ANM	NUDT17	HGNC:26618	1.47712	0.578866	0.0107202	45	PTV_only	linear
ANM	CHMP7	HGNC:28439	-1.90681	0.74727	0.0107215	27	PTV_only	linear
ANM_neoplasm_surgery_free	MAT1A	HGNC:6903	-0.980583	0.384368	0.0107391	100	PTV_and_damaging_missense	linear
had_menopause_neoplasm_surgery_free	PDZD8	HGNC:26974	0.0822679	0.0322636	0.0107765	1501	PTV_and_damaging_missense	Cox
ANM	G6PC1	HGNC:4056	0.628278	0.246396	0.0107781	249	PTV_and_damaging_missense	linear
ANM	ERAP1	HGNC:18173	-0.357638	0.14027	0.0107855	774	PTV_only	linear
ANM	ZNF530	HGNC:29297	-0.387839	0.152127	0.0107913	658	PTV_and_damaging_missense	linear
had_menopause_neoplasm_surgery_free	INTS7	HGNC:24484	0.543786	0.213304	0.0107924	31	PTV_only	Cox
had_menopause_neoplasm_surgery_free	ANXA9	HGNC:547	-0.230158	0.0902901	0.0108003	203	PTV_and_damaging_missense	Cox
had_menopause_neoplasm_surgery_free	ZDHHC11B	HGNC:32962	-0.132619	0.0520272	0.0108025	582	PTV_only	Cox
had_menopause_neoplasm_surgery_free	SOS2	HGNC:11188	0.768714	0.301575	0.0108033	18	PTV_only	Cox
had_menopause_neoplasm_surgery_free	TM4SF1	HGNC:11853	0.979173	0.384158	0.010807	131	PTV_and_damaging_missense	logistic
ANM	NUDT22	HGNC:28189	-0.686926	0.269555	0.0108245	208	PTV_and_damaging_missense	linear
ANM	C12orf40	HGNC:26846	-1.24688	0.489314	0.0108294	63	PTV_only	linear
had_menopause	SGO2	HGNC:30812	0.844831	0.331548	0.0108298	162	PTV_only	logistic
ANM	PHF12	HGNC:20816	0.479987	0.188386	0.0108393	427	PTV_and_damaging_missense	linear
ANM	SOX7	HGNC:18196	-0.298039	0.116976	0.0108405	1119	PTV_and_damaging_missense	linear
ANM_neoplasm_surgery_free	MTIF3	HGNC:29788	1.0209	0.400725	0.010848	92	PTV_and_damaging_missense	linear
ANM	LAMA1	HGNC:6481	0.157008	0.0616297	0.0108485	4193	PTV_and_damaging_missense	linear
had_menopause_neoplasm_surgery_free	TMC4	HGNC:22998	1.1401	0.447579	0.0108572	97	PTV_only	logistic
had_menopause	EXTL1	HGNC:3515	-0.104317	0.0409533	0.0108582	974	PTV_and_damaging_missense	Cox
ANM	PUM3	HGNC:29676	-0.364249	0.143004	0.0108633	744	PTV_and_damaging_missense	linear
had_menopause_neoplasm_surgery_free	RCAN2	HGNC:3041	1.07925	0.423744	0.010867	98	PTV_and_damaging_missense	logistic
ANM	RFC1	HGNC:9969	0.377235	0.148114	0.0108695	694	PTV_and_damaging_missense	linear
ANM	SEPTIN1	HGNC:2879	2.1577	0.847215	0.0108728	21	PTV_only	linear
had_menopause_neoplasm_surgery_free	MNAT1	HGNC:7181	-3.54985	1.39412	0.0108868	12	PTV_only	logistic
ANM_neoplasm_surgery_free	NUP188	HGNC:17859	1.67745	0.658772	0.010889	34	PTV_only	linear
ANM	GPA33	HGNC:4445	-1.7757	0.697377	0.0108906	31	PTV_only	linear
had_menopause	C1orf127	HGNC:26730	-0.106236	0.0417246	0.0108924	900	PTV_and_damaging_missense	Cox
ANM	CCDC65	HGNC:29937	-0.249752	0.0980919	0.0108951	1600	PTV_and_damaging_missense	linear
had_menopause	OAZ3	HGNC:8097	0.206743	0.08121	0.0109033	226	PTV_and_damaging_missense	Cox
had_menopause	KLHL25	HGNC:25732	0.106234	0.0417328	0.01091	871	PTV_and_damaging_missense	Cox
ANM_neoplasm_surgery_free	ERBB2	HGNC:3430	-0.370988	0.145736	0.010911	705	PTV_and_damaging_missense	linear
ANM	CCDC9B	HGNC:33488	-1.30935	0.514361	0.0109113	57	PTV_only	linear
ANM	ERP27	HGNC:26495	-0.794456	0.312123	0.0109194	155	PTV_and_damaging_missense	linear
had_menopause	G6PC1	HGNC:4056	-0.161562	0.0634783	0.0109228	381	PTV_and_damaging_missense	Cox
had_menopause	THEGL	HGNC:43771	0.569229	0.223661	0.0109262	25	PTV_only	Cox
ANM_neoplasm_surgery_free	FADS6	HGNC:30459	-0.455793	0.179089	0.0109283	464	PTV_and_damaging_missense	linear
had_menopause_neoplasm_surgery_free	FCRL4	HGNC:18507	-0.659423	0.259119	0.010932	257	PTV_and_damaging_missense	logistic
ANM_neoplasm_surgery_free	KCNH1	HGNC:6250	-0.908153	0.356887	0.0109412	116	PTV_and_damaging_missense	linear
had_menopause	BRCA1	HGNC:1100	0.298001	0.117118	0.0109454	120	PTV_only	Cox
ANM	ASPDH	HGNC:33856	0.99844	0.392406	0.0109484	98	PTV_and_damaging_missense	linear
ANM_neoplasm_surgery_free	HOXB3	HGNC:5114	-0.614586	0.241544	0.0109489	254	PTV_and_damaging_missense	linear
had_menopause_neoplasm_surgery_free	DAPK2	HGNC:2675	0.25945	0.10198	0.0109548	1728	PTV_and_damaging_missense	logistic
ANM_neoplasm_surgery_free	PRR35	HGNC:14139	-2.52282	0.991593	0.010955	15	PTV_only	linear
had_menopause	GLRX	HGNC:4330	-3.84427	1.51127	0.0109673	14	PTV_only	logistic
had_menopause_neoplasm_surgery_free	KDM5B	HGNC:18039	0.480909	0.18907	0.0109732	54	PTV_only	Cox
had_menopause_neoplasm_surgery_free	NLRP3	HGNC:16400	0.255678	0.100524	0.0109758	1844	PTV_and_damaging_missense	logistic
had_menopause	IZUMO4	HGNC:26950	0.253328	0.0996014	0.0109772	138	PTV_only	Cox
had_menopause	TFB2M	HGNC:18559	-0.0735881	0.0289337	0.01098	1909	PTV_and_damaging_missense	Cox
had_menopause	MX1	HGNC:7532	0.133839	0.0526248	0.0109822	552	PTV_and_damaging_missense	Cox
ANM_neoplasm_surgery_free	TASOR	HGNC:30314	-0.696147	0.273715	0.0109828	198	PTV_and_damaging_missense	linear
had_menopause_neoplasm_surgery_free	PCLO	HGNC:13406	0.356498	0.140178	0.010985	73	PTV_only	Cox
ANM	GTF3A	HGNC:4662	-0.477893	0.187974	0.0110134	429	PTV_and_damaging_missense	linear
had_menopause	DPF2	HGNC:9964	0.733927	0.288736	0.0110264	17	PTV_only	Cox
had_menopause	RABL6	HGNC:24703	0.0581054	0.02286	0.0110284	2931	PTV_and_damaging_missense	Cox
had_menopause	MMP8	HGNC:7175	-0.373292	0.146864	0.0110296	890	PTV_only	logistic
had_menopause	ATF1	HGNC:783	1.22861	0.483388	0.0110325	84	PTV_and_damaging_missense	logistic
had_menopause_neoplasm_surgery_free	AGPAT2	HGNC:325	0.583325	0.229512	0.0110348	26	PTV_only	Cox
had_menopause	MAT2A	HGNC:6904	0.766222	0.301555	0.0110566	20	PTV_and_damaging_missense	Cox
ANM	KIF11	HGNC:6388	-0.869186	0.342072	0.0110571	129	PTV_and_damaging_missense	linear
had_menopause_neoplasm_surgery_free	OPN3	HGNC:14007	-0.277492	0.109213	0.011059	141	PTV_and_damaging_missense	Cox
had_menopause	EHD4	HGNC:3245	0.443465	0.174538	0.0110601	633	PTV_and_damaging_missense	logistic
ANM	ASB14	HGNC:19766	0.615903	0.242421	0.0110671	259	PTV_and_damaging_missense	linear
ANM	BATF	HGNC:958	-2.39213	0.94161	0.0110724	17	PTV_and_damaging_missense	linear
had_menopause_neoplasm_surgery_free	CABCOCO1	HGNC:28678	0.284251	0.111901	0.0110786	125	PTV_and_damaging_missense	Cox
had_menopause_neoplasm_surgery_free	RSRP1	HGNC:25234	0.0748767	0.0294803	0.0110887	1775	PTV_and_damaging_missense	Cox
had_menopause	IGDCC3	HGNC:9700	0.438083	0.172488	0.011092	677	PTV_and_damaging_missense	logistic
had_menopause_neoplasm_surgery_free	ATAD2	HGNC:30123	0.0915045	0.0360301	0.0110957	1140	PTV_and_damaging_missense	Cox
had_menopause	SUGP1	HGNC:18643	0.285883	0.112599	0.0111182	109	PTV_only	Cox
had_menopause	CIAO2B	HGNC:24261	-0.330764	0.130288	0.0111259	101	PTV_and_damaging_missense	Cox
had_menopause_neoplasm_surgery_free	EFR3A	HGNC:28970	0.498036	0.196197	0.0111344	34	PTV_only	Cox
had_menopause	IGSF3	HGNC:5950	-1.53798	0.605952	0.0111447	39	PTV_only	logistic
ANM_neoplasm_surgery_free	MAPK13	HGNC:6875	0.729709	0.287501	0.0111478	179	PTV_only	linear
had_menopause	CYP2E1	HGNC:2631	-0.406693	0.160243	0.0111497	59	PTV_only	Cox
had_menopause	IFITM3	HGNC:5414	1.57561	0.620847	0.011154	46	PTV_and_damaging_missense	logistic
ANM	KLHL12	HGNC:19360	-1.01119	0.398532	0.0111736	95	PTV_and_damaging_missense	linear
had_menopause	TUBG1	HGNC:12417	2.04562	0.806461	0.0111953	19	PTV_only	logistic
had_menopause_neoplasm_surgery_free	FMNL2	HGNC:18267	2.0164	0.794956	0.0111968	23	PTV_only	logistic
ANM_neoplasm_surgery_free	RPAIN	HGNC:28641	0.743838	0.293249	0.0111981	173	PTV_and_damaging_missense	linear
ANM_neoplasm_surgery_free	SAMD4A	HGNC:23023	0.540198	0.212986	0.0112053	327	PTV_only	linear
had_menopause_neoplasm_surgery_free	RNLS	HGNC:25641	-0.422912	0.166754	0.0112079	53	PTV_only	Cox
had_menopause_neoplasm_surgery_free	FRG1	HGNC:3954	0.327667	0.129207	0.011213	87	PTV_only	Cox
had_menopause	UBE2Q2	HGNC:19248	1.39702	0.550884	0.0112141	55	PTV_only	logistic
had_menopause	JMJD8	HGNC:14148	-0.0689844	0.027205	0.0112216	2104	PTV_and_damaging_missense	Cox
had_menopause	KLHL23	HGNC:27506	0.507339	0.2001	0.0112312	31	PTV_only	Cox
had_menopause_neoplasm_surgery_free	ESPN	HGNC:13281	0.103291	0.0407481	0.0112493	990	PTV_and_damaging_missense	Cox
had_menopause_neoplasm_surgery_free	SLC13A5	HGNC:23089	0.210833	0.0831772	0.0112528	220	PTV_and_damaging_missense	Cox
had_menopause	RTTN	HGNC:18654	-0.0602141	0.0237607	0.0112709	2769	PTV_and_damaging_missense	Cox
ANM	ATN1	HGNC:3033	0.4509	0.177924	0.0112714	479	PTV_and_damaging_missense	linear
had_menopause_neoplasm_surgery_free	FAXDC2	HGNC:1334	0.771745	0.304549	0.011275	230	PTV_and_damaging_missense	logistic
had_menopause	DDR1	HGNC:2730	-1.52417	0.60153	0.0112825	48	PTV_only	logistic
ANM	DYTN	HGNC:23279	0.22571	0.0890896	0.0112942	1948	PTV_and_damaging_missense	linear
had_menopause_neoplasm_surgery_free	STK39	HGNC:17717	-0.377826	0.149147	0.0113012	89	PTV_and_damaging_missense	Cox
ANM_neoplasm_surgery_free	ODAPH	HGNC:26300	0.936936	0.369848	0.0113019	108	PTV_and_damaging_missense	linear
had_menopause_neoplasm_surgery_free	SHC1	HGNC:10840	-0.615309	0.242906	0.0113055	272	PTV_and_damaging_missense	logistic
ANM	PSG9	HGNC:9526	0.282204	0.111405	0.0113062	1234	PTV_and_damaging_missense	linear
ANM	PDSS1	HGNC:17759	-0.775734	0.306255	0.011312	161	PTV_and_damaging_missense	linear
had_menopause_neoplasm_surgery_free	KRT12	HGNC:6414	-1.77831	0.702176	0.0113231	43	PTV_only	logistic
had_menopause_neoplasm_surgery_free	DUSP26	HGNC:28161	0.455047	0.179679	0.0113236	58	PTV_and_damaging_missense	Cox
had_menopause	TMEM97	HGNC:28106	2.53011	0.999039	0.0113237	17	PTV_only	logistic
had_menopause	CAMK2B	HGNC:1461	0.452902	0.178837	0.0113259	586	PTV_and_damaging_missense	logistic
had_menopause	SFI1	HGNC:29064	-0.257005	0.101501	0.0113399	1905	PTV_and_damaging_missense	logistic
had_menopause	DLK2	HGNC:21113	-0.440538	0.174068	0.0113792	594	PTV_and_damaging_missense	logistic
had_menopause_neoplasm_surgery_free	FASTKD2	HGNC:29160	-0.809902	0.320068	0.0113931	159	PTV_and_damaging_missense	logistic
had_menopause	SLC33A1	HGNC:95	0.487149	0.192522	0.0113945	38	PTV_only	Cox
ANM_neoplasm_surgery_free	KANK4	HGNC:27263	0.235813	0.0931932	0.0113967	1749	PTV_and_damaging_missense	linear
had_menopause_neoplasm_surgery_free	MKNK1	HGNC:7110	0.639613	0.252793	0.0114002	276	PTV_and_damaging_missense	logistic
ANM_neoplasm_surgery_free	BNIP3	HGNC:1084	-1.87038	0.739223	0.0114023	27	PTV_and_damaging_missense	linear
had_menopause_neoplasm_surgery_free	ZC3HAV1L	HGNC:22423	1.80571	0.713955	0.0114335	51	PTV_and_damaging_missense	logistic
had_menopause	TMED3	HGNC:28889	0.0994425	0.0393218	0.0114407	961	PTV_only	Cox
ANM_neoplasm_surgery_free	RBBP8	HGNC:9891	1.08	0.427047	0.0114415	81	PTV_only	linear
ANM_neoplasm_surgery_free	CRISP2	HGNC:12024	1.53617	0.607433	0.011443	40	PTV_and_damaging_missense	linear
had_menopause	PON3	HGNC:9206	0.308202	0.121887	0.011452	1348	PTV_and_damaging_missense	logistic
had_menopause_neoplasm_surgery_free	ARMH3	HGNC:25788	0.85021	0.336253	0.0114557	205	PTV_and_damaging_missense	logistic
had_menopause	AKNA	HGNC:24108	-0.188304	0.0744749	0.0114577	3536	PTV_and_damaging_missense	logistic
had_menopause_neoplasm_surgery_free	FUT10	HGNC:19234	-0.288814	0.114234	0.0114627	1340	PTV_and_damaging_missense	logistic
had_menopause_neoplasm_surgery_free	FASLG	HGNC:11936	0.855333	0.338321	0.0114658	170	PTV_and_damaging_missense	logistic
ANM_neoplasm_surgery_free	BET1	HGNC:14562	1.38733	0.548788	0.0114742	49	PTV_only	linear
had_menopause	CHRNB2	HGNC:1962	-0.556619	0.2202	0.0114783	354	PTV_and_damaging_missense	logistic
had_menopause_neoplasm_surgery_free	EEF1AKMT3	HGNC:24936	-0.0797657	0.0315591	0.0114878	1641	PTV_and_damaging_missense	Cox
ANM_neoplasm_surgery_free	PLPPR1	HGNC:25993	1.16908	0.462566	0.0114944	69	PTV_and_damaging_missense	linear
ANM	G6PC1	HGNC:4056	1.32338	0.523627	0.0114954	55	PTV_only	linear
had_menopause	CLEC9A	HGNC:26705	2.57679	1.01963	0.011498	16	PTV_only	logistic
ANM	TUBB2B	HGNC:30829	-0.923532	0.36546	0.0115047	113	PTV_and_damaging_missense	linear
ANM	TAPBPL	HGNC:30683	0.320264	0.126735	0.011505	951	PTV_and_damaging_missense	linear
ANM	NMRK2	HGNC:17871	0.703371	0.278339	0.0115051	195	PTV_and_damaging_missense	linear
had_menopause	C2orf92	HGNC:49272	-0.316119	0.125098	0.0115055	110	PTV_and_damaging_missense	Cox
had_menopause_neoplasm_surgery_free	NEDD4L	HGNC:7728	-0.609324	0.241131	0.0115061	292	PTV_and_damaging_missense	logistic
had_menopause_neoplasm_surgery_free	PLEKHH2	HGNC:30506	0.248058	0.0981709	0.0115107	145	PTV_only	Cox
had_menopause	JMJD6	HGNC:19355	3.01745	1.19433	0.011521	16	PTV_only	logistic
had_menopause	UGT2B11	HGNC:12545	-0.0681122	0.0269615	0.0115278	2163	PTV_and_damaging_missense	Cox
had_menopause	CD40	HGNC:11919	0.137753	0.0545303	0.0115313	506	PTV_and_damaging_missense	Cox
had_menopause	RNF40	HGNC:16867	0.729348	0.288722	0.0115328	15	PTV_only	Cox
ANM_neoplasm_surgery_free	WFDC1	HGNC:15466	1.41555	0.560404	0.0115411	47	PTV_only	linear
had_menopause	PSCA	HGNC:9500	0.385352	0.152563	0.0115416	62	PTV_and_damaging_missense	Cox
had_menopause	LYPD3	HGNC:24880	1.32229	0.523532	0.0115463	82	PTV_only	logistic
ANM_neoplasm_surgery_free	MROH5	HGNC:42976	-0.596332	0.236106	0.0115495	266	PTV_only	linear
had_menopause	PDZK1IP1	HGNC:16887	-0.357413	0.141516	0.0115498	74	PTV_and_damaging_missense	Cox
ANM	RESF1	HGNC:25559	-1.33454	0.528438	0.0115573	54	PTV_only	linear
had_menopause_neoplasm_surgery_free	C11orf54	HGNC:30204	-1.1222	0.444399	0.0115627	79	PTV_only	logistic
ANM_neoplasm_surgery_free	ARMC6	HGNC:25049	2.28614	0.905305	0.0115636	18	PTV_only	linear
ANM	SECISBP2	HGNC:30972	-1.26594	0.50135	0.0115698	60	PTV_only	linear
had_menopause	NT5C2	HGNC:8022	0.25142	0.0995781	0.0115747	157	PTV_and_damaging_missense	Cox
ANM_neoplasm_surgery_free	CDHR1	HGNC:14550	1.34501	0.532788	0.0115899	52	PTV_only	linear
had_menopause	RHD	HGNC:10009	0.700712	0.277577	0.01159	19	PTV_and_damaging_missense	Cox
ANM_neoplasm_surgery_free	TTC16	HGNC:26536	0.832326	0.329706	0.0115907	136	PTV_only	linear
had_menopause_neoplasm_surgery_free	C2orf49	HGNC:28772	0.728796	0.288749	0.0116035	16	PTV_only	Cox
had_menopause_neoplasm_surgery_free	FAM83H	HGNC:24797	-0.0857801	0.0339868	0.0116053	1382	PTV_and_damaging_missense	Cox
had_menopause_neoplasm_surgery_free	EPS15	HGNC:3419	-1.66466	0.659564	0.0116065	35	PTV_only	logistic
had_menopause_neoplasm_surgery_free	DHX57	HGNC:20086	0.299756	0.118769	0.0116076	107	PTV_only	Cox
had_menopause	OTOP3	HGNC:19658	-0.18011	0.071364	0.0116088	292	PTV_only	Cox
ANM	ERCC4	HGNC:3436	-0.213671	0.0846598	0.0116089	2163	PTV_and_damaging_missense	linear
had_menopause	PFKFB3	HGNC:8874	-2.13875	0.84748	0.0116141	23	PTV_only	logistic
had_menopause	MIPEP	HGNC:7104	0.0862416	0.0341734	0.0116145	1300	PTV_and_damaging_missense	Cox
had_menopause	MPP4	HGNC:13680	-0.253795	0.10058	0.0116254	157	PTV_only	Cox
had_menopause	SSH3	HGNC:30581	0.400132	0.158609	0.0116436	679	PTV_and_damaging_missense	logistic
had_menopause_neoplasm_surgery_free	BAAT	HGNC:932	-0.699735	0.277402	0.0116538	18	PTV_only	Cox
had_menopause_neoplasm_surgery_free	GTF2H1	HGNC:4655	-0.229564	0.0910114	0.011657	211	PTV_and_damaging_missense	Cox
ANM	PIH1D1	HGNC:26075	-0.747519	0.29635	0.0116571	172	PTV_and_damaging_missense	linear
had_menopause	TMEM95	HGNC:27898	0.451241	0.178898	0.0116577	528	PTV_and_damaging_missense	logistic
had_menopause	BRME1	HGNC:28153	0.177667	0.070441	0.0116619	4035	PTV_and_damaging_missense	logistic
had_menopause	MDC1	HGNC:21163	0.291488	0.115574	0.011666	112	PTV_only	Cox
had_menopause	RPL7L1	HGNC:21370	-2.887	1.14476	0.0116715	10	PTV_only	logistic
ANM_neoplasm_surgery_free	RNF6	HGNC:10069	0.641401	0.254332	0.0116745	229	PTV_and_damaging_missense	linear
had_menopause	AMPD3	HGNC:470	-0.212529	0.0842757	0.0116746	2980	PTV_and_damaging_missense	logistic
had_menopause_neoplasm_surgery_free	UQCRFS1	HGNC:12587	0.346654	0.137461	0.0116746	85	PTV_and_damaging_missense	Cox
ANM	KDM5B	HGNC:18039	-1.56809	0.621795	0.011675	39	PTV_only	linear
ANM_neoplasm_surgery_free	TMEM80	HGNC:27453	-1.35669	0.537974	0.0116766	51	PTV_only	linear
ANM_neoplasm_surgery_free	OTOP3	HGNC:19658	0.38638	0.153216	0.0116779	635	PTV_and_damaging_missense	linear
had_menopause_neoplasm_surgery_free	POP4	HGNC:30081	-0.716101	0.283994	0.0116844	230	PTV_and_damaging_missense	logistic
had_menopause	DHX8	HGNC:2749	-0.428023	0.169757	0.0116892	630	PTV_and_damaging_missense	logistic
had_menopause	KLRF1	HGNC:13342	-0.398794	0.158181	0.0116982	75	PTV_only	Cox
had_menopause_neoplasm_surgery_free	ALG14	HGNC:28287	1.57348	0.624203	0.0117096	47	PTV_only	logistic
had_menopause_neoplasm_surgery_free	DEFB119	HGNC:18099	-0.728212	0.288894	0.0117126	18	PTV_and_damaging_missense	Cox
had_menopause_neoplasm_surgery_free	OPA1	HGNC:8140	0.13753	0.0545607	0.0117131	499	PTV_and_damaging_missense	Cox
had_menopause	LARP1B	HGNC:24704	-0.119617	0.0474589	0.0117211	707	PTV_and_damaging_missense	Cox
had_menopause_neoplasm_surgery_free	PRELID2	HGNC:28306	0.276833	0.109862	0.0117414	113	PTV_and_damaging_missense	Cox
ANM_neoplasm_surgery_free	IGDCC4	HGNC:13770	0.404495	0.160531	0.0117472	578	PTV_and_damaging_missense	linear
had_menopause	DNM2	HGNC:2974	-0.56777	0.225346	0.0117506	385	PTV_and_damaging_missense	logistic
had_menopause	DAZL	HGNC:2685	0.280115	0.111182	0.0117543	120	PTV_and_damaging_missense	Cox
had_menopause	DHX30	HGNC:16716	-0.926247	0.367677	0.0117625	120	PTV_and_damaging_missense	logistic
ANM_neoplasm_surgery_free	ZNF587	HGNC:30955	-0.206343	0.081913	0.0117699	2286	PTV_and_damaging_missense	linear
had_menopause_neoplasm_surgery_free	PALB2	HGNC:26144	0.902027	0.358118	0.0117757	142	PTV_only	logistic
had_menopause	ZNRD2	HGNC:11328	0.467837	0.185752	0.0117821	48	PTV_only	Cox
had_menopause	CHMP7	HGNC:28439	0.484844	0.192522	0.0117896	42	PTV_only	Cox
ANM	MUC8	HGNC:7519	-1.12949	0.448493	0.0117907	75	PTV_only	linear
had_menopause	RAD9B	HGNC:21700	-1.07313	0.426149	0.0117958	90	PTV_only	logistic
had_menopause	THEMIS	HGNC:21569	0.573844	0.227881	0.0117967	371	PTV_and_damaging_missense	logistic
had_menopause	GDPD5	HGNC:28804	0.144474	0.0573812	0.0118091	448	PTV_and_damaging_missense	Cox
ANM	BCL7C	HGNC:1006	-0.272901	0.108387	0.0118095	1307	PTV_only	linear
had_menopause	SLC66A3	HGNC:28503	-0.438498	0.17417	0.0118142	53	PTV_only	Cox
ANM	DMRTA2	HGNC:13908	-0.924032	0.36708	0.0118295	112	PTV_and_damaging_missense	linear
had_menopause_neoplasm_surgery_free	TRAPPC14	HGNC:25604	-0.219402	0.087175	0.0118426	211	PTV_and_damaging_missense	Cox
ANM_neoplasm_surgery_free	GEN1	HGNC:26881	0.338075	0.134329	0.0118459	829	PTV_and_damaging_missense	linear
ANM_neoplasm_surgery_free	RHBDL1	HGNC:10007	-0.240744	0.095667	0.0118558	1658	PTV_and_damaging_missense	linear
ANM_neoplasm_surgery_free	C8orf58	HGNC:32233	0.31143	0.123772	0.0118668	979	PTV_and_damaging_missense	linear
ANM_neoplasm_surgery_free	KIAA0232	HGNC:28992	2.91349	1.15797	0.0118706	11	PTV_only	linear
had_menopause	KBTBD8	HGNC:30691	0.307518	0.122238	0.0118786	110	PTV_and_damaging_missense	Cox
ANM	ZC3H7B	HGNC:30869	3.08814	1.22761	0.0118857	10	PTV_only	linear
had_menopause	PDCD6IP	HGNC:8766	-2.28944	0.910352	0.0119066	19	PTV_only	logistic
ANM_neoplasm_surgery_free	TCAF2	HGNC:26878	-0.797456	0.31711	0.0119139	147	PTV_and_damaging_missense	linear
had_menopause_neoplasm_surgery_free	CEP128	HGNC:20359	0.968486	0.385136	0.0119148	118	PTV_only	logistic
ANM	MS4A4E	HGNC:14284	-2.8183	1.12073	0.0119152	12	PTV_only	linear
had_menopause_neoplasm_surgery_free	CASS4	HGNC:15878	0.178578	0.0710207	0.0119218	269	PTV_and_damaging_missense	Cox
had_menopause_neoplasm_surgery_free	LY75	HGNC:6729	-0.168675	0.0670859	0.0119266	4231	PTV_and_damaging_missense	logistic
had_menopause	ZDHHC11B	HGNC:32962	-0.115604	0.0459914	0.0119505	738	PTV_only	Cox
had_menopause	MFSD4B	HGNC:21053	0.0603355	0.0240045	0.0119537	2762	PTV_and_damaging_missense	Cox
had_menopause	SMIM27	HGNC:31420	-0.641768	0.255353	0.0119621	302	PTV_only	logistic
had_menopause_neoplasm_surgery_free	BABAM2	HGNC:1106	-0.105725	0.0420685	0.0119658	874	PTV_and_damaging_missense	Cox
ANM_neoplasm_surgery_free	TIAM1	HGNC:11805	-0.3254	0.129478	0.011968	893	PTV_and_damaging_missense	linear
ANM_neoplasm_surgery_free	TBL3	HGNC:11587	0.297939	0.118566	0.0119787	1068	PTV_and_damaging_missense	linear
had_menopause_neoplasm_surgery_free	PSD4	HGNC:19096	1.57059	0.625075	0.0119831	52	PTV_only	logistic
had_menopause	CAMK2D	HGNC:1462	0.200129	0.0796535	0.0119882	218	PTV_and_damaging_missense	Cox
had_menopause_neoplasm_surgery_free	ZNF680	HGNC:26897	-0.492812	0.19619	0.0120077	52	PTV_and_damaging_missense	Cox
had_menopause_neoplasm_surgery_free	NOL7	HGNC:21040	0.524105	0.208654	0.0120105	31	PTV_only	Cox
ANM	WDR36	HGNC:30696	2.81492	1.12067	0.0120127	12	PTV_only	linear
had_menopause	PHKG1	HGNC:8930	-0.874246	0.348064	0.0120139	171	PTV_only	logistic
had_menopause_neoplasm_surgery_free	CHRND	HGNC:1965	0.383243	0.152584	0.0120158	54	PTV_only	Cox
had_menopause_neoplasm_surgery_free	SETD1A	HGNC:29010	-1.81171	0.721329	0.0120176	38	PTV_only	logistic
had_menopause_neoplasm_surgery_free	CEACAM20	HGNC:24879	1.20447	0.479584	0.0120224	89	PTV_only	logistic
had_menopause	ARMC10	HGNC:21706	-0.354496	0.141162	0.01203	939	PTV_and_damaging_missense	logistic
had_menopause_neoplasm_surgery_free	KXD1	HGNC:28420	-1.56092	0.621567	0.01203	41	PTV_only	logistic
had_menopause	NACA	HGNC:7629	0.735279	0.29282	0.012038	219	PTV_only	logistic
ANM_neoplasm_surgery_free	FKBP9	HGNC:3725	-2.10457	0.838115	0.0120389	21	PTV_only	linear
had_menopause_neoplasm_surgery_free	ZRANB1	HGNC:18224	0.31909	0.12708	0.0120411	81	PTV_and_damaging_missense	Cox
had_menopause	POLR3B	HGNC:30348	0.288162	0.114792	0.0120629	115	PTV_only	Cox
had_menopause_neoplasm_surgery_free	SSBP1	HGNC:11317	3.95265	1.57461	0.0120647	16	PTV_and_damaging_missense	logistic
had_menopause	ZNF19	HGNC:12981	-0.257828	0.102716	0.0120697	150	PTV_and_damaging_missense	Cox
had_menopause_neoplasm_surgery_free	ARHGAP1	HGNC:673	-0.288161	0.114801	0.01207	125	PTV_and_damaging_missense	Cox
had_menopause	ITGAV	HGNC:6150	0.576069	0.229502	0.0120703	27	PTV_only	Cox
ANM	FOXR1	HGNC:29980	-0.848834	0.338182	0.0120754	132	PTV_and_damaging_missense	linear
had_menopause	PTMS	HGNC:9629	0.608808	0.242585	0.0120845	25	PTV_and_damaging_missense	Cox
had_menopause	RCAN2	HGNC:3041	0.897371	0.357578	0.0120875	128	PTV_and_damaging_missense	logistic
had_menopause	TECRL	HGNC:27365	-0.396926	0.158172	0.0120917	685	PTV_and_damaging_missense	logistic
had_menopause_neoplasm_surgery_free	EHD4	HGNC:3245	0.4931	0.196497	0.012092	498	PTV_and_damaging_missense	logistic
had_menopause	ZNF18	HGNC:12969	1.78158	0.709948	0.0120921	40	PTV_only	logistic
ANM_neoplasm_surgery_free	ARHGAP35	HGNC:4591	0.706336	0.281465	0.0120927	187	PTV_and_damaging_missense	linear
had_menopause	EIF4G3	HGNC:3298	1.72028	0.685594	0.012101	46	PTV_only	logistic
had_menopause_neoplasm_surgery_free	RABL6	HGNC:24703	0.0661529	0.0263654	0.0121045	2196	PTV_and_damaging_missense	Cox
had_menopause	IFITM1	HGNC:5412	-2.51595	1.00278	0.0121078	38	PTV_and_damaging_missense	logistic
had_menopause_neoplasm_surgery_free	ISCA2	HGNC:19857	0.575789	0.229494	0.012109	26	PTV_and_damaging_missense	Cox
had_menopause_neoplasm_surgery_free	ZNF587	HGNC:30955	0.0535102	0.0213337	0.0121331	3446	PTV_and_damaging_missense	Cox
had_menopause	SPRY4	HGNC:15533	0.05865	0.0233847	0.01214	2870	PTV_and_damaging_missense	Cox
had_menopause_neoplasm_surgery_free	CCHCR1	HGNC:13930	1.14114	0.455019	0.0121451	120	PTV_only	logistic
ANM_neoplasm_surgery_free	SLC35B4	HGNC:20584	-1.36247	0.543377	0.0121643	50	PTV_only	linear
had_menopause_neoplasm_surgery_free	LILRB1	HGNC:6605	0.0831294	0.0331552	0.0121663	1383	PTV_and_damaging_missense	Cox
had_menopause	ALLC	HGNC:17377	0.161125	0.0642627	0.0121663	372	PTV_only	Cox
had_menopause	ATG9B	HGNC:21899	0.082018	0.0327229	0.0121954	1455	PTV_and_damaging_missense	Cox
ANM	ANXA13	HGNC:536	0.530432	0.211656	0.012209	338	PTV_and_damaging_missense	linear
had_menopause_neoplasm_surgery_free	NPIPA5	HGNC:41980	0.0750154	0.0299357	0.0122146	1733	PTV_and_damaging_missense	Cox
had_menopause	SLC7A14	HGNC:29326	-0.0935766	0.0373443	0.0122183	1129	PTV_and_damaging_missense	Cox
ANM	LNX2	HGNC:20421	0.699452	0.279168	0.0122304	194	PTV_and_damaging_missense	linear
had_menopause	VEGFB	HGNC:12681	0.789851	0.315274	0.0122352	192	PTV_and_damaging_missense	logistic
ANM	FUCA2	HGNC:4008	0.628752	0.250966	0.0122358	240	PTV_and_damaging_missense	linear
ANM	PPM1G	HGNC:9278	-1.87192	0.74722	0.012241	27	PTV_and_damaging_missense	linear
ANM_neoplasm_surgery_free	PPP2R1A	HGNC:9302	-1.52168	0.607411	0.0122411	40	PTV_and_damaging_missense	linear
had_menopause_neoplasm_surgery_free	PNMA8A	HGNC:25578	-1.02249	0.408164	0.0122418	106	PTV_and_damaging_missense	logistic
had_menopause	ITPKB	HGNC:6179	0.885773	0.353594	0.0122433	11	PTV_only	Cox
ANM_neoplasm_surgery_free	TMEM128	HGNC:28201	-1.485	0.592836	0.0122508	42	PTV_only	linear
ANM	UBN1	HGNC:12506	-2.69682	1.07678	0.0122639	13	PTV_only	linear
ANM	PEX26	HGNC:22965	-0.383253	0.15303	0.0122671	649	PTV_and_damaging_missense	linear
had_menopause	SERINC4	HGNC:32237	-0.1207	0.0481968	0.0122686	642	PTV_and_damaging_missense	Cox
had_menopause_neoplasm_surgery_free	ZNF436	HGNC:20814	0.361641	0.144416	0.0122743	60	PTV_and_damaging_missense	Cox
had_menopause	SCN9A	HGNC:10597	0.0515097	0.0205705	0.0122779	3743	PTV_and_damaging_missense	Cox
had_menopause	MBL2	HGNC:6922	0.423407	0.169093	0.0122801	52	PTV_and_damaging_missense	Cox
ANM	SCN1A	HGNC:10585	-0.574807	0.229558	0.0122829	287	PTV_and_damaging_missense	linear
ANM_neoplasm_surgery_free	ROGDI	HGNC:29478	-0.324349	0.129548	0.0122925	892	PTV_and_damaging_missense	linear
ANM_neoplasm_surgery_free	USH2A	HGNC:12601	0.441069	0.176172	0.0122955	479	PTV_only	linear
had_menopause_neoplasm_surgery_free	SPOUT1	HGNC:26933	-0.417794	0.166888	0.0122994	59	PTV_only	Cox
ANM	EAPP	HGNC:19312	0.426084	0.170211	0.0123075	524	PTV_and_damaging_missense	linear
had_menopause_neoplasm_surgery_free	POLR3B	HGNC:30348	0.331788	0.132554	0.0123132	89	PTV_only	Cox
had_menopause	ITGAV	HGNC:6150	1.88576	0.75341	0.0123157	27	PTV_only	logistic
had_menopause_neoplasm_surgery_free	TLE6	HGNC:30788	-0.571649	0.22839	0.0123162	339	PTV_and_damaging_missense	logistic
had_menopause	GPA33	HGNC:4445	0.449615	0.179679	0.0123382	45	PTV_only	Cox
ANM	EPB41L4B	HGNC:19818	-0.2972	0.118777	0.0123455	1084	PTV_and_damaging_missense	linear
had_menopause_neoplasm_surgery_free	NAF1	HGNC:25126	0.834223	0.33341	0.012346	11	PTV_only	Cox
had_menopause_neoplasm_surgery_free	CACNG1	HGNC:1405	0.648995	0.259444	0.0123673	285	PTV_and_damaging_missense	logistic
had_menopause	STAR	HGNC:11359	-0.10936	0.0437198	0.012371	850	PTV_and_damaging_missense	Cox
had_menopause	MAML3	HGNC:16272	-0.139913	0.0559347	0.0123714	519	PTV_and_damaging_missense	Cox
had_menopause_neoplasm_surgery_free	WFDC1	HGNC:15466	0.687543	0.27487	0.0123724	275	PTV_and_damaging_missense	logistic
ANM	LIN9	HGNC:30830	-0.849052	0.339472	0.0123829	131	PTV_only	linear
ANM	GFOD1	HGNC:21096	0.422381	0.168885	0.0123862	532	PTV_and_damaging_missense	linear
had_menopause_neoplasm_surgery_free	UPP1	HGNC:12576	0.661793	0.26462	0.0123872	268	PTV_and_damaging_missense	logistic
had_menopause_neoplasm_surgery_free	MKNK1	HGNC:7110	0.182732	0.0730674	0.0123888	276	PTV_and_damaging_missense	Cox
had_menopause	ARHGEF37	HGNC:34430	-0.261009	0.104393	0.0124106	1759	PTV_only	logistic
ANM_neoplasm_surgery_free	IDUA	HGNC:5391	0.534847	0.213917	0.012413	324	PTV_only	linear
had_menopause_neoplasm_surgery_free	PSME2	HGNC:9569	-2.01327	0.80527	0.0124151	25	PTV_only	logistic
ANM_neoplasm_surgery_free	POLR1C	HGNC:20194	-1.2612	0.504482	0.0124224	58	PTV_only	linear
ANM_neoplasm_surgery_free	ECSCR	HGNC:35454	-2.89576	1.15841	0.01243	11	PTV_and_damaging_missense	linear
ANM_neoplasm_surgery_free	TRMT10A	HGNC:28403	1.12422	0.449759	0.0124355	73	PTV_only	linear
had_menopause	ZNF843	HGNC:28710	0.790511	0.316269	0.0124372	12	PTV_only	Cox
ANM	PRELID2	HGNC:28306	-1.94093	0.776515	0.0124376	25	PTV_only	linear
ANM	MTHFSD	HGNC:25778	0.956681	0.382759	0.0124412	103	PTV_only	linear
ANM	NTSR1	HGNC:8039	-0.190348	0.0761582	0.0124431	2691	PTV_and_damaging_missense	linear
had_menopause	VWCE	HGNC:26487	0.10085	0.0403532	0.0124477	956	PTV_and_damaging_missense	Cox
had_menopause_neoplasm_surgery_free	C19orf12	HGNC:25443	2.60784	1.04358	0.012457	25	PTV_only	logistic
ANM	B4GALNT4	HGNC:26315	1.35875	0.543785	0.0124674	51	PTV_only	linear
had_menopause	WDHD1	HGNC:23170	-0.88495	0.354205	0.012475	142	PTV_only	logistic
ANM_neoplasm_surgery_free	PLPPR5	HGNC:31703	-1.28286	0.513475	0.0124787	56	PTV_and_damaging_missense	linear
ANM_neoplasm_surgery_free	STIP1	HGNC:11387	-1.48107	0.59284	0.0124831	42	PTV_only	linear
ANM_neoplasm_surgery_free	PSTK	HGNC:28578	0.671136	0.268671	0.0124928	205	PTV_and_damaging_missense	linear
had_menopause_neoplasm_surgery_free	COMMD10	HGNC:30201	-0.328207	0.131395	0.0124946	92	PTV_and_damaging_missense	Cox
had_menopause_neoplasm_surgery_free	TBX18	HGNC:11595	0.210642	0.0843348	0.0125007	204	PTV_and_damaging_missense	Cox
ANM_neoplasm_surgery_free	STAM2	HGNC:11358	0.591334	0.236767	0.0125086	265	PTV_and_damaging_missense	linear
ANM_neoplasm_surgery_free	DNAH9	HGNC:2953	0.487259	0.195106	0.0125131	390	PTV_only	linear
had_menopause_neoplasm_surgery_free	PPAT	HGNC:9238	0.121742	0.04875	0.0125151	654	PTV_and_damaging_missense	Cox
had_menopause	RILPL1	HGNC:26814	-2.17628	0.871466	0.0125156	14	PTV_only	logistic
ANM_neoplasm_surgery_free	LRP1	HGNC:6692	-0.210635	0.0843475	0.0125196	2151	PTV_and_damaging_missense	linear
ANM	TASOR	HGNC:30314	-1.08929	0.436254	0.0125303	80	PTV_only	linear
had_menopause	GCSH	HGNC:4208	0.229089	0.0917538	0.0125328	174	PTV_and_damaging_missense	Cox
had_menopause_neoplasm_surgery_free	DNHD1	HGNC:26532	-0.0834719	0.033435	0.0125409	1443	PTV_only	Cox
ANM_neoplasm_surgery_free	ZNF705A	HGNC:32281	1.55572	0.62314	0.0125421	38	PTV_and_damaging_missense	linear
ANM_neoplasm_surgery_free	CENATAC	HGNC:30460	-0.605218	0.242421	0.0125432	252	PTV_and_damaging_missense	linear
had_menopause	NPFF	HGNC:7901	1.60652	0.643528	0.0125454	66	PTV_and_damaging_missense	logistic
had_menopause_neoplasm_surgery_free	TCAF2	HGNC:26878	0.206184	0.0825934	0.0125469	226	PTV_and_damaging_missense	Cox
ANM_neoplasm_surgery_free	ZNF888	HGNC:38695	-1.81217	0.725903	0.0125474	28	PTV_only	linear
had_menopause	LRCH1	HGNC:20309	-0.29209	0.117013	0.0125526	1316	PTV_and_damaging_missense	logistic
had_menopause_neoplasm_surgery_free	FAM234B	HGNC:29288	0.943816	0.378108	0.0125548	11	PTV_only	Cox
had_menopause	MYL7	HGNC:21719	2.07318	0.830554	0.0125551	28	PTV_only	logistic
had_menopause	ELAC2	HGNC:14198	-0.112219	0.0449611	0.0125636	792	PTV_and_damaging_missense	Cox
had_menopause_neoplasm_surgery_free	ITGAV	HGNC:6150	0.69241	0.277434	0.0125688	21	PTV_only	Cox
had_menopause	MFAP3L	HGNC:29083	1.0701	0.428844	0.0125849	90	PTV_and_damaging_missense	logistic
had_menopause	DYNC2H1	HGNC:2962	0.0373116	0.0149535	0.0125897	7315	PTV_and_damaging_missense	Cox
had_menopause	CBWD3	HGNC:18519	0.483096	0.19363	0.0125978	549	PTV_and_damaging_missense	logistic
ANM	WDR70	HGNC:25495	1.37006	0.549176	0.0126067	50	PTV_only	linear
ANM_neoplasm_surgery_free	PSD2	HGNC:19092	0.474198	0.190079	0.0126077	411	PTV_and_damaging_missense	linear
ANM_neoplasm_surgery_free	SLAMF9	HGNC:18430	-1.22715	0.491927	0.0126135	61	PTV_and_damaging_missense	linear
had_menopause	RASA4	HGNC:23181	0.409573	0.164198	0.0126173	751	PTV_only	logistic
had_menopause	MSMO1	HGNC:10545	2.29224	0.919045	0.0126258	16	PTV_only	logistic
ANM	CAMLG	HGNC:1471	-2.42103	0.97069	0.0126285	16	PTV_only	linear
ANM_neoplasm_surgery_free	CCDC65	HGNC:29937	-0.276578	0.110901	0.0126365	1225	PTV_and_damaging_missense	linear
ANM_neoplasm_surgery_free	TRIM37	HGNC:7523	-0.681714	0.2734	0.0126528	198	PTV_and_damaging_missense	linear
had_menopause	PRPSAP1	HGNC:9466	-1.07711	0.432014	0.0126588	92	PTV_only	logistic
ANM	ELMOD3	HGNC:26158	0.446828	0.179221	0.012663	472	PTV_and_damaging_missense	linear
had_menopause	SMG7	HGNC:16792	0.122125	0.0489895	0.0126715	625	PTV_and_damaging_missense	Cox
had_menopause_neoplasm_surgery_free	LRP10	HGNC:14553	-2.36688	0.949488	0.0126742	20	PTV_only	logistic
had_menopause_neoplasm_surgery_free	DNAJB14	HGNC:25881	0.942201	0.378012	0.0126843	11	PTV_only	Cox
ANM	DHRS11	HGNC:28639	-0.824523	0.330793	0.0126844	138	PTV_and_damaging_missense	linear
had_menopause_neoplasm_surgery_free	ZNF791	HGNC:26895	1.53134	0.614448	0.0126948	52	PTV_and_damaging_missense	logistic
had_menopause	JMJD7	HGNC:34397	-1.35398	0.543313	0.0126994	61	PTV_and_damaging_missense	logistic
had_menopause	ENDOD1	HGNC:29129	0.578882	0.232299	0.0127037	368	PTV_and_damaging_missense	logistic
had_menopause_neoplasm_surgery_free	C1orf35	HGNC:19032	-1.84831	0.741708	0.0127038	28	PTV_only	logistic
had_menopause_neoplasm_surgery_free	OTOP3	HGNC:19658	-0.205167	0.0823349	0.0127074	226	PTV_only	Cox
had_menopause_neoplasm_surgery_free	METTL16	HGNC:28484	0.948261	0.380549	0.012709	132	PTV_and_damaging_missense	logistic
had_menopause_neoplasm_surgery_free	DHX30	HGNC:16716	-1.07192	0.430204	0.0127146	86	PTV_and_damaging_missense	logistic
had_menopause	TACO1	HGNC:24316	0.217921	0.0874622	0.0127168	176	PTV_and_damaging_missense	Cox
had_menopause	FRMPD1	HGNC:29159	-1.14752	0.460561	0.0127176	98	PTV_only	logistic
had_menopause	DCN	HGNC:2705	-0.207855	0.0834278	0.012723	246	PTV_and_damaging_missense	Cox
had_menopause	TMEM156	HGNC:26260	0.9418	0.378032	0.0127268	12	PTV_only	Cox
ANM_neoplasm_surgery_free	CYS1	HGNC:18525	-2.88482	1.15797	0.0127311	11	PTV_only	linear
ANM	ATCAY	HGNC:779	-0.803768	0.322682	0.012744	145	PTV_and_damaging_missense	linear
had_menopause	FBLN1	HGNC:3600	-0.425973	0.171018	0.0127449	654	PTV_and_damaging_missense	logistic
had_menopause_neoplasm_surgery_free	NUCB1	HGNC:8043	0.508735	0.204249	0.0127469	37	PTV_only	Cox
ANM_neoplasm_surgery_free	DDX31	HGNC:16715	-1.10507	0.443702	0.0127568	75	PTV_only	linear
ANM_neoplasm_surgery_free	DNA2	HGNC:2939	1.2354	0.496068	0.0127628	60	PTV_only	linear
had_menopause_neoplasm_surgery_free	ZNF791	HGNC:26895	0.40954	0.164472	0.0127732	52	PTV_and_damaging_missense	Cox
ANM_neoplasm_surgery_free	EIF4E1B	HGNC:33179	-0.445693	0.179001	0.0127808	464	PTV_and_damaging_missense	linear
ANM_neoplasm_surgery_free	PTH2R	HGNC:9609	-1.11219	0.446692	0.0127829	74	PTV_only	linear
had_menopause_neoplasm_surgery_free	CNTN4	HGNC:2174	0.627075	0.25188	0.0127895	349	PTV_and_damaging_missense	logistic
had_menopause_neoplasm_surgery_free	C1orf94	HGNC:28250	0.129544	0.0520348	0.01279	566	PTV_and_damaging_missense	Cox
ANM	VPS13B	HGNC:2183	-0.518673	0.208341	0.0127931	349	PTV_only	linear
ANM_neoplasm_surgery_free	FBH1	HGNC:13620	-2.31982	0.93185	0.0127959	17	PTV_only	linear
ANM	PDZD8	HGNC:26974	-0.2707	0.108747	0.0128024	1296	PTV_and_damaging_missense	linear
ANM	SLC35E3	HGNC:20864	1.89543	0.761439	0.0128027	26	PTV_only	linear
had_menopause	NKX2-6	HGNC:32940	0.673036	0.270403	0.01281	297	PTV_and_damaging_missense	logistic
had_menopause	MACROD1	HGNC:29598	0.642792	0.258253	0.0128101	22	PTV_only	Cox
had_menopause_neoplasm_surgery_free	DHX8	HGNC:2749	-0.472036	0.189683	0.0128266	501	PTV_and_damaging_missense	logistic
had_menopause_neoplasm_surgery_free	TLX2	HGNC:5057	-0.10595	0.0425798	0.0128368	905	PTV_and_damaging_missense	Cox
had_menopause	GNPAT	HGNC:4416	0.912301	0.366703	0.012852	184	PTV_and_damaging_missense	logistic
ANM	NEMP1	HGNC:29001	1.06056	0.42632	0.0128593	83	PTV_and_damaging_missense	linear
had_menopause_neoplasm_surgery_free	CIB3	HGNC:24580	0.0933054	0.0375077	0.0128595	1125	PTV_and_damaging_missense	Cox
had_menopause_neoplasm_surgery_free	MSLN	HGNC:7371	0.929668	0.37375	0.0128678	124	PTV_only	logistic
had_menopause	KIN	HGNC:6327	-0.140924	0.0566554	0.0128686	474	PTV_and_damaging_missense	Cox
had_menopause_neoplasm_surgery_free	CRB1	HGNC:2343	0.132794	0.0533875	0.0128697	521	PTV_and_damaging_missense	Cox
had_menopause_neoplasm_surgery_free	MAPKAP1	HGNC:18752	0.311132	0.125093	0.0128753	102	PTV_and_damaging_missense	Cox
had_menopause	SENP6	HGNC:20944	1.61602	0.649762	0.0128793	38	PTV_only	logistic
had_menopause_neoplasm_surgery_free	NMRK2	HGNC:17871	-0.285483	0.114795	0.0128861	121	PTV_only	Cox
ANM_neoplasm_surgery_free	CORO2A	HGNC:2255	2.03654	0.81897	0.0128958	22	PTV_only	linear
ANM_neoplasm_surgery_free	SYNGR3	HGNC:11501	-2.88058	1.15839	0.012896	11	PTV_only	linear
had_menopause	ENGASE	HGNC:24622	-0.0918502	0.0369404	0.0129028	1189	PTV_and_damaging_missense	Cox
ANM	DENND2C	HGNC:24748	0.198101	0.0796713	0.0129035	2452	PTV_and_damaging_missense	linear
had_menopause	FMNL2	HGNC:18267	1.74925	0.703664	0.0129217	27	PTV_only	logistic
had_menopause_neoplasm_surgery_free	TRIM46	HGNC:19019	0.199969	0.0804434	0.0129249	230	PTV_and_damaging_missense	Cox
ANM	ICA1L	HGNC:14442	0.495603	0.199367	0.0129253	381	PTV_and_damaging_missense	linear
had_menopause	SLC6A18	HGNC:26441	0.256891	0.103345	0.0129275	1770	PTV_and_damaging_missense	logistic
ANM	NCOA2	HGNC:7669	0.452658	0.182125	0.0129418	457	PTV_and_damaging_missense	linear
had_menopause	PARL	HGNC:18253	-0.762192	0.306701	0.0129504	186	PTV_and_damaging_missense	logistic
ANM	TP53BP2	HGNC:12000	-1.73298	0.697345	0.0129532	31	PTV_only	linear
had_menopause	FDCSP	HGNC:19215	-2.67772	1.07766	0.0129637	19	PTV_only	logistic
had_menopause	C1orf112	HGNC:25565	-0.21174	0.0852183	0.0129671	209	PTV_only	Cox
had_menopause_neoplasm_surgery_free	SH2D3A	HGNC:16885	-0.914849	0.3682	0.0129679	136	PTV_only	logistic
had_menopause_neoplasm_surgery_free	HEATR5B	HGNC:29273	-0.323672	0.130273	0.0129707	102	PTV_only	Cox
ANM_neoplasm_surgery_free	GMPPA	HGNC:22923	2.08262	0.838211	0.0129722	21	PTV_only	linear
had_menopause_neoplasm_surgery_free	KCTD10	HGNC:23236	0.921828	0.371038	0.012975	131	PTV_and_damaging_missense	logistic
had_menopause_neoplasm_surgery_free	KHDRBS3	HGNC:18117	-0.700296	0.281876	0.0129765	207	PTV_and_damaging_missense	logistic
had_menopause_neoplasm_surgery_free	SLC52A3	HGNC:16187	0.621307	0.250084	0.0129771	25	PTV_only	Cox
had_menopause	ECM2	HGNC:3154	-0.224731	0.0904623	0.0129823	2426	PTV_and_damaging_missense	logistic
had_menopause	ASCC2	HGNC:24103	0.16163	0.0650665	0.012989	346	PTV_and_damaging_missense	Cox
had_menopause_neoplasm_surgery_free	ARMH3	HGNC:25788	0.207284	0.0834495	0.0129934	205	PTV_and_damaging_missense	Cox
had_menopause	IL25	HGNC:13765	-0.221618	0.0892208	0.0129943	2498	PTV_and_damaging_missense	logistic
had_menopause	ZNF200	HGNC:12993	-1.34395	0.541089	0.0129995	65	PTV_and_damaging_missense	logistic
had_menopause_neoplasm_surgery_free	C20orf203	HGNC:26592	1.99171	0.801959	0.0130079	27	PTV_only	logistic
ANM_neoplasm_surgery_free	MPRIP	HGNC:30321	-0.225825	0.090926	0.0130084	1845	PTV_and_damaging_missense	linear
had_menopause	SFMBT1	HGNC:20255	-0.209358	0.0843006	0.0130109	226	PTV_and_damaging_missense	Cox
had_menopause	IL20	HGNC:6002	0.174104	0.070114	0.0130225	325	PTV_and_damaging_missense	Cox
had_menopause_neoplasm_surgery_free	PDCD6IP	HGNC:8766	-2.2764	0.916935	0.0130421	16	PTV_only	logistic
ANM_neoplasm_surgery_free	TRIM64C	HGNC:37148	-1.18341	0.476663	0.0130422	65	PTV_and_damaging_missense	linear
had_menopause_neoplasm_surgery_free	RER1	HGNC:30309	0.296939	0.11962	0.0130519	100	PTV_and_damaging_missense	Cox
ANM	RAB17	HGNC:16523	0.891547	0.359184	0.0130613	117	PTV_and_damaging_missense	linear
ANM	ARHGAP35	HGNC:4591	0.622057	0.250626	0.0130663	241	PTV_and_damaging_missense	linear
ANM_neoplasm_surgery_free	IL27RA	HGNC:17290	-1.80162	0.72587	0.0130668	28	PTV_only	linear
had_menopause	TBATA	HGNC:23511	0.281216	0.113307	0.013069	125	PTV_only	Cox
had_menopause	NCKAP1	HGNC:7666	0.663987	0.267537	0.0130703	298	PTV_and_damaging_missense	logistic
ANM	P3H2	HGNC:19317	-0.464311	0.187084	0.013073	433	PTV_and_damaging_missense	linear
had_menopause_neoplasm_surgery_free	AMD1	HGNC:457	0.620536	0.250064	0.0130828	22	PTV_and_damaging_missense	Cox
ANM_neoplasm_surgery_free	RFX4	HGNC:9985	3.01363	1.21441	0.0130833	10	PTV_only	linear
had_menopause	ANXA13	HGNC:536	-0.135294	0.0545247	0.0130889	521	PTV_and_damaging_missense	Cox
ANM_neoplasm_surgery_free	ABCF2	HGNC:71	-0.9683	0.390251	0.0130959	97	PTV_and_damaging_missense	linear
had_menopause	SNRPN	HGNC:11164	-0.877281	0.353593	0.0130997	12	PTV_and_damaging_missense	Cox
ANM_neoplasm_surgery_free	RANBP3L	HGNC:26353	-0.897163	0.361606	0.0131022	113	PTV_and_damaging_missense	linear
ANM_neoplasm_surgery_free	CNMD	HGNC:17005	0.441237	0.177843	0.0131024	470	PTV_and_damaging_missense	linear
had_menopause	ELMOD3	HGNC:26158	-0.114554	0.046177	0.0131102	727	PTV_and_damaging_missense	Cox
had_menopause_neoplasm_surgery_free	TECRL	HGNC:27365	-0.450302	0.181529	0.013116	520	PTV_and_damaging_missense	logistic
had_menopause	CCDC85C	HGNC:35459	-0.662999	0.267307	0.0131274	250	PTV_and_damaging_missense	logistic
had_menopause_neoplasm_surgery_free	UBN1	HGNC:12506	2.89864	1.1687	0.0131297	14	PTV_only	logistic
ANM_neoplasm_surgery_free	RXRG	HGNC:10479	-1.27345	0.513424	0.0131298	56	PTV_and_damaging_missense	linear
had_menopause	UCK2	HGNC:12562	0.747935	0.301563	0.0131312	15	PTV_only	Cox
had_menopause	FCRL4	HGNC:18507	-0.59635	0.240457	0.0131357	346	PTV_and_damaging_missense	logistic
had_menopause	KIR2DL1	HGNC:6329	0.152895	0.0616569	0.0131464	399	PTV_only	Cox
had_menopause	METTL24	HGNC:21566	0.596525	0.240591	0.01316	381	PTV_and_damaging_missense	logistic
ANM_neoplasm_surgery_free	ZNF684	HGNC:28418	1.79959	0.725899	0.0131737	28	PTV_only	linear
had_menopause	UBXN2B	HGNC:27035	0.601384	0.242588	0.013174	21	PTV_only	Cox
had_menopause_neoplasm_surgery_free	NEURL1	HGNC:7761	0.715773	0.288733	0.0131746	17	PTV_only	Cox
had_menopause	TSPAN32	HGNC:13410	0.0847482	0.0341864	0.013175	1297	PTV_and_damaging_missense	Cox
had_menopause_neoplasm_surgery_free	MTFP1	HGNC:26945	-0.252336	0.101795	0.0131801	155	PTV_and_damaging_missense	Cox
ANM_neoplasm_surgery_free	ATP6V1G3	HGNC:18265	1.50568	0.607421	0.0131849	40	PTV_only	linear
had_menopause_neoplasm_surgery_free	TBC1D10C	HGNC:24702	-1.47448	0.594865	0.0131867	57	PTV_only	logistic
had_menopause_neoplasm_surgery_free	PTTG1IP	HGNC:13524	2.41762	0.975404	0.0131904	21	PTV_only	logistic
had_menopause	DEFA3	HGNC:2762	-1.47513	0.595166	0.0131929	41	PTV_only	logistic
ANM_neoplasm_surgery_free	LNX2	HGNC:20421	0.808508	0.3262	0.0131938	139	PTV_and_damaging_missense	linear
had_menopause_neoplasm_surgery_free	OTUD4	HGNC:24949	0.782403	0.315682	0.0131954	193	PTV_and_damaging_missense	logistic
had_menopause	SLC6A19	HGNC:27960	0.212711	0.0858382	0.0132105	186	PTV_only	Cox
had_menopause_neoplasm_surgery_free	MAPRE2	HGNC:6891	0.392014	0.158202	0.0132147	51	PTV_and_damaging_missense	Cox
had_menopause	TRMT1	HGNC:25980	-1.39768	0.564099	0.0132223	55	PTV_only	logistic
had_menopause_neoplasm_surgery_free	ADRA1B	HGNC:278	-0.35273	0.142363	0.0132236	950	PTV_and_damaging_missense	logistic
ANM_neoplasm_surgery_free	CCDC28A	HGNC:21098	0.696922	0.281299	0.013233	187	PTV_and_damaging_missense	linear
had_menopause_neoplasm_surgery_free	ZG16B	HGNC:30456	0.264314	0.106697	0.01324	127	PTV_and_damaging_missense	Cox
had_menopause	FBXO33	HGNC:19833	-0.574764	0.232019	0.0132406	333	PTV_and_damaging_missense	logistic
ANM	PDGFC	HGNC:8801	1.75605	0.708864	0.0132414	30	PTV_and_damaging_missense	linear
had_menopause	PHYKPL	HGNC:28249	0.749075	0.302406	0.0132474	201	PTV_only	logistic
had_menopause_neoplasm_surgery_free	MAT2A	HGNC:6904	0.93638	0.37803	0.0132491	13	PTV_and_damaging_missense	Cox
had_menopause_neoplasm_surgery_free	DMAC2	HGNC:25496	-2.17401	0.877785	0.0132601	26	PTV_only	logistic
ANM_neoplasm_surgery_free	SLC15A1	HGNC:10920	1.35929	0.548849	0.0132657	49	PTV_only	linear
ANM	DNHD1	HGNC:26532	0.280998	0.113464	0.0132685	1189	PTV_only	linear
had_menopause_neoplasm_surgery_free	PABPN1	HGNC:8565	0.353902	0.14294	0.0132909	67	PTV_and_damaging_missense	Cox
ANM_neoplasm_surgery_free	ZNF680	HGNC:26897	1.86492	0.753243	0.0132944	26	PTV_and_damaging_missense	linear
had_menopause	YLPM1	HGNC:17798	0.3868	0.15624	0.013298	50	PTV_only	Cox
had_menopause	FAM186B	HGNC:25296	-0.820204	0.33133	0.0133054	170	PTV_only	logistic
had_menopause	TMPRSS7	HGNC:30846	0.890918	0.3599	0.0133063	149	PTV_only	logistic
had_menopause_neoplasm_surgery_free	ZNF148	HGNC:12933	-2.69091	1.08721	0.0133215	26	PTV_and_damaging_missense	logistic
had_menopause_neoplasm_surgery_free	RARG	HGNC:9866	-0.373326	0.150836	0.0133219	65	PTV_only	Cox
ANM_neoplasm_surgery_free	CIZ1	HGNC:16744	-1.56316	0.631552	0.0133222	37	PTV_only	linear
had_menopause	STK17A	HGNC:11395	0.251498	0.101614	0.0133225	138	PTV_and_damaging_missense	Cox
ANM	C1orf112	HGNC:25565	0.376768	0.15223	0.0133263	656	PTV_and_damaging_missense	linear
ANM_neoplasm_surgery_free	EXOSC3	HGNC:17944	-0.610954	0.24686	0.0133302	243	PTV_and_damaging_missense	linear
had_menopause	AURKC	HGNC:11391	0.78302	0.316404	0.013333	172	PTV_only	logistic
had_menopause_neoplasm_surgery_free	BBS5	HGNC:970	-0.0840208	0.0339518	0.0133344	1330	PTV_and_damaging_missense	Cox
ANM	CCDC78	HGNC:14153	0.475692	0.192219	0.0133355	410	PTV_only	linear
had_menopause	SLC26A11	HGNC:14471	0.993615	0.401542	0.0133424	98	PTV_only	logistic
had_menopause_neoplasm_surgery_free	TLL2	HGNC:11844	0.0895592	0.0361944	0.0133462	1255	PTV_and_damaging_missense	Cox
had_menopause_neoplasm_surgery_free	CLRN3	HGNC:20795	-0.340059	0.137443	0.0133542	96	PTV_and_damaging_missense	Cox
had_menopause	RUNDC1	HGNC:25418	-0.130749	0.0528539	0.0133691	555	PTV_and_damaging_missense	Cox
had_menopause_neoplasm_surgery_free	PHF7	HGNC:18458	-0.317984	0.128544	0.0133711	1064	PTV_and_damaging_missense	logistic
had_menopause	MMP27	HGNC:14250	-0.0573881	0.0231993	0.0133723	2923	PTV_and_damaging_missense	Cox
had_menopause_neoplasm_surgery_free	ADIPOQ	HGNC:13633	-0.121997	0.0493237	0.0133837	665	PTV_and_damaging_missense	Cox
ANM_neoplasm_surgery_free	TGFBR3L	HGNC:44152	0.583579	0.235973	0.0133984	266	PTV_only	linear
had_menopause_neoplasm_surgery_free	NIPA2	HGNC:17044	-1.1781	0.476468	0.0134147	86	PTV_and_damaging_missense	logistic
ANM	PLAAT1	HGNC:14922	-0.512875	0.207422	0.0134148	352	PTV_only	linear
had_menopause	NIN	HGNC:14906	0.201447	0.081474	0.0134159	228	PTV_only	Cox
had_menopause_neoplasm_surgery_free	PHLDB2	HGNC:29573	-0.263824	0.106702	0.0134161	1628	PTV_and_damaging_missense	logistic
ANM_neoplasm_surgery_free	IL26	HGNC:17119	2.5379	1.02644	0.0134193	14	PTV_and_damaging_missense	linear
had_menopause_neoplasm_surgery_free	UNC80	HGNC:26582	0.304684	0.123236	0.0134219	1216	PTV_and_damaging_missense	logistic
had_menopause_neoplasm_surgery_free	FAAP24	HGNC:28467	-0.0857141	0.0346706	0.0134267	1271	PTV_and_damaging_missense	Cox
had_menopause	SOCS2	HGNC:19382	0.368635	0.149129	0.0134391	70	PTV_and_damaging_missense	Cox
ANM	THSD7B	HGNC:29348	-0.393559	0.159221	0.0134462	599	PTV_and_damaging_missense	linear
had_menopause_neoplasm_surgery_free	THEMIS	HGNC:21569	0.676988	0.273912	0.0134526	272	PTV_and_damaging_missense	logistic
had_menopause_neoplasm_surgery_free	DUOX1	HGNC:3062	-0.0682151	0.0276014	0.0134572	2047	PTV_and_damaging_missense	Cox
had_menopause_neoplasm_surgery_free	LIG3	HGNC:6600	0.273176	0.110536	0.0134598	117	PTV_only	Cox
ANM	LIG3	HGNC:6600	-0.9112	0.368738	0.0134707	111	PTV_only	linear
had_menopause	RBBP8	HGNC:9891	-0.252418	0.102149	0.0134707	137	PTV_only	Cox
had_menopause	CS	HGNC:2422	0.685463	0.277411	0.0134763	19	PTV_only	Cox
ANM	PDIA4	HGNC:30167	-0.267445	0.108237	0.0134791	1310	PTV_and_damaging_missense	linear
ANM	YLPM1	HGNC:17798	-1.49839	0.60642	0.0134801	41	PTV_only	linear
had_menopause_neoplasm_surgery_free	C1orf112	HGNC:25565	-0.815684	0.330166	0.0134914	167	PTV_only	logistic
ANM	SYNRG	HGNC:557	-0.222455	0.0900534	0.0135036	1905	PTV_and_damaging_missense	linear
ANM	USP37	HGNC:20063	-0.747451	0.302609	0.0135124	165	PTV_and_damaging_missense	linear
had_menopause_neoplasm_surgery_free	CNMD	HGNC:17005	-0.754274	0.305433	0.0135294	194	PTV_only	logistic
had_menopause_neoplasm_surgery_free	TAPBPL	HGNC:30683	-0.0931873	0.0377366	0.0135335	1109	PTV_and_damaging_missense	Cox
had_menopause	SCNN1A	HGNC:10599	0.37109	0.150277	0.0135347	880	PTV_and_damaging_missense	logistic
ANM	SLC6A16	HGNC:13622	0.221789	0.0898228	0.0135442	1915	PTV_and_damaging_missense	linear
had_menopause	DUT	HGNC:3078	-0.194821	0.0789048	0.0135467	234	PTV_and_damaging_missense	Cox
had_menopause_neoplasm_surgery_free	TDP1	HGNC:18884	0.120494	0.0488039	0.0135515	630	PTV_and_damaging_missense	Cox
ANM	ACACA	HGNC:84	-1.3984	0.566401	0.0135542	47	PTV_only	linear
ANM_neoplasm_surgery_free	NUP37	HGNC:29929	-1.303	0.527771	0.0135564	53	PTV_and_damaging_missense	linear
had_menopause	DNMT3B	HGNC:2979	0.105764	0.0428422	0.0135607	840	PTV_and_damaging_missense	Cox
ANM_neoplasm_surgery_free	C11orf54	HGNC:30204	-0.912982	0.369844	0.0135687	108	PTV_and_damaging_missense	linear
had_menopause_neoplasm_surgery_free	YARS1	HGNC:12840	0.803555	0.325542	0.0135734	165	PTV_and_damaging_missense	logistic
had_menopause_neoplasm_surgery_free	SP110	HGNC:5401	-0.155857	0.0631476	0.0135815	387	PTV_and_damaging_missense	Cox
had_menopause_neoplasm_surgery_free	XXYLT1	HGNC:26639	0.0741372	0.030038	0.0135825	1692	PTV_and_damaging_missense	Cox
had_menopause	L3MBTL1	HGNC:15905	-0.280122	0.113499	0.013585	1517	PTV_and_damaging_missense	logistic
ANM_neoplasm_surgery_free	TMEM253	HGNC:32545	-2.73666	1.10884	0.013588	12	PTV_only	linear
ANM_neoplasm_surgery_free	PIP5K1B	HGNC:8995	1.04732	0.424358	0.0135892	82	PTV_and_damaging_missense	linear
ANM	MT1G	HGNC:7399	1.49682	0.606502	0.0135909	41	PTV_only	linear
had_menopause_neoplasm_surgery_free	ZNF19	HGNC:12981	-0.285365	0.115638	0.0135964	120	PTV_and_damaging_missense	Cox
ANM	LCAT	HGNC:6522	0.801812	0.324925	0.0136012	143	PTV_and_damaging_missense	linear
had_menopause_neoplasm_surgery_free	CCSER1	HGNC:29349	0.744394	0.301706	0.0136143	14	PTV_only	Cox
ANM	AIPL1	HGNC:359	0.726892	0.294641	0.0136256	174	PTV_and_damaging_missense	linear
ANM	HOXC11	HGNC:5123	-0.413412	0.167617	0.0136498	541	PTV_and_damaging_missense	linear
had_menopause_neoplasm_surgery_free	UIMC1	HGNC:30298	0.405705	0.164498	0.0136511	51	PTV_only	Cox
ANM_neoplasm_surgery_free	RASGEF1B	HGNC:24881	1.07333	0.435196	0.013654	78	PTV_and_damaging_missense	linear
had_menopause_neoplasm_surgery_free	HTRA2	HGNC:14348	0.112498	0.0456158	0.0136548	760	PTV_and_damaging_missense	Cox
had_menopause_neoplasm_surgery_free	TFB2M	HGNC:18559	-0.082031	0.0332651	0.013664	1451	PTV_and_damaging_missense	Cox
had_menopause	NT5C1A	HGNC:17819	-0.134038	0.0543614	0.013675	535	PTV_and_damaging_missense	Cox
had_menopause_neoplasm_surgery_free	CAPN8	HGNC:1485	1.58574	0.643128	0.0136759	52	PTV_only	logistic
ANM_neoplasm_surgery_free	AHCYL2	HGNC:22204	1.36725	0.554501	0.0136763	48	PTV_and_damaging_missense	linear
had_menopause	PTGER3	HGNC:9595	-0.116199	0.0471311	0.0136843	716	PTV_and_damaging_missense	Cox
ANM_neoplasm_surgery_free	MYL1	HGNC:7582	0.412715	0.167396	0.0136849	531	PTV_only	linear
had_menopause_neoplasm_surgery_free	ZC3H12C	HGNC:29362	-0.411128	0.16676	0.0136863	67	PTV_only	Cox
had_menopause	SLC13A5	HGNC:23089	0.179591	0.0728453	0.0136869	281	PTV_and_damaging_missense	Cox
had_menopause	TRIM16L	HGNC:32670	0.105408	0.0427614	0.0137005	860	PTV_and_damaging_missense	Cox
had_menopause_neoplasm_surgery_free	NUP85	HGNC:8734	-0.353521	0.143421	0.0137042	900	PTV_and_damaging_missense	logistic
ANM_neoplasm_surgery_free	NCOA6	HGNC:15936	-2.85443	1.15805	0.0137095	11	PTV_only	linear
had_menopause	IRGQ	HGNC:24868	-1.01224	0.410697	0.0137132	99	PTV_and_damaging_missense	logistic
had_menopause	SIGIRR	HGNC:30575	0.743193	0.301549	0.013717	216	PTV_only	logistic
had_menopause	ANKRD12	HGNC:29135	0.363554	0.147515	0.0137194	77	PTV_only	Cox
had_menopause	ENGASE	HGNC:24622	-0.313874	0.127362	0.0137235	1189	PTV_and_damaging_missense	logistic
had_menopause	ZNF446	HGNC:21036	1.52567	0.619091	0.0137252	58	PTV_only	logistic
ANM_neoplasm_surgery_free	PTPN20	HGNC:23423	-0.695032	0.282032	0.0137283	186	PTV_and_damaging_missense	linear
had_menopause_neoplasm_surgery_free	FAM71F1	HGNC:30704	1.1154	0.452625	0.0137284	85	PTV_only	logistic
had_menopause	MYLK2	HGNC:16243	-0.494247	0.200577	0.0137347	453	PTV_and_damaging_missense	logistic
had_menopause	PLA2G2F	HGNC:30040	0.335478	0.136148	0.0137369	83	PTV_and_damaging_missense	Cox
had_menopause	AFF3	HGNC:6473	-0.357017	0.144898	0.013743	890	PTV_and_damaging_missense	logistic
ANM	DENND3	HGNC:29134	-0.505399	0.205136	0.0137521	360	PTV_and_damaging_missense	linear
had_menopause_neoplasm_surgery_free	DHX9	HGNC:2750	0.303469	0.123181	0.0137553	108	PTV_and_damaging_missense	Cox
had_menopause_neoplasm_surgery_free	BTN1A1	HGNC:1135	0.329442	0.133728	0.0137583	87	PTV_and_damaging_missense	Cox
had_menopause_neoplasm_surgery_free	ZNF263	HGNC:13056	0.533497	0.216568	0.0137619	414	PTV_and_damaging_missense	logistic
had_menopause	PUM3	HGNC:29676	0.135317	0.0549327	0.0137653	511	PTV_only	Cox
had_menopause_neoplasm_surgery_free	RBM26	HGNC:20327	-0.154104	0.0625764	0.0137911	414	PTV_and_damaging_missense	Cox
had_menopause_neoplasm_surgery_free	EPHA3	HGNC:3387	-4.40435	1.78862	0.0137999	11	PTV_only	logistic
had_menopause_neoplasm_surgery_free	PPP2R2B	HGNC:9305	0.742492	0.301575	0.0138147	17	PTV_only	Cox
ANM_neoplasm_surgery_free	RBM18	HGNC:28413	-1.06439	0.432329	0.0138197	79	PTV_and_damaging_missense	linear
had_menopause_neoplasm_surgery_free	TNIP1	HGNC:16903	-0.550675	0.223687	0.0138239	32	PTV_only	Cox
had_menopause	GRK5	HGNC:4544	-2.2277	0.904945	0.0138281	17	PTV_only	logistic
had_menopause_neoplasm_surgery_free	GINS3	HGNC:25851	0.181312	0.0736545	0.0138297	266	PTV_and_damaging_missense	Cox
had_menopause_neoplasm_surgery_free	UBN2	HGNC:21931	-0.0579682	0.0235485	0.0138298	2955	PTV_and_damaging_missense	Cox
ANM	STAM2	HGNC:11358	0.518556	0.210709	0.013857	342	PTV_and_damaging_missense	linear
had_menopause	ZNF493	HGNC:23708	0.0788379	0.0320366	0.0138602	1460	PTV_and_damaging_missense	Cox
had_menopause	EFNA3	HGNC:3223	0.8204	0.333379	0.0138605	14	PTV_only	Cox
had_menopause	TMEM268	HGNC:24513	-0.831496	0.337897	0.0138628	172	PTV_and_damaging_missense	logistic
had_menopause_neoplasm_surgery_free	TRAPPC14	HGNC:25604	-0.730666	0.29697	0.0138781	211	PTV_and_damaging_missense	logistic
ANM_neoplasm_surgery_free	PCCB	HGNC:8654	0.361855	0.14707	0.0138799	690	PTV_and_damaging_missense	linear
had_menopause_neoplasm_surgery_free	TENM2	HGNC:29943	-1.27769	0.519316	0.0138808	70	PTV_only	logistic
had_menopause_neoplasm_surgery_free	SLC26A11	HGNC:14471	1.11958	0.455082	0.0138868	73	PTV_only	logistic
ANM	STYK1	HGNC:18889	-1.10338	0.448495	0.0138885	75	PTV_only	linear
ANM_neoplasm_surgery_free	TEKT2	HGNC:11725	-1.72549	0.701364	0.0138893	30	PTV_only	linear
ANM	MNAT1	HGNC:7181	-3.02013	1.22766	0.0138932	10	PTV_only	linear
ANM	PLEKHB1	HGNC:19079	-1.71544	0.697348	0.013898	31	PTV_only	linear
had_menopause_neoplasm_surgery_free	SRFBP1	HGNC:26333	-0.523122	0.212666	0.0139	376	PTV_and_damaging_missense	logistic
had_menopause_neoplasm_surgery_free	EIF4G3	HGNC:3298	1.82941	0.743734	0.0139027	37	PTV_only	logistic
ANM_neoplasm_surgery_free	ZC3HC1	HGNC:29913	0.577285	0.234698	0.0139084	269	PTV_and_damaging_missense	linear
had_menopause	C1orf35	HGNC:19032	-1.59185	0.647257	0.0139179	34	PTV_only	logistic
had_menopause_neoplasm_surgery_free	CEP350	HGNC:24238	1.70203	0.692094	0.0139229	56	PTV_only	logistic
had_menopause_neoplasm_surgery_free	CRYBA4	HGNC:2396	0.0857271	0.0348593	0.0139235	1321	PTV_only	Cox
had_menopause_neoplasm_surgery_free	SLC26A11	HGNC:14471	0.232977	0.0947372	0.0139249	2074	PTV_and_damaging_missense	logistic
had_menopause_neoplasm_surgery_free	DCTN2	HGNC:2712	0.819899	0.333437	0.013935	13	PTV_only	Cox
ANM	NIPSNAP2	HGNC:4179	-0.500162	0.203404	0.013936	366	PTV_and_damaging_missense	linear
ANM	RHOD	HGNC:670	-0.361434	0.146993	0.0139406	704	PTV_and_damaging_missense	linear
ANM	TMEM262	HGNC:49389	-1.2328	0.501379	0.0139413	60	PTV_and_damaging_missense	linear
had_menopause	FAM102B	HGNC:27637	-0.710307	0.288904	0.0139471	17	PTV_only	Cox
had_menopause	AAAS	HGNC:13666	0.222803	0.0906249	0.0139512	177	PTV_only	Cox
ANM	BIVM	HGNC:16034	-0.78009	0.317298	0.0139526	150	PTV_and_damaging_missense	linear
had_menopause	APOH	HGNC:616	0.222809	0.090642	0.0139665	192	PTV_and_damaging_missense	Cox
had_menopause_neoplasm_surgery_free	PPP4R3B	HGNC:29267	-0.0765323	0.0311348	0.0139677	1602	PTV_and_damaging_missense	Cox
had_menopause_neoplasm_surgery_free	CWF19L1	HGNC:25613	1.3584	0.55265	0.0139721	54	PTV_only	logistic
had_menopause_neoplasm_surgery_free	MFSD6	HGNC:24711	0.681712	0.277406	0.0139925	16	PTV_only	Cox
had_menopause	JAZF1	HGNC:28917	-0.493664	0.200896	0.0139983	456	PTV_and_damaging_missense	logistic
had_menopause_neoplasm_surgery_free	BUD23	HGNC:16405	1.50162	0.611155	0.0140096	32	PTV_only	logistic
ANM_neoplasm_surgery_free	CHFR	HGNC:20455	1.59517	0.649254	0.0140159	35	PTV_only	linear
had_menopause_neoplasm_surgery_free	DCAF12	HGNC:19911	2.28528	0.930173	0.0140165	18	PTV_only	logistic
had_menopause	ADAMTS6	HGNC:222	0.241034	0.0981108	0.0140197	2150	PTV_and_damaging_missense	logistic
had_menopause_neoplasm_surgery_free	MNT	HGNC:7188	0.741004	0.301619	0.0140199	18	PTV_only	Cox
had_menopause	ABCA5	HGNC:35	0.623723	0.25389	0.0140233	328	PTV_only	logistic
ANM_neoplasm_surgery_free	RESF1	HGNC:25559	-1.61823	0.658751	0.0140319	34	PTV_only	linear
had_menopause_neoplasm_surgery_free	CCNA2	HGNC:1578	0.481912	0.196185	0.0140332	36	PTV_and_damaging_missense	Cox
ANM	EFHB	HGNC:26330	0.213413	0.0868896	0.014046	2050	PTV_and_damaging_missense	linear
ANM_neoplasm_surgery_free	MYOT	HGNC:12399	-0.627163	0.255356	0.0140509	227	PTV_and_damaging_missense	linear
had_menopause	ITGB5	HGNC:6160	1.71508	0.698376	0.0140568	31	PTV_only	logistic
had_menopause	KNL1	HGNC:24054	-1.76678	0.719432	0.0140573	43	PTV_only	logistic
ANM_neoplasm_surgery_free	ERCC4	HGNC:3436	-0.231551	0.0942866	0.0140589	1708	PTV_and_damaging_missense	linear
had_menopause	G2E3	HGNC:20338	0.564835	0.23001	0.0140613	397	PTV_and_damaging_missense	logistic
had_menopause_neoplasm_surgery_free	SYNE3	HGNC:19861	1.13238	0.461217	0.0140804	102	PTV_only	logistic
ANM_neoplasm_surgery_free	AGPAT2	HGNC:325	-2.16366	0.881228	0.0140804	19	PTV_only	linear
had_menopause	SCN9A	HGNC:10597	0.239814	0.0976787	0.0140835	144	PTV_only	Cox
ANM_neoplasm_surgery_free	MPIG6B	HGNC:13937	1.00572	0.409651	0.0140884	88	PTV_and_damaging_missense	linear
had_menopause	HENMT1	HGNC:26400	0.614271	0.250217	0.0140902	21	PTV_only	Cox
had_menopause	SLC35B1	HGNC:20798	0.159767	0.0650797	0.0140908	375	PTV_and_damaging_missense	Cox
had_menopause_neoplasm_surgery_free	MIPOL1	HGNC:21460	0.980914	0.399601	0.0140989	127	PTV_only	logistic
ANM	MCIDAS	HGNC:40050	-1.12355	0.457709	0.0141016	72	PTV_and_damaging_missense	linear
had_menopause	TGFBR3L	HGNC:44152	-0.136244	0.0555053	0.0141037	521	PTV_only	Cox
had_menopause	NRXN3	HGNC:8010	0.0841789	0.0342953	0.0141069	1320	PTV_and_damaging_missense	Cox
had_menopause	ADAMTSL3	HGNC:14633	1.18316	0.482075	0.0141159	109	PTV_only	logistic
ANM_neoplasm_surgery_free	TRUB2	HGNC:17170	0.467054	0.190311	0.0141241	410	PTV_and_damaging_missense	linear
ANM_neoplasm_surgery_free	ZNF404	HGNC:19417	2.84174	1.158	0.01413	11	PTV_only	linear
had_menopause_neoplasm_surgery_free	TGM2	HGNC:11778	0.572839	0.23344	0.0141317	382	PTV_and_damaging_missense	logistic
had_menopause_neoplasm_surgery_free	SDK1	HGNC:19307	-1.17946	0.480657	0.0141337	89	PTV_only	logistic
ANM	ATP8B3	HGNC:13535	-0.173211	0.0705887	0.0141376	3153	PTV_and_damaging_missense	linear
had_menopause	ANXA13	HGNC:536	-1.75212	0.714116	0.0141451	42	PTV_only	logistic
ANM_neoplasm_surgery_free	RCL1	HGNC:17687	-0.230919	0.0941243	0.0141564	1714	PTV_and_damaging_missense	linear
ANM	STARD5	HGNC:18065	-3.01159	1.22763	0.0141625	10	PTV_only	linear
had_menopause_neoplasm_surgery_free	DTNA	HGNC:3057	0.511765	0.208627	0.0141662	476	PTV_and_damaging_missense	logistic
had_menopause_neoplasm_surgery_free	ZC3H7A	HGNC:30959	0.267897	0.109211	0.0141663	126	PTV_and_damaging_missense	Cox
ANM_neoplasm_surgery_free	PEX6	HGNC:8859	-0.393075	0.160248	0.0141728	580	PTV_and_damaging_missense	linear
had_menopause_neoplasm_surgery_free	EPHA8	HGNC:3391	-0.0950346	0.0387457	0.0141758	1058	PTV_and_damaging_missense	Cox
ANM_neoplasm_surgery_free	PPIH	HGNC:14651	0.972293	0.396407	0.0141792	94	PTV_and_damaging_missense	linear
had_menopause	PIAS1	HGNC:2752	-0.226091	0.0921909	0.0141896	180	PTV_and_damaging_missense	Cox
had_menopause	ZNF417	HGNC:20646	0.0671457	0.0273804	0.0141935	2038	PTV_and_damaging_missense	Cox
ANM_neoplasm_surgery_free	FBXO48	HGNC:33857	-2.51708	1.02643	0.0141988	14	PTV_only	linear
ANM_neoplasm_surgery_free	EMX2	HGNC:3341	1.20691	0.492204	0.0142075	61	PTV_and_damaging_missense	linear
had_menopause_neoplasm_surgery_free	ODF1	HGNC:8113	0.264762	0.107996	0.014223	125	PTV_only	Cox
had_menopause	HSD17B13	HGNC:18685	-0.194851	0.0794814	0.014225	264	PTV_only	Cox
had_menopause_neoplasm_surgery_free	ACY1	HGNC:177	-0.0921917	0.0376097	0.0142352	1124	PTV_and_damaging_missense	Cox
had_menopause_neoplasm_surgery_free	TBC1D10A	HGNC:23609	-0.642279	0.262025	0.0142375	257	PTV_and_damaging_missense	logistic
ANM	IARS1	HGNC:5330	-0.406071	0.165666	0.0142424	553	PTV_and_damaging_missense	linear
had_menopause_neoplasm_surgery_free	CD200	HGNC:7203	0.707732	0.288742	0.0142427	16	PTV_only	Cox
had_menopause_neoplasm_surgery_free	HSPA4L	HGNC:17041	0.419076	0.170982	0.0142461	654	PTV_and_damaging_missense	logistic
had_menopause_neoplasm_surgery_free	PPP1R12A	HGNC:7618	2.06099	0.84091	0.0142496	35	PTV_only	logistic
had_menopause_neoplasm_surgery_free	ACTN1	HGNC:163	-0.0867614	0.0354019	0.0142557	1276	PTV_and_damaging_missense	Cox
had_menopause	TGS1	HGNC:17843	1.16101	0.473816	0.0142721	74	PTV_only	logistic
had_menopause_neoplasm_surgery_free	ZC3H6	HGNC:24762	0.654997	0.26731	0.0142727	19	PTV_only	Cox
ANM_neoplasm_surgery_free	ODF1	HGNC:8113	-1.01625	0.41474	0.0142748	86	PTV_only	linear
had_menopause_neoplasm_surgery_free	PGAM1	HGNC:8888	-0.723298	0.295199	0.0142774	228	PTV_and_damaging_missense	logistic
ANM_neoplasm_surgery_free	TRIM52	HGNC:19024	-1.3447	0.548832	0.0142838	49	PTV_and_damaging_missense	linear
ANM_neoplasm_surgery_free	GNG13	HGNC:14131	1.45234	0.592769	0.0142845	42	PTV_and_damaging_missense	linear
had_menopause	EMB	HGNC:30465	-0.944595	0.385584	0.0142945	127	PTV_and_damaging_missense	logistic
had_menopause	MS4A8	HGNC:13380	0.250253	0.102154	0.0142955	156	PTV_and_damaging_missense	Cox
had_menopause	P2RX4	HGNC:8535	0.175234	0.0715336	0.0142985	316	PTV_and_damaging_missense	Cox
had_menopause_neoplasm_surgery_free	HMGXB4	HGNC:5003	0.674599	0.275385	0.0142992	240	PTV_and_damaging_missense	logistic
ANM	RHOJ	HGNC:688	-0.332674	0.135803	0.0143007	827	PTV_and_damaging_missense	linear
had_menopause	BMPER	HGNC:24154	-0.534727	0.218291	0.0143014	36	PTV_only	Cox
had_menopause	GPN2	HGNC:25513	0.926677	0.378312	0.0143052	152	PTV_and_damaging_missense	logistic
ANM	MRFAP1L1	HGNC:28796	-0.395312	0.161383	0.0143066	583	PTV_and_damaging_missense	linear
had_menopause	MCOLN3	HGNC:13358	0.643446	0.262689	0.0143071	297	PTV_and_damaging_missense	logistic
had_menopause	NFS1	HGNC:15910	0.545114	0.222546	0.0143078	394	PTV_and_damaging_missense	logistic
ANM_neoplasm_surgery_free	PRELID2	HGNC:28306	-2.21739	0.905268	0.0143112	18	PTV_only	linear
had_menopause	MYO1D	HGNC:7598	0.0933433	0.038112	0.014318	1040	PTV_and_damaging_missense	Cox
had_menopause_neoplasm_surgery_free	RPUSD1	HGNC:14173	-0.30077	0.122815	0.0143261	1201	PTV_and_damaging_missense	logistic
ANM	MROH5	HGNC:42976	-0.50456	0.206025	0.0143267	357	PTV_only	linear
had_menopause_neoplasm_surgery_free	NDUFB10	HGNC:7696	-0.774619	0.316321	0.0143317	19	PTV_only	Cox
had_menopause_neoplasm_surgery_free	RBM18	HGNC:28413	0.275709	0.112592	0.0143358	118	PTV_and_damaging_missense	Cox
ANM	SLC4A7	HGNC:11033	-0.556388	0.227233	0.0143459	293	PTV_and_damaging_missense	linear
had_menopause	FCRLB	HGNC:26431	1.26225	0.515526	0.0143462	40	PTV_only	logistic
had_menopause_neoplasm_surgery_free	F7	HGNC:3544	0.135776	0.0554635	0.0143645	477	PTV_and_damaging_missense	Cox
had_menopause	GTF2H2C	HGNC:31394	0.522043	0.213257	0.0143669	34	PTV_only	Cox
ANM_neoplasm_surgery_free	ADGRF5	HGNC:19030	1.58951	0.649304	0.0143671	35	PTV_only	linear
had_menopause	CMAS	HGNC:18290	1.22561	0.500707	0.0143743	87	PTV_and_damaging_missense	logistic
ANM	KIN	HGNC:6327	1.44967	0.59224	0.0143765	43	PTV_only	linear
had_menopause_neoplasm_surgery_free	PPP4R1	HGNC:9320	0.136996	0.0559716	0.0143814	486	PTV_and_damaging_missense	Cox
had_menopause	CTU2	HGNC:28005	-0.685664	0.280148	0.0143849	231	PTV_only	logistic
ANM	C4BPB	HGNC:1328	-1.54171	0.629908	0.0143866	38	PTV_and_damaging_missense	linear
ANM	THOC6	HGNC:28369	0.676054	0.276225	0.0143882	198	PTV_and_damaging_missense	linear
had_menopause	RSRP1	HGNC:25234	0.231021	0.094398	0.0143928	2277	PTV_and_damaging_missense	logistic
ANM_neoplasm_surgery_free	APP	HGNC:620	0.511187	0.208872	0.0143932	340	PTV_and_damaging_missense	linear
had_menopause_neoplasm_surgery_free	CIAO3	HGNC:14179	-0.480282	0.196252	0.0143942	42	PTV_only	Cox
had_menopause_neoplasm_surgery_free	FBN3	HGNC:18794	-0.157969	0.0645509	0.014397	4538	PTV_and_damaging_missense	logistic
ANM_neoplasm_surgery_free	GOLGA8H	HGNC:37443	-0.581925	0.237785	0.0143971	262	PTV_and_damaging_missense	linear
had_menopause	TXNDC11	HGNC:28030	1.21084	0.494796	0.0143993	104	PTV_only	logistic
ANM	CNNM1	HGNC:102	-1.56214	0.638341	0.0143998	37	PTV_only	linear
had_menopause_neoplasm_surgery_free	RCHY1	HGNC:17479	2.02386	0.827116	0.0144097	23	PTV_only	logistic
had_menopause	FLNC	HGNC:3756	2.04887	0.837368	0.0144133	26	PTV_only	logistic
ANM_neoplasm_surgery_free	ZNF451	HGNC:21091	-1.48622	0.607399	0.0144135	40	PTV_only	linear
ANM	PARPBP	HGNC:26074	0.375845	0.153612	0.0144189	644	PTV_and_damaging_missense	linear
had_menopause_neoplasm_surgery_free	MPZL3	HGNC:27279	-0.896433	0.366403	0.014422	133	PTV_only	logistic
had_menopause	ARHGAP35	HGNC:4591	-0.158002	0.0645827	0.0144249	393	PTV_and_damaging_missense	Cox
ANM_neoplasm_surgery_free	TNIP2	HGNC:19118	-0.545658	0.223032	0.0144261	298	PTV_and_damaging_missense	linear
ANM_neoplasm_surgery_free	PNP	HGNC:7892	-0.964721	0.394322	0.0144267	95	PTV_and_damaging_missense	linear
had_menopause	NDUFB10	HGNC:7696	-0.773797	0.316298	0.0144283	20	PTV_only	Cox
ANM_neoplasm_surgery_free	B4GALNT4	HGNC:26315	1.54509	0.631554	0.0144285	37	PTV_only	linear
had_menopause	EPN1	HGNC:21604	-0.615866	0.251756	0.0144338	289	PTV_and_damaging_missense	logistic
had_menopause_neoplasm_surgery_free	SAT2	HGNC:23160	-0.22267	0.0910299	0.0144404	188	PTV_and_damaging_missense	Cox
had_menopause	IGDCC4	HGNC:13770	-0.0907389	0.0370958	0.0144423	1129	PTV_and_damaging_missense	Cox
had_menopause_neoplasm_surgery_free	FUZ	HGNC:26219	-0.811852	0.331921	0.0144484	153	PTV_and_damaging_missense	logistic
had_menopause_neoplasm_surgery_free	ZNF624	HGNC:29254	0.220785	0.0902792	0.0144619	183	PTV_and_damaging_missense	Cox
had_menopause_neoplasm_surgery_free	CYLD	HGNC:2584	3.124	1.2776	0.0144766	11	PTV_only	logistic
ANM_neoplasm_surgery_free	LSR	HGNC:29572	0.341913	0.139846	0.0144911	764	PTV_and_damaging_missense	linear
had_menopause_neoplasm_surgery_free	RANBP2	HGNC:9848	1.7998	0.736205	0.0144973	46	PTV_only	logistic
ANM_neoplasm_surgery_free	MTFMT	HGNC:29666	2.71151	1.10913	0.0144992	12	PTV_only	linear
ANM_neoplasm_surgery_free	FAM149B1	HGNC:29162	1.30249	0.532783	0.0145002	52	PTV_only	linear
had_menopause	ATAD2B	HGNC:29230	-0.864601	0.353683	0.0145029	14	PTV_only	Cox
had_menopause	CRYBA4	HGNC:2396	0.0750536	0.0307026	0.014504	1704	PTV_only	Cox
had_menopause	CADM4	HGNC:30825	1.19707	0.489805	0.0145263	95	PTV_and_damaging_missense	logistic
had_menopause_neoplasm_surgery_free	GRIA4	HGNC:4574	-0.307127	0.125677	0.0145341	98	PTV_only	Cox
ANM	CORO1B	HGNC:2253	0.48098	0.19683	0.0145422	391	PTV_and_damaging_missense	linear
ANM	MFSD9	HGNC:28158	0.506047	0.207089	0.0145431	353	PTV_only	linear
ANM	PUS7	HGNC:26033	-0.681864	0.279061	0.0145508	194	PTV_and_damaging_missense	linear
had_menopause	NLRP3	HGNC:16400	-0.592752	0.242611	0.014557	40	PTV_only	Cox
had_menopause_neoplasm_surgery_free	ENO4	HGNC:31670	-0.390954	0.16002	0.0145595	638	PTV_only	logistic
had_menopause	C1orf127	HGNC:26730	-0.432052	0.176846	0.0145617	45	PTV_only	Cox
ANM	FAM205A	HGNC:41911	-0.288834	0.118223	0.0145624	1094	PTV_and_damaging_missense	linear
had_menopause	SMIM8	HGNC:21401	0.25917	0.106085	0.0145644	129	PTV_and_damaging_missense	Cox
ANM	ACTR5	HGNC:14671	1.62709	0.665998	0.0145647	34	PTV_only	linear
had_menopause	TCL1B	HGNC:11649	-0.372733	0.152575	0.0145676	68	PTV_and_damaging_missense	Cox
had_menopause_neoplasm_surgery_free	MYG1	HGNC:17590	-0.498815	0.204208	0.0145788	48	PTV_only	Cox
ANM	CD63	HGNC:1692	-1.58074	0.647125	0.0145796	36	PTV_only	linear
ANM_neoplasm_surgery_free	SOS2	HGNC:11188	-2.82903	1.15825	0.0145885	11	PTV_only	linear
had_menopause_neoplasm_surgery_free	TACO1	HGNC:24316	0.237503	0.0972405	0.0145889	140	PTV_and_damaging_missense	Cox
ANM_neoplasm_surgery_free	EDARADD	HGNC:14341	1.83984	0.753277	0.0145906	26	PTV_and_damaging_missense	linear
had_menopause	PLA2G2D	HGNC:9033	0.265092	0.108539	0.0145917	127	PTV_and_damaging_missense	Cox
had_menopause	C17orf99	HGNC:34490	-0.112303	0.0459841	0.0145979	721	PTV_and_damaging_missense	Cox
had_menopause	RCHY1	HGNC:17479	1.89655	0.776584	0.0145993	28	PTV_only	logistic
had_menopause_neoplasm_surgery_free	PHKB	HGNC:8927	0.234779	0.0961503	0.0146146	2082	PTV_and_damaging_missense	logistic
had_menopause_neoplasm_surgery_free	RMDN3	HGNC:25550	-0.0936367	0.0383538	0.0146306	1104	PTV_and_damaging_missense	Cox
ANM_neoplasm_surgery_free	LILRA4	HGNC:15503	1.50164	0.615117	0.0146406	39	PTV_only	linear
ANM_neoplasm_surgery_free	KIF11	HGNC:6388	-0.898758	0.368161	0.0146411	109	PTV_and_damaging_missense	linear
had_menopause_neoplasm_surgery_free	BID	HGNC:1050	2.38678	0.977735	0.0146413	16	PTV_only	logistic
had_menopause	SNRNP40	HGNC:30857	0.451375	0.184908	0.0146434	534	PTV_and_damaging_missense	logistic
had_menopause	SNAI2	HGNC:11094	-1.79959	0.737243	0.0146475	25	PTV_and_damaging_missense	logistic
had_menopause	CEP170B	HGNC:20362	0.218536	0.0895292	0.0146486	2428	PTV_and_damaging_missense	logistic
had_menopause	ALG14	HGNC:28287	1.35452	0.554931	0.0146513	63	PTV_only	logistic
ANM_neoplasm_surgery_free	LZIC	HGNC:17497	-1.35349	0.5545	0.0146529	48	PTV_and_damaging_missense	linear
ANM_neoplasm_surgery_free	SMARCD1	HGNC:11106	1.21263	0.496797	0.014654	60	PTV_and_damaging_missense	linear
had_menopause_neoplasm_surgery_free	HSD17B3	HGNC:5212	-0.659369	0.270147	0.0146556	223	PTV_and_damaging_missense	logistic
had_menopause	FZD6	HGNC:4044	-1.31924	0.540515	0.0146585	69	PTV_only	logistic
had_menopause_neoplasm_surgery_free	TEKT1	HGNC:15534	-0.341073	0.139757	0.0146679	923	PTV_and_damaging_missense	logistic
ANM_neoplasm_surgery_free	PPIC	HGNC:9256	0.261473	0.107138	0.0146686	1314	PTV_and_damaging_missense	linear
had_menopause	ARHGAP24	HGNC:25361	-0.378441	0.155095	0.0146849	753	PTV_and_damaging_missense	logistic
ANM_neoplasm_surgery_free	GAL3ST3	HGNC:24144	-0.538778	0.220812	0.014691	304	PTV_and_damaging_missense	linear
had_menopause	UFL1	HGNC:23039	0.309641	0.126918	0.0146997	1161	PTV_and_damaging_missense	logistic
had_menopause_neoplasm_surgery_free	IRF2BP2	HGNC:21729	-0.865016	0.354591	0.0147085	152	PTV_and_damaging_missense	logistic
had_menopause	LRIF1	HGNC:30299	2.1303	0.873277	0.0147106	30	PTV_only	logistic
had_menopause_neoplasm_surgery_free	CTSV	HGNC:2538	0.231774	0.09502	0.0147191	163	PTV_and_damaging_missense	Cox
ANM	SCAP	HGNC:30634	0.460083	0.18862	0.0147218	426	PTV_and_damaging_missense	linear
had_menopause_neoplasm_surgery_free	SPATA17	HGNC:25184	-0.247029	0.10128	0.0147252	1863	PTV_and_damaging_missense	logistic
had_menopause_neoplasm_surgery_free	THEGL	HGNC:43771	0.591622	0.24261	0.0147456	21	PTV_only	Cox
had_menopause	CCDC173	HGNC:25064	0.235981	0.0967717	0.0147469	156	PTV_only	Cox
ANM	LARP1B	HGNC:24704	0.449274	0.184237	0.0147481	447	PTV_and_damaging_missense	linear
ANM_neoplasm_surgery_free	TTBK2	HGNC:19141	1.48111	0.607376	0.0147497	40	PTV_only	linear
had_menopause_neoplasm_surgery_free	FCRL5	HGNC:18508	-0.508818	0.208687	0.0147613	411	PTV_and_damaging_missense	logistic
ANM	GIT2	HGNC:4273	-2.06584	0.847282	0.0147628	21	PTV_only	linear
had_menopause_neoplasm_surgery_free	CLEC4E	HGNC:14555	0.545305	0.223677	0.0147721	33	PTV_only	Cox
had_menopause_neoplasm_surgery_free	RBM23	HGNC:20155	-0.370246	0.151875	0.0147757	925	PTV_and_damaging_missense	logistic
had_menopause	ADSS2	HGNC:292	-0.251619	0.103215	0.0147762	163	PTV_and_damaging_missense	Cox
had_menopause	ACTR5	HGNC:14671	-0.418312	0.171597	0.0147786	53	PTV_only	Cox
had_menopause	PEF1	HGNC:30009	-0.357713	0.146744	0.0147821	881	PTV_and_damaging_missense	logistic
had_menopause_neoplasm_surgery_free	CCDC30	HGNC:26103	-0.142557	0.0584882	0.0147947	447	PTV_and_damaging_missense	Cox
had_menopause	UQCC1	HGNC:15891	0.519882	0.213304	0.0147982	35	PTV_only	Cox
ANM_neoplasm_surgery_free	RASAL2	HGNC:9874	-2.70208	1.1087	0.0148057	12	PTV_only	linear
had_menopause	FBN3	HGNC:18794	-0.13968	0.0573178	0.0148124	5849	PTV_and_damaging_missense	logistic
had_menopause	ADCY3	HGNC:234	-0.128576	0.0527652	0.0148198	555	PTV_and_damaging_missense	Cox
had_menopause	AAMP	HGNC:18	0.812273	0.333383	0.0148319	14	PTV_only	Cox
had_menopause_neoplasm_surgery_free	TCEA2	HGNC:11614	0.812273	0.333418	0.0148425	15	PTV_only	Cox
had_menopause	TPM2	HGNC:12011	-0.959191	0.393725	0.0148426	116	PTV_only	logistic
had_menopause	SYCN	HGNC:18442	0.437668	0.179672	0.0148539	51	PTV_only	Cox
had_menopause_neoplasm_surgery_free	GCKR	HGNC:4196	0.0989136	0.0406101	0.0148635	945	PTV_only	Cox
had_menopause	PEPD	HGNC:8840	0.317422	0.130322	0.0148635	85	PTV_only	Cox
had_menopause_neoplasm_surgery_free	SHISA9	HGNC:37231	0.281459	0.115559	0.0148654	115	PTV_and_damaging_missense	Cox
ANM_neoplasm_surgery_free	RAB23	HGNC:14263	-0.797201	0.327325	0.0148739	138	PTV_and_damaging_missense	linear
ANM_neoplasm_surgery_free	PLAC8L1	HGNC:31746	-1.99401	0.818871	0.0148919	22	PTV_and_damaging_missense	linear
had_menopause	CDRT1	HGNC:14379	-0.0877651	0.0360433	0.0148921	1177	PTV_only	Cox
had_menopause	HOXC11	HGNC:5123	0.10518	0.0431959	0.0148936	791	PTV_and_damaging_missense	Cox
had_menopause_neoplasm_surgery_free	PADI1	HGNC:18367	-0.646303	0.265429	0.0148943	216	PTV_only	logistic
had_menopause_neoplasm_surgery_free	YTHDF2	HGNC:31675	1.14491	0.470246	0.0149037	82	PTV_and_damaging_missense	logistic
ANM_neoplasm_surgery_free	CSF2RB	HGNC:2436	-0.513067	0.210728	0.0149057	334	PTV_and_damaging_missense	linear
had_menopause	PRDM16	HGNC:14000	-0.0638533	0.0262274	0.014908	2304	PTV_and_damaging_missense	Cox
ANM	CACNA2D4	HGNC:20202	-0.523741	0.215121	0.014909	327	PTV_only	linear
had_menopause_neoplasm_surgery_free	FAM216A	HGNC:30180	1.68342	0.69158	0.014926	42	PTV_only	logistic
had_menopause_neoplasm_surgery_free	DHRS9	HGNC:16888	0.199465	0.0819443	0.0149265	224	PTV_only	Cox
ANM_neoplasm_surgery_free	TRPV5	HGNC:3145	1.62769	0.668673	0.014927	33	PTV_only	linear
had_menopause	NUP188	HGNC:17859	-0.362969	0.149128	0.0149355	69	PTV_only	Cox
had_menopause_neoplasm_surgery_free	PLA2G12B	HGNC:18555	-1.24723	0.512439	0.0149363	80	PTV_and_damaging_missense	logistic
had_menopause_neoplasm_surgery_free	ZNRF2	HGNC:22316	-1.51254	0.621457	0.0149389	39	PTV_and_damaging_missense	logistic
ANM_neoplasm_surgery_free	NUP205	HGNC:18658	-1.90851	0.784139	0.0149403	24	PTV_only	linear
had_menopause	GABPB2	HGNC:28441	0.824717	0.33887	0.0149444	160	PTV_and_damaging_missense	logistic
had_menopause_neoplasm_surgery_free	PAFAH1B2	HGNC:8575	0.244918	0.100638	0.0149475	144	PTV_and_damaging_missense	Cox
had_menopause_neoplasm_surgery_free	NALCN	HGNC:19082	1.32705	0.545322	0.014953	75	PTV_only	logistic
ANM_neoplasm_surgery_free	PLPP1	HGNC:9228	2.49786	1.02643	0.0149547	14	PTV_only	linear
had_menopause	SHC1	HGNC:10840	-1.86202	0.765212	0.0149602	28	PTV_only	logistic
had_menopause	LY75	HGNC:6729	-0.145175	0.0596617	0.0149622	5447	PTV_and_damaging_missense	logistic
had_menopause	FADS1	HGNC:3574	0.777483	0.319528	0.014965	206	PTV_and_damaging_missense	logistic
had_menopause_neoplasm_surgery_free	ARMH1	HGNC:34345	-1.88266	0.773776	0.0149709	46	PTV_only	logistic
had_menopause	KCNQ4	HGNC:6298	-0.137386	0.0564665	0.0149721	463	PTV_and_damaging_missense	Cox
had_menopause_neoplasm_surgery_free	CLOCK	HGNC:2082	0.281168	0.115569	0.0149782	117	PTV_and_damaging_missense	Cox
had_menopause_neoplasm_surgery_free	TUSC3	HGNC:30242	-1.65373	0.679766	0.0149828	31	PTV_only	logistic
ANM	SYNGR3	HGNC:11501	-0.813671	0.334463	0.0149861	135	PTV_and_damaging_missense	linear
ANM	NTRK3	HGNC:8033	-0.492112	0.202297	0.0149925	370	PTV_and_damaging_missense	linear
ANM	ZNF429	HGNC:20817	0.424673	0.17459	0.0150012	498	PTV_and_damaging_missense	linear
had_menopause	PHKB	HGNC:8927	0.207965	0.085502	0.0150038	2699	PTV_and_damaging_missense	logistic
ANM	MCOLN2	HGNC:13357	-1.9695	0.809729	0.0150059	23	PTV_only	linear
ANM_neoplasm_surgery_free	MPIG6B	HGNC:13937	1.45923	0.599939	0.0150067	41	PTV_only	linear
had_menopause	NOMO2	HGNC:22652	0.25801	0.106084	0.0150102	134	PTV_only	Cox
had_menopause	PPRC1	HGNC:30025	-1.0877	0.447244	0.0150159	13	PTV_only	Cox
had_menopause	CADPS	HGNC:1426	1.69083	0.695253	0.0150173	33	PTV_only	logistic
had_menopause	YARS1	HGNC:12840	1.742	0.716329	0.0150221	45	PTV_only	logistic
had_menopause	TRNAU1AP	HGNC:30813	-0.113859	0.0468208	0.0150244	730	PTV_and_damaging_missense	Cox
ANM_neoplasm_surgery_free	ASB14	HGNC:19766	0.972943	0.400124	0.015035	93	PTV_only	linear
had_menopause	RCC2	HGNC:30297	-0.275502	0.113305	0.015036	108	PTV_and_damaging_missense	Cox
had_menopause	PIGZ	HGNC:30596	-0.240787	0.0990365	0.0150448	1949	PTV_and_damaging_missense	logistic
had_menopause	ASTN2	HGNC:17021	-0.0690244	0.0283955	0.0150645	1964	PTV_and_damaging_missense	Cox
ANM	HYKK	HGNC:34403	-0.392568	0.161494	0.0150657	583	PTV_and_damaging_missense	linear
ANM	LILRB3	HGNC:6607	0.2708	0.111403	0.0150669	1235	PTV_and_damaging_missense	linear
had_menopause	RAMP2	HGNC:9844	0.543664	0.223667	0.0150704	32	PTV_and_damaging_missense	Cox
ANM	CRISP2	HGNC:12024	1.85129	0.761618	0.0150705	26	PTV_only	linear
had_menopause	NBPF9	HGNC:31991	-0.0668081	0.0274854	0.0150708	2123	PTV_and_damaging_missense	Cox
ANM_neoplasm_surgery_free	NECAB3	HGNC:15851	-0.849318	0.349466	0.0150881	121	PTV_and_damaging_missense	linear
had_menopause	OC90	HGNC:8100	-0.244447	0.100588	0.0150909	152	PTV_only	Cox
had_menopause_neoplasm_surgery_free	TACR1	HGNC:11526	-1.23828	0.509549	0.0150926	56	PTV_only	logistic
had_menopause	ZNF397	HGNC:18818	2.41149	0.992378	0.0150984	15	PTV_only	logistic
had_menopause_neoplasm_surgery_free	ARL6IP5	HGNC:16937	-0.519576	0.21383	0.0151046	393	PTV_and_damaging_missense	logistic
had_menopause_neoplasm_surgery_free	PLAAT2	HGNC:17824	0.405235	0.166779	0.0151083	53	PTV_only	Cox
had_menopause_neoplasm_surgery_free	STK17A	HGNC:11395	0.286551	0.117935	0.0151099	101	PTV_and_damaging_missense	Cox
had_menopause	SRFBP1	HGNC:26333	-0.451661	0.185894	0.0151126	497	PTV_and_damaging_missense	logistic
had_menopause_neoplasm_surgery_free	ARFIP1	HGNC:21496	-1.11629	0.459483	0.0151217	83	PTV_and_damaging_missense	logistic
had_menopause	DDAH2	HGNC:2716	-0.190529	0.0784281	0.0151263	252	PTV_and_damaging_missense	Cox
had_menopause	PCYT1A	HGNC:8754	0.166341	0.0684772	0.0151347	331	PTV_and_damaging_missense	Cox
ANM_neoplasm_surgery_free	CAVIN4	HGNC:33742	0.52213	0.214953	0.0151418	321	PTV_and_damaging_missense	linear
had_menopause_neoplasm_surgery_free	INTS4	HGNC:25048	1.005	0.413801	0.0151533	108	PTV_only	logistic
had_menopause_neoplasm_surgery_free	SPACA9	HGNC:1367	1.08618	0.447288	0.0151666	14	PTV_only	Cox
had_menopause_neoplasm_surgery_free	RLN3	HGNC:17135	2.15858	0.888933	0.0151707	27	PTV_only	logistic
ANM	TMEM69	HGNC:28035	-1.00547	0.414079	0.0151762	88	PTV_and_damaging_missense	linear
had_menopause_neoplasm_surgery_free	KRT24	HGNC:18527	0.501935	0.206722	0.0151795	504	PTV_and_damaging_missense	logistic
had_menopause_neoplasm_surgery_free	OSTC	HGNC:24448	0.858584	0.353617	0.0151821	16	PTV_only	Cox
had_menopause	NUP205	HGNC:18658	0.404937	0.166783	0.0151854	739	PTV_and_damaging_missense	logistic
had_menopause_neoplasm_surgery_free	TRAPPC10	HGNC:11868	0.119629	0.0492733	0.0151877	651	PTV_and_damaging_missense	Cox
had_menopause_neoplasm_surgery_free	PRPSAP1	HGNC:9466	-1.17028	0.482026	0.0151888	77	PTV_only	logistic
had_menopause_neoplasm_surgery_free	GDAP1	HGNC:15968	-3.47503	1.43135	0.015191	13	PTV_only	logistic
ANM	UBE4B	HGNC:12500	0.623769	0.256929	0.0151933	229	PTV_only	linear
ANM_neoplasm_surgery_free	RSPH6A	HGNC:14241	-0.331947	0.136749	0.0152098	800	PTV_and_damaging_missense	linear
had_menopause	USF2	HGNC:12594	0.588832	0.242585	0.0152105	24	PTV_only	Cox
had_menopause	HECW1	HGNC:22195	-0.213477	0.0879504	0.015214	2533	PTV_and_damaging_missense	logistic
had_menopause	GUCY1A2	HGNC:4684	0.696099	0.286787	0.0152145	244	PTV_and_damaging_missense	logistic
ANM_neoplasm_surgery_free	RO60	HGNC:11313	-2.08473	0.858915	0.0152202	20	PTV_only	linear
had_menopause	MEP1B	HGNC:7020	0.209116	0.0861615	0.0152234	182	PTV_only	Cox
ANM	KLF1	HGNC:6345	-2.71977	1.12072	0.0152349	12	PTV_only	linear
ANM	OVCH2	HGNC:29970	-0.255088	0.105115	0.0152372	1389	PTV_and_damaging_missense	linear
had_menopause	THAP7	HGNC:23190	0.76838	0.316654	0.0152427	180	PTV_and_damaging_missense	logistic
ANM_neoplasm_surgery_free	DPP3	HGNC:3008	-1.38963	0.572697	0.0152494	45	PTV_only	linear
ANM	FAM131B	HGNC:22202	-0.463032	0.190835	0.0152541	416	PTV_and_damaging_missense	linear
ANM	NLRP3	HGNC:16400	0.237938	0.0980668	0.0152567	1600	PTV_and_damaging_missense	linear
had_menopause	BUD23	HGNC:16405	1.36467	0.56247	0.0152574	39	PTV_only	logistic
had_menopause_neoplasm_surgery_free	TMEM244	HGNC:21571	0.422545	0.174168	0.0152632	53	PTV_and_damaging_missense	Cox
ANM	AHCYL2	HGNC:22204	1.18695	0.489277	0.0152719	63	PTV_and_damaging_missense	linear
had_menopause_neoplasm_surgery_free	SNRPN	HGNC:11164	-0.990418	0.408294	0.0152768	10	PTV_and_damaging_missense	Cox
ANM	LRRC14B	HGNC:37268	0.525068	0.216452	0.0152774	323	PTV_and_damaging_missense	linear
ANM	EPB41	HGNC:3377	1.48936	0.613976	0.0152785	40	PTV_only	linear
had_menopause_neoplasm_surgery_free	MAP7	HGNC:6869	-0.434615	0.179173	0.0152801	583	PTV_and_damaging_missense	logistic
had_menopause_neoplasm_surgery_free	CBR4	HGNC:25891	0.0817541	0.0337045	0.0152825	1391	PTV_and_damaging_missense	Cox
had_menopause_neoplasm_surgery_free	CDC14A	HGNC:1718	0.475889	0.196201	0.0152867	38	PTV_only	Cox
ANM_neoplasm_surgery_free	GPC2	HGNC:4450	-1.04212	0.42964	0.015287	80	PTV_and_damaging_missense	linear
had_menopause	ACYP2	HGNC:180	0.18725	0.0772018	0.0152892	276	PTV_and_damaging_missense	Cox
had_menopause	TMEM154	HGNC:26489	-0.539662	0.222502	0.0152907	327	PTV_and_damaging_missense	logistic
had_menopause_neoplasm_surgery_free	PPM1N	HGNC:26845	0.588396	0.242608	0.0152961	25	PTV_only	Cox
ANM_neoplasm_surgery_free	BPNT1	HGNC:1096	1.22363	0.504524	0.0152978	58	PTV_and_damaging_missense	linear
ANM_neoplasm_surgery_free	PRAG1	HGNC:25438	-1.09074	0.449758	0.0153043	73	PTV_only	linear
ANM	NUTM2A	HGNC:23438	0.250854	0.103439	0.0153047	1435	PTV_and_damaging_missense	linear
had_menopause_neoplasm_surgery_free	TPM2	HGNC:12011	-0.188566	0.0777583	0.0153075	241	PTV_and_damaging_missense	Cox
ANM_neoplasm_surgery_free	KRTAP2-1	HGNC:16775	-1.0109	0.416853	0.0153077	85	PTV_and_damaging_missense	linear
had_menopause_neoplasm_surgery_free	WNT2B	HGNC:12781	0.789923	0.325752	0.0153119	156	PTV_and_damaging_missense	logistic
had_menopause_neoplasm_surgery_free	FREM2	HGNC:25396	0.310706	0.128132	0.0153132	99	PTV_only	Cox
had_menopause_neoplasm_surgery_free	PPARGC1B	HGNC:30022	-0.503884	0.207801	0.0153151	419	PTV_and_damaging_missense	logistic
had_menopause_neoplasm_surgery_free	KRT27	HGNC:30841	-0.734776	0.303032	0.0153192	208	PTV_and_damaging_missense	logistic
had_menopause_neoplasm_surgery_free	GPR132	HGNC:17482	-0.873248	0.360149	0.0153218	146	PTV_and_damaging_missense	logistic
ANM	TOM1	HGNC:11982	-2.71723	1.12075	0.015333	12	PTV_only	linear
had_menopause	APOBEC3H	HGNC:24100	0.564056	0.232668	0.0153382	344	PTV_only	logistic
had_menopause_neoplasm_surgery_free	CES1	HGNC:1863	-0.092912	0.0383265	0.0153411	1055	PTV_and_damaging_missense	Cox
had_menopause_neoplasm_surgery_free	IFNG	HGNC:5438	0.672467	0.277428	0.0153532	19	PTV_and_damaging_missense	Cox
had_menopause	ADTRP	HGNC:21214	-0.600886	0.247897	0.0153533	281	PTV_and_damaging_missense	logistic
had_menopause	KPNA5	HGNC:6398	0.435536	0.179691	0.015359	42	PTV_only	Cox
had_menopause_neoplasm_surgery_free	BMPER	HGNC:24154	-0.58811	0.242645	0.0153614	28	PTV_only	Cox
had_menopause_neoplasm_surgery_free	SRI	HGNC:11292	1.21173	0.499957	0.0153645	71	PTV_and_damaging_missense	logistic
had_menopause_neoplasm_surgery_free	GRK5	HGNC:4544	-2.29737	0.947926	0.0153687	16	PTV_only	logistic
ANM_neoplasm_surgery_free	CCDC141	HGNC:26821	-0.379727	0.156683	0.0153732	607	PTV_and_damaging_missense	linear
ANM	AHNAK2	HGNC:20125	-0.128864	0.0531725	0.0153738	5756	PTV_and_damaging_missense	linear
had_menopause	GJA8	HGNC:4281	-0.211138	0.0871237	0.0153749	2517	PTV_and_damaging_missense	logistic
ANM_neoplasm_surgery_free	POLR2L	HGNC:9199	1.69951	0.701267	0.0153754	30	PTV_and_damaging_missense	linear
had_menopause_neoplasm_surgery_free	NFATC4	HGNC:7778	0.647836	0.26733	0.0153778	20	PTV_only	Cox
had_menopause_neoplasm_surgery_free	ZDHHC4	HGNC:18471	0.605887	0.250064	0.0153958	24	PTV_only	Cox
had_menopause	DTNBP1	HGNC:17328	-0.247436	0.102131	0.0154048	159	PTV_and_damaging_missense	Cox
had_menopause_neoplasm_surgery_free	TRAIP	HGNC:30764	-0.450192	0.18583	0.0154096	595	PTV_and_damaging_missense	logistic
ANM_neoplasm_surgery_free	FER	HGNC:3655	0.269909	0.111418	0.0154179	1214	PTV_and_damaging_missense	linear
had_menopause	C1orf112	HGNC:25565	-0.332386	0.137239	0.0154379	1006	PTV_and_damaging_missense	logistic
ANM	COL13A1	HGNC:2190	0.340538	0.14061	0.0154431	770	PTV_and_damaging_missense	linear
ANM_neoplasm_surgery_free	SMTNL1	HGNC:32394	0.53567	0.221193	0.0154499	303	PTV_and_damaging_missense	linear
had_menopause	RUSC1	HGNC:17153	0.0905617	0.037398	0.0154539	1131	PTV_and_damaging_missense	Cox
ANM_neoplasm_surgery_free	RICTOR	HGNC:28611	-0.28488	0.117663	0.0154742	1085	PTV_and_damaging_missense	linear
had_menopause_neoplasm_surgery_free	TLCD3A	HGNC:29646	3.90035	1.61107	0.0154789	13	PTV_only	logistic
had_menopause	ODF1	HGNC:8113	0.228084	0.0942134	0.0154807	165	PTV_only	Cox
ANM	RICTOR	HGNC:28611	-0.249813	0.10319	0.0154846	1442	PTV_and_damaging_missense	linear
had_menopause_neoplasm_surgery_free	OTULINL	HGNC:25629	0.516278	0.213285	0.0154948	34	PTV_and_damaging_missense	Cox
had_menopause_neoplasm_surgery_free	AP1M1	HGNC:13667	0.265939	0.109869	0.0154982	124	PTV_and_damaging_missense	Cox
had_menopause_neoplasm_surgery_free	LMO3	HGNC:6643	1.06817	0.44131	0.0155014	77	PTV_and_damaging_missense	logistic
ANM	CCSER1	HGNC:29349	-2.60605	1.07676	0.0155112	13	PTV_only	linear
had_menopause	TRARG1	HGNC:29592	0.223972	0.0925471	0.0155168	166	PTV_and_damaging_missense	Cox
had_menopause	NLRC3	HGNC:29889	-0.90707	0.374866	0.0155324	133	PTV_only	logistic
had_menopause_neoplasm_surgery_free	SLC66A3	HGNC:28503	-0.465935	0.19257	0.0155392	38	PTV_only	Cox
ANM	SPOCK1	HGNC:11251	-0.96433	0.398566	0.0155441	95	PTV_and_damaging_missense	linear
ANM	POLE2	HGNC:9178	-0.420549	0.173818	0.015545	502	PTV_and_damaging_missense	linear
had_menopause_neoplasm_surgery_free	MFSD4A	HGNC:25433	-0.90406	0.373667	0.0155451	128	PTV_and_damaging_missense	logistic
had_menopause_neoplasm_surgery_free	LAMB1	HGNC:6486	1.1266	0.465651	0.0155454	97	PTV_only	logistic
had_menopause_neoplasm_surgery_free	HMGXB4	HGNC:5003	1.40448	0.580521	0.0155489	49	PTV_only	logistic
ANM	PUM3	HGNC:29676	-0.515756	0.213191	0.0155563	333	PTV_only	linear
ANM	GOLGA8H	HGNC:37443	-0.511958	0.211624	0.0155575	338	PTV_and_damaging_missense	linear
ANM	MAP4K5	HGNC:6867	0.258822	0.106994	0.0155636	1340	PTV_and_damaging_missense	linear
had_menopause	PRXL2B	HGNC:28390	-1.31393	0.543207	0.0155701	51	PTV_only	logistic
had_menopause_neoplasm_surgery_free	HSD17B13	HGNC:18685	-0.713552	0.295018	0.0155771	200	PTV_only	logistic
ANM_neoplasm_surgery_free	PDSS1	HGNC:17759	-2.13105	0.881088	0.0155806	19	PTV_only	linear
had_menopause	VPS33B	HGNC:12712	-0.260932	0.107887	0.0155815	1629	PTV_and_damaging_missense	logistic
ANM	ASXL1	HGNC:18318	-1.66019	0.686426	0.0155827	32	PTV_only	linear
had_menopause	MKNK1	HGNC:7110	0.574508	0.237555	0.0155881	344	PTV_and_damaging_missense	logistic
ANM	PLAAT1	HGNC:14922	-0.462149	0.191095	0.01559	415	PTV_and_damaging_missense	linear
ANM_neoplasm_surgery_free	CCNI	HGNC:1595	0.94881	0.392326	0.015591	96	PTV_and_damaging_missense	linear
ANM	KIAA1549L	HGNC:24836	1.65979	0.686356	0.015597	32	PTV_only	linear
had_menopause_neoplasm_surgery_free	NALCN	HGNC:19082	0.326298	0.134935	0.015598	75	PTV_only	Cox
ANM	POLR1C	HGNC:20194	-1.09918	0.454555	0.0156025	73	PTV_only	linear
ANM	OAZ3	HGNC:8097	-1.77438	0.733784	0.0156032	28	PTV_only	linear
had_menopause_neoplasm_surgery_free	BCO2	HGNC:18503	0.0576883	0.0238586	0.0156095	2788	PTV_and_damaging_missense	Cox
had_menopause	UBN1	HGNC:12506	2.81986	1.16631	0.0156161	17	PTV_only	logistic
had_menopause_neoplasm_surgery_free	PPCS	HGNC:25686	0.403114	0.166745	0.0156252	56	PTV_and_damaging_missense	Cox
had_menopause_neoplasm_surgery_free	C1D	HGNC:29911	0.764655	0.316312	0.0156316	15	PTV_only	Cox
ANM_neoplasm_surgery_free	NEDD4	HGNC:7727	0.791181	0.327278	0.0156324	138	PTV_only	linear
had_menopause	MORC1	HGNC:7198	-0.537616	0.222396	0.0156326	398	PTV_and_damaging_missense	logistic
had_menopause_neoplasm_surgery_free	CCL3L3	HGNC:30554	-1.69872	0.702895	0.0156597	33	PTV_and_damaging_missense	logistic
had_menopause_neoplasm_surgery_free	CHRNA3	HGNC:1957	0.138344	0.0572453	0.0156621	454	PTV_and_damaging_missense	Cox
had_menopause	POLR2I	HGNC:9196	1.02214	0.422953	0.0156632	69	PTV_and_damaging_missense	logistic
had_menopause_neoplasm_surgery_free	SIRT5	HGNC:14933	0.147172	0.0608998	0.0156651	388	PTV_and_damaging_missense	Cox
had_menopause_neoplasm_surgery_free	GDF1	HGNC:4214	-0.836763	0.34637	0.0157004	155	PTV_and_damaging_missense	logistic
had_menopause_neoplasm_surgery_free	JRK	HGNC:6199	2.24467	0.929163	0.0157007	22	PTV_only	logistic
had_menopause_neoplasm_surgery_free	FAM78A	HGNC:25465	0.26701	0.110532	0.0157057	130	PTV_and_damaging_missense	Cox
had_menopause_neoplasm_surgery_free	ABCA6	HGNC:36	0.205176	0.0849352	0.0157059	198	PTV_only	Cox
ANM	ADCY8	HGNC:239	-2.21039	0.915055	0.0157122	18	PTV_only	linear
ANM	ITPR2	HGNC:6181	-0.34251	0.141792	0.0157123	757	PTV_and_damaging_missense	linear
had_menopause	ACAP3	HGNC:16754	0.56941	0.235755	0.0157239	29	PTV_only	Cox
had_menopause_neoplasm_surgery_free	UTP20	HGNC:17897	-1.69073	0.700036	0.0157266	58	PTV_only	logistic
had_menopause	DRAM1	HGNC:25645	1.25007	0.517661	0.0157419	80	PTV_and_damaging_missense	logistic
had_menopause	EEPD1	HGNC:22223	2.41549	1.00029	0.0157446	10	PTV_only	logistic
ANM	GJA10	HGNC:16995	-0.289097	0.119718	0.0157453	1068	PTV_and_damaging_missense	linear
ANM_neoplasm_surgery_free	SECISBP2	HGNC:30972	-1.26252	0.522825	0.0157467	54	PTV_only	linear
ANM	FANCI	HGNC:25568	0.396169	0.16406	0.0157468	564	PTV_and_damaging_missense	linear
had_menopause	SULT1B1	HGNC:17845	1.22602	0.507726	0.0157468	69	PTV_only	logistic
had_menopause	CRNKL1	HGNC:15762	0.0649821	0.0269159	0.0157671	2165	PTV_only	Cox
ANM	ZNF831	HGNC:16167	-0.302511	0.125305	0.0157724	972	PTV_and_damaging_missense	linear
ANM_neoplasm_surgery_free	MTMR2	HGNC:7450	0.569711	0.235983	0.0157727	266	PTV_and_damaging_missense	linear
had_menopause	SEPTIN12	HGNC:26348	0.17094	0.0708123	0.0157791	307	PTV_and_damaging_missense	Cox
had_menopause	DUOX1	HGNC:3062	-0.0587511	0.0243394	0.0157861	2642	PTV_and_damaging_missense	Cox
ANM_neoplasm_surgery_free	TPGS2	HGNC:24561	-0.352931	0.146213	0.0157898	698	PTV_and_damaging_missense	linear
had_menopause	FBXO33	HGNC:19833	-0.16642	0.068949	0.0157931	333	PTV_and_damaging_missense	Cox
had_menopause	CKM	HGNC:1994	-0.148542	0.0615424	0.0157936	430	PTV_and_damaging_missense	Cox
ANM	PTPDC1	HGNC:30184	-0.310831	0.128814	0.015823	919	PTV_and_damaging_missense	linear
had_menopause_neoplasm_surgery_free	LRP4	HGNC:6696	0.386564	0.160203	0.0158237	50	PTV_only	Cox
ANM_neoplasm_surgery_free	OTOP1	HGNC:19656	-0.371423	0.153932	0.015829	629	PTV_and_damaging_missense	linear
had_menopause_neoplasm_surgery_free	PRR25	HGNC:37230	1.76722	0.73265	0.0158613	27	PTV_only	logistic
ANM_neoplasm_surgery_free	LAYN	HGNC:29471	-0.519154	0.215271	0.0158842	320	PTV_and_damaging_missense	linear
ANM	NMNAT3	HGNC:20989	-0.927308	0.384623	0.0159131	102	PTV_only	linear
had_menopause_neoplasm_surgery_free	EXOSC1	HGNC:17286	0.777468	0.322489	0.015916	155	PTV_and_damaging_missense	logistic
ANM	EXOC2	HGNC:24968	-1.55994	0.647154	0.0159348	36	PTV_only	linear
had_menopause	SKOR1	HGNC:21326	0.111063	0.0460782	0.0159392	718	PTV_only	Cox
had_menopause_neoplasm_surgery_free	SEC24A	HGNC:10703	0.147337	0.0611306	0.0159438	427	PTV_and_damaging_missense	Cox
ANM	S100A1	HGNC:10486	-1.53862	0.638374	0.0159455	37	PTV_and_damaging_missense	linear
had_menopause	MCOLN3	HGNC:13358	1.11035	0.46072	0.0159512	83	PTV_only	logistic
had_menopause_neoplasm_surgery_free	MSH3	HGNC:7326	-0.952321	0.395154	0.0159527	115	PTV_only	logistic
had_menopause	CCND2	HGNC:1583	-0.284251	0.117949	0.0159549	107	PTV_and_damaging_missense	Cox
had_menopause	H2BC18	HGNC:24700	0.419644	0.174131	0.0159551	585	PTV_and_damaging_missense	logistic
ANM_neoplasm_surgery_free	FAAP24	HGNC:28467	0.320822	0.133122	0.0159558	844	PTV_and_damaging_missense	linear
ANM	TMEM52	HGNC:27916	-0.290157	0.120399	0.0159566	1054	PTV_and_damaging_missense	linear
had_menopause_neoplasm_surgery_free	MTRR	HGNC:7473	0.311315	0.129183	0.0159582	95	PTV_only	Cox
had_menopause_neoplasm_surgery_free	ANKRD36C	HGNC:32946	-0.227009	0.0942097	0.0159695	2089	PTV_only	logistic
had_menopause	RHAG	HGNC:10006	-1.08985	0.452314	0.0159741	68	PTV_only	logistic
had_menopause	ZC3H7A	HGNC:30959	0.222974	0.0925408	0.0159756	169	PTV_and_damaging_missense	Cox
had_menopause	ALDH16A1	HGNC:28114	0.0616288	0.0255778	0.015976	2386	PTV_and_damaging_missense	Cox
had_menopause_neoplasm_surgery_free	GDPD5	HGNC:28804	0.156187	0.064823	0.0159769	349	PTV_and_damaging_missense	Cox
ANM_neoplasm_surgery_free	CEL	HGNC:1848	1.74893	0.725911	0.0159866	28	PTV_only	linear
had_menopause_neoplasm_surgery_free	CLCN3	HGNC:2021	0.876723	0.363908	0.015988	124	PTV_and_damaging_missense	logistic
had_menopause	ARID2	HGNC:18037	-0.305061	0.126626	0.0159894	1072	PTV_and_damaging_missense	logistic
ANM	CIZ1	HGNC:16744	-1.44352	0.599192	0.0159938	42	PTV_only	linear
ANM	EPC2	HGNC:24543	-1.46092	0.606417	0.0159945	41	PTV_only	linear
ANM_neoplasm_surgery_free	SARM1	HGNC:17074	-1.66194	0.689883	0.0159988	31	PTV_only	linear
had_menopause_neoplasm_surgery_free	PRKD2	HGNC:17293	0.216576	0.0899111	0.016006	185	PTV_and_damaging_missense	Cox
had_menopause	MMS22L	HGNC:21475	-0.589083	0.244571	0.0160121	309	PTV_and_damaging_missense	logistic
had_menopause_neoplasm_surgery_free	TRMT1	HGNC:25980	-1.58893	0.659685	0.0160129	44	PTV_only	logistic
ANM_neoplasm_surgery_free	MAMDC4	HGNC:24083	-0.241355	0.100217	0.016029	1506	PTV_and_damaging_missense	linear
had_menopause	TSPAN18	HGNC:20660	-0.205962	0.0855253	0.0160316	203	PTV_and_damaging_missense	Cox
ANM_neoplasm_surgery_free	PHKB	HGNC:8927	-0.252345	0.104792	0.0160411	1375	PTV_and_damaging_missense	linear
had_menopause	C19orf12	HGNC:25443	2.50448	1.04017	0.0160505	26	PTV_only	logistic
had_menopause	F7	HGNC:3544	0.119828	0.0497684	0.0160525	598	PTV_and_damaging_missense	Cox
had_menopause_neoplasm_surgery_free	ALLC	HGNC:17377	0.576586	0.239511	0.0160687	294	PTV_only	logistic
had_menopause_neoplasm_surgery_free	PIK3CA	HGNC:8975	-2.76286	1.14768	0.0160687	15	PTV_only	logistic
ANM	KHDRBS2	HGNC:18114	-0.388524	0.161408	0.0160822	583	PTV_and_damaging_missense	linear
had_menopause_neoplasm_surgery_free	LPCAT4	HGNC:30059	-0.502167	0.208627	0.0160839	29	PTV_only	Cox
had_menopause	DNMBP	HGNC:30373	0.261257	0.108541	0.0160845	118	PTV_only	Cox
had_menopause_neoplasm_surgery_free	CTDNEP1	HGNC:19085	-1.28292	0.533053	0.0160958	71	PTV_and_damaging_missense	logistic
had_menopause	PPA1	HGNC:9226	-1.50091	0.62364	0.0160979	47	PTV_only	logistic
had_menopause	PRKD2	HGNC:17293	0.196063	0.0814708	0.0161044	235	PTV_and_damaging_missense	Cox
ANM	OCSTAMP	HGNC:16116	-0.472511	0.196343	0.0161061	393	PTV_and_damaging_missense	linear
ANM_neoplasm_surgery_free	TPM2	HGNC:12011	1.13815	0.472945	0.0161088	66	PTV_only	linear
ANM_neoplasm_surgery_free	CCNJ	HGNC:23434	-2.38665	0.991835	0.0161184	15	PTV_only	linear
ANM_neoplasm_surgery_free	RUBCNL	HGNC:20420	0.29994	0.12465	0.0161195	965	PTV_and_damaging_missense	linear
ANM	RRAGC	HGNC:19902	2.69654	1.12071	0.0161257	12	PTV_only	linear
ANM	KMT2C	HGNC:13726	0.141592	0.058847	0.0161259	4629	PTV_and_damaging_missense	linear
ANM	PEX6	HGNC:8859	-0.339395	0.141064	0.0161323	765	PTV_and_damaging_missense	linear
had_menopause_neoplasm_surgery_free	ARHGEF3	HGNC:683	3.5124	1.45998	0.0161381	11	PTV_only	logistic
ANM_neoplasm_surgery_free	CCSER1	HGNC:29349	-2.78583	1.158	0.0161439	11	PTV_only	linear
had_menopause	PRPF40B	HGNC:25031	1.01599	0.422392	0.0161585	167	PTV_only	logistic
had_menopause	NOTCH2	HGNC:7882	-0.170303	0.0708055	0.0161627	3707	PTV_and_damaging_missense	logistic
had_menopause_neoplasm_surgery_free	APMAP	HGNC:13238	-0.667169	0.277419	0.0161762	24	PTV_only	Cox
had_menopause_neoplasm_surgery_free	SCAF11	HGNC:10784	0.840374	0.349453	0.0161801	137	PTV_only	logistic
had_menopause_neoplasm_surgery_free	VEGFB	HGNC:12681	0.225493	0.0937835	0.0161993	156	PTV_and_damaging_missense	Cox
had_menopause	TNFRSF19	HGNC:11915	2.62422	1.09145	0.0162013	11	PTV_only	logistic
ANM_neoplasm_surgery_free	SPATA33	HGNC:26463	-0.463491	0.192779	0.0162084	400	PTV_and_damaging_missense	linear
ANM_neoplasm_surgery_free	INPP5B	HGNC:6077	-0.398003	0.165549	0.0162135	543	PTV_only	linear
ANM	AKR1A1	HGNC:380	-0.361227	0.150274	0.0162283	674	PTV_and_damaging_missense	linear
had_menopause_neoplasm_surgery_free	CIAO2B	HGNC:24261	-0.362678	0.150889	0.0162341	73	PTV_and_damaging_missense	Cox
had_menopause_neoplasm_surgery_free	ABLIM2	HGNC:19195	0.0923303	0.038414	0.0162365	1102	PTV_and_damaging_missense	Cox
had_menopause_neoplasm_surgery_free	ELMOD1	HGNC:25334	0.366934	0.152668	0.0162399	62	PTV_and_damaging_missense	Cox
ANM	TYRO3	HGNC:12446	0.221411	0.0921201	0.016241	1819	PTV_only	linear
had_menopause_neoplasm_surgery_free	MIGA1	HGNC:24741	0.821347	0.341764	0.0162498	170	PTV_and_damaging_missense	logistic
ANM_neoplasm_surgery_free	SMG7	HGNC:16792	-0.523897	0.217989	0.01625	312	PTV_and_damaging_missense	linear
had_menopause	VKORC1	HGNC:23663	0.567733	0.236251	0.016257	292	PTV_and_damaging_missense	logistic
had_menopause	MMP24	HGNC:7172	-0.546449	0.227412	0.0162654	324	PTV_and_damaging_missense	logistic
had_menopause_neoplasm_surgery_free	CAP1	HGNC:20040	-1.00634	0.418837	0.0162748	119	PTV_and_damaging_missense	logistic
had_menopause	KRT19	HGNC:6436	-0.224815	0.0935687	0.0162757	2287	PTV_and_damaging_missense	logistic
had_menopause_neoplasm_surgery_free	ZNF131	HGNC:12915	-1.044	0.434522	0.0162768	101	PTV_and_damaging_missense	logistic
had_menopause_neoplasm_surgery_free	KRT33A	HGNC:6450	-0.355404	0.147923	0.016278	852	PTV_and_damaging_missense	logistic
had_menopause_neoplasm_surgery_free	JRK	HGNC:6199	0.55138	0.229494	0.0162795	22	PTV_only	Cox
had_menopause	MTFR1L	HGNC:28836	-0.627981	0.261378	0.0162801	280	PTV_and_damaging_missense	logistic
ANM	MPP4	HGNC:13680	0.938011	0.390418	0.0162822	99	PTV_only	linear
ANM_neoplasm_surgery_free	ALOX5	HGNC:435	2.06365	0.858968	0.0162873	20	PTV_only	linear
had_menopause	EIF4ENIF1	HGNC:16687	0.33857	0.140931	0.0162887	959	PTV_and_damaging_missense	logistic
had_menopause_neoplasm_surgery_free	ENPP1	HGNC:3356	0.362384	0.150849	0.0162922	64	PTV_only	Cox
had_menopause_neoplasm_surgery_free	PRB4	HGNC:9340	0.134901	0.0561558	0.0162939	459	PTV_and_damaging_missense	Cox
ANM_neoplasm_surgery_free	TPM2	HGNC:12011	0.717093	0.298522	0.0163022	166	PTV_and_damaging_missense	linear
had_menopause	TGM6	HGNC:16255	0.607282	0.252856	0.0163196	318	PTV_only	logistic
had_menopause_neoplasm_surgery_free	NOL7	HGNC:21040	0.275715	0.114805	0.0163237	118	PTV_and_damaging_missense	Cox
had_menopause	PFKFB4	HGNC:8875	-0.354268	0.14753	0.0163357	79	PTV_only	Cox
had_menopause_neoplasm_surgery_free	COG1	HGNC:6545	0.582472	0.24261	0.0163567	26	PTV_only	Cox
had_menopause	TNFAIP6	HGNC:11898	-1.33466	0.555918	0.016358	72	PTV_only	logistic
had_menopause_neoplasm_surgery_free	IFITM1	HGNC:5412	-2.49608	1.03969	0.01636	32	PTV_and_damaging_missense	logistic
had_menopause_neoplasm_surgery_free	NMRK2	HGNC:17871	-0.196938	0.0820363	0.0163671	228	PTV_and_damaging_missense	Cox
had_menopause_neoplasm_surgery_free	ATP10A	HGNC:13542	-0.183431	0.0764225	0.0163854	3271	PTV_and_damaging_missense	logistic
had_menopause	PPL	HGNC:9273	-1.29904	0.541241	0.0163896	69	PTV_only	logistic
had_menopause	SEPTIN3	HGNC:10750	0.898342	0.374298	0.0163918	129	PTV_and_damaging_missense	logistic
had_menopause	YPEL1	HGNC:12845	-1.54978	0.645727	0.0163923	29	PTV_and_damaging_missense	logistic
had_menopause	NMNAT3	HGNC:20989	0.237794	0.0990893	0.016404	166	PTV_only	Cox
had_menopause_neoplasm_surgery_free	SMIM8	HGNC:21401	0.291253	0.121381	0.0164174	102	PTV_and_damaging_missense	Cox
had_menopause	MVB12A	HGNC:25153	-0.365415	0.152299	0.0164252	826	PTV_and_damaging_missense	logistic
had_menopause	ATP5PO	HGNC:850	-0.206717	0.0861622	0.0164325	214	PTV_and_damaging_missense	Cox
ANM_neoplasm_surgery_free	POM121L2	HGNC:13973	0.591005	0.246347	0.0164395	244	PTV_and_damaging_missense	linear
ANM_neoplasm_surgery_free	MCM3	HGNC:6945	-0.305785	0.12746	0.0164398	922	PTV_and_damaging_missense	linear
ANM	PLPP1	HGNC:9228	2.13725	0.89088	0.0164408	19	PTV_only	linear
ANM	ARHGAP45	HGNC:17102	0.43271	0.180373	0.0164433	466	PTV_and_damaging_missense	linear
had_menopause	SLC27A5	HGNC:10999	0.734184	0.306059	0.0164474	185	PTV_only	logistic
had_menopause_neoplasm_surgery_free	MYH3	HGNC:7573	0.049907	0.0208048	0.0164477	3650	PTV_and_damaging_missense	Cox
had_menopause_neoplasm_surgery_free	SDCBP	HGNC:10662	1.80487	0.752447	0.0164546	31	PTV_only	logistic
had_menopause	PRELID3A	HGNC:24639	-0.205119	0.0855163	0.0164583	209	PTV_and_damaging_missense	Cox
had_menopause	LEKR1	HGNC:33765	0.275365	0.114805	0.0164599	113	PTV_only	Cox
ANM	LEKR1	HGNC:33765	-1.06869	0.445584	0.016469	76	PTV_only	linear
had_menopause	THUMPD3	HGNC:24493	-0.344778	0.143759	0.0164714	878	PTV_and_damaging_missense	logistic
had_menopause	SLC4A9	HGNC:11035	0.683868	0.285148	0.0164718	225	PTV_only	logistic
had_menopause_neoplasm_surgery_free	GAS2L3	HGNC:27475	0.692518	0.288766	0.0164758	20	PTV_only	Cox
had_menopause	PPP2R5A	HGNC:9309	-2.68062	1.11778	0.0164774	12	PTV_only	logistic
ANM_neoplasm_surgery_free	PNLIP	HGNC:9155	0.80557	0.335908	0.0164795	131	PTV_and_damaging_missense	linear
had_menopause_neoplasm_surgery_free	ACSM3	HGNC:10522	-1.06519	0.444193	0.0164834	95	PTV_only	logistic
ANM_neoplasm_surgery_free	CDX1	HGNC:1805	-1.17972	0.491949	0.016485	61	PTV_and_damaging_missense	linear
had_menopause_neoplasm_surgery_free	RIN1	HGNC:18749	0.15202	0.0633962	0.0164879	358	PTV_and_damaging_missense	Cox
ANM	SELENOI	HGNC:29361	1.98495	0.827763	0.0164887	22	PTV_only	linear
had_menopause	FAM71F1	HGNC:30704	0.277059	0.115542	0.0164893	111	PTV_only	Cox
had_menopause	KDM5B	HGNC:18039	0.432277	0.180281	0.0164937	572	PTV_and_damaging_missense	logistic
had_menopause	PSME2	HGNC:9569	-1.62465	0.677563	0.0164948	35	PTV_only	logistic
had_menopause_neoplasm_surgery_free	SYNGR3	HGNC:11501	0.244946	0.102161	0.0165008	160	PTV_and_damaging_missense	Cox
had_menopause	CYP26C1	HGNC:20577	0.106666	0.0444893	0.0165044	763	PTV_only	Cox
ANM	RFC4	HGNC:9972	0.542988	0.226476	0.0165072	295	PTV_and_damaging_missense	linear
had_menopause	NCCRP1	HGNC:33739	0.489528	0.204192	0.0165122	33	PTV_only	Cox
ANM	ATF2	HGNC:784	0.708436	0.295502	0.0165144	173	PTV_and_damaging_missense	linear
ANM	RTCA	HGNC:17981	-0.795781	0.331951	0.0165194	137	PTV_and_damaging_missense	linear
had_menopause	INSL4	HGNC:6087	1.01308	0.422613	0.0165216	90	PTV_and_damaging_missense	logistic
had_menopause	OSTC	HGNC:24448	0.758149	0.316278	0.0165257	20	PTV_only	Cox
had_menopause_neoplasm_surgery_free	FAM25A	HGNC:23436	2.36905	0.988304	0.016526	20	PTV_only	logistic
had_menopause_neoplasm_surgery_free	ZNF678	HGNC:28652	-0.461526	0.192549	0.0165331	40	PTV_only	Cox
ANM	DNAH6	HGNC:2951	-0.151903	0.0633745	0.016536	3953	PTV_and_damaging_missense	linear
had_menopause_neoplasm_surgery_free	TNFRSF6B	HGNC:11921	0.627453	0.261786	0.0165384	259	PTV_and_damaging_missense	logistic
ANM	MT1X	HGNC:7405	1.12075	0.46761	0.0165426	69	PTV_only	linear
had_menopause	FCRL2	HGNC:14875	0.143812	0.0600059	0.0165465	425	PTV_and_damaging_missense	Cox
ANM	ENPP1	HGNC:3356	-1.24372	0.518954	0.0165506	56	PTV_only	linear
had_menopause_neoplasm_surgery_free	APCDD1L	HGNC:26892	0.0772833	0.0322483	0.016552	1473	PTV_and_damaging_missense	Cox
had_menopause_neoplasm_surgery_free	IZUMO4	HGNC:26950	0.0535697	0.022354	0.0165557	3251	PTV_and_damaging_missense	Cox
ANM_neoplasm_surgery_free	CPSF4L	HGNC:33632	0.354224	0.147826	0.0165681	683	PTV_and_damaging_missense	linear
had_menopause_neoplasm_surgery_free	SERINC5	HGNC:18825	-0.797014	0.332635	0.0165722	160	PTV_and_damaging_missense	logistic
ANM	QRSL1	HGNC:21020	0.703865	0.293788	0.0165854	175	PTV_and_damaging_missense	linear
had_menopause	CDON	HGNC:17104	0.323784	0.135164	0.0165983	1018	PTV_and_damaging_missense	logistic
had_menopause_neoplasm_surgery_free	FRK	HGNC:3955	0.169681	0.0708342	0.0165992	294	PTV_and_damaging_missense	Cox
had_menopause_neoplasm_surgery_free	LDB3	HGNC:15710	-0.499753	0.208633	0.0166036	38	PTV_only	Cox
had_menopause_neoplasm_surgery_free	GPR176	HGNC:32370	0.19585	0.0817636	0.0166061	212	PTV_and_damaging_missense	Cox
had_menopause	KCTD10	HGNC:23236	0.802803	0.335166	0.0166095	170	PTV_and_damaging_missense	logistic
had_menopause	CD163L1	HGNC:30375	0.413861	0.172799	0.0166185	635	PTV_only	logistic
had_menopause	SGO2	HGNC:30812	0.0791916	0.0330655	0.0166206	1391	PTV_and_damaging_missense	Cox
had_menopause	SMARCA4	HGNC:11100	-0.465597	0.194405	0.0166213	521	PTV_only	logistic
had_menopause_neoplasm_surgery_free	CYP27B1	HGNC:2606	-0.3743	0.156285	0.0166214	73	PTV_only	Cox
had_menopause	SERPINC1	HGNC:775	0.49693	0.207491	0.0166225	433	PTV_and_damaging_missense	logistic
had_menopause_neoplasm_surgery_free	MXI1	HGNC:7534	-0.252832	0.105586	0.0166404	135	PTV_and_damaging_missense	Cox
had_menopause	CD93	HGNC:15855	0.07325	0.0305912	0.0166439	1600	PTV_and_damaging_missense	Cox
had_menopause_neoplasm_surgery_free	ZNF879	HGNC:37273	-0.664104	0.277404	0.0166659	16	PTV_only	Cox
ANM	GLUD1	HGNC:4335	-2.39981	1.00254	0.0166804	15	PTV_only	linear
had_menopause_neoplasm_surgery_free	CNTFR	HGNC:2170	-0.363697	0.151961	0.0166948	831	PTV_and_damaging_missense	logistic
ANM_neoplasm_surgery_free	MFSD9	HGNC:28158	0.56064	0.234242	0.0166953	270	PTV_only	linear
had_menopause_neoplasm_surgery_free	MACF1	HGNC:13664	-0.231605	0.0967757	0.0167016	170	PTV_only	Cox
ANM_neoplasm_surgery_free	CEACAM5	HGNC:1817	0.676782	0.282803	0.0167086	185	PTV_and_damaging_missense	linear
had_menopause	NDUFA9	HGNC:7693	0.553664	0.231404	0.0167284	296	PTV_and_damaging_missense	logistic
had_menopause_neoplasm_surgery_free	ZNF593	HGNC:30943	1.13218	0.473215	0.0167332	81	PTV_and_damaging_missense	logistic
ANM	NFATC2IP	HGNC:25906	-2.13095	0.890691	0.0167377	19	PTV_only	linear
ANM	FABP9	HGNC:3563	1.08758	0.454616	0.0167449	73	PTV_and_damaging_missense	linear
had_menopause	ZDHHC16	HGNC:20714	-1.25184	0.523286	0.0167452	63	PTV_only	logistic
had_menopause_neoplasm_surgery_free	NDUFA7	HGNC:7691	0.267724	0.111917	0.0167497	124	PTV_and_damaging_missense	Cox
had_menopause_neoplasm_surgery_free	HKDC1	HGNC:23302	-0.87828	0.367186	0.0167604	118	PTV_only	logistic
had_menopause_neoplasm_surgery_free	USP30	HGNC:20065	-1.44153	0.602697	0.0167662	41	PTV_only	logistic
ANM	BTBD3	HGNC:15854	2.58603	1.0812	0.0167673	13	PTV_only	linear
had_menopause_neoplasm_surgery_free	NPPA	HGNC:7939	-0.820591	0.343094	0.0167687	143	PTV_and_damaging_missense	logistic
had_menopause	KDM5B	HGNC:18039	0.383109	0.160181	0.0167693	69	PTV_only	Cox
had_menopause	C20orf27	HGNC:15873	0.474677	0.198477	0.016775	442	PTV_only	logistic
had_menopause_neoplasm_surgery_free	KCNH1	HGNC:6250	0.222297	0.0929512	0.0167775	175	PTV_and_damaging_missense	Cox
had_menopause	PRSS56	HGNC:39433	-0.223195	0.0933288	0.0167802	188	PTV_only	Cox
had_menopause_neoplasm_surgery_free	RNF121	HGNC:21070	-0.59899	0.250473	0.0167825	22	PTV_only	Cox
had_menopause_neoplasm_surgery_free	CENPX	HGNC:11422	1.03009	0.430749	0.016784	92	PTV_and_damaging_missense	logistic
had_menopause_neoplasm_surgery_free	GOLGB1	HGNC:4429	0.799962	0.33455	0.0167953	151	PTV_only	logistic
had_menopause_neoplasm_surgery_free	GNPAT	HGNC:4416	0.548854	0.229545	0.0168001	22	PTV_only	Cox
ANM_neoplasm_surgery_free	FBN1	HGNC:3603	-0.316306	0.132292	0.016807	855	PTV_and_damaging_missense	linear
ANM_neoplasm_surgery_free	GABRR3	HGNC:17969	-0.768726	0.321524	0.0168109	143	PTV_only	linear
had_menopause_neoplasm_surgery_free	NEB	HGNC:7720	0.452619	0.189316	0.0168112	532	PTV_only	logistic
had_menopause_neoplasm_surgery_free	SFMBT1	HGNC:20255	-0.232447	0.0972264	0.0168126	173	PTV_and_damaging_missense	Cox
had_menopause_neoplasm_surgery_free	PRELID3B	HGNC:15892	0.391758	0.163863	0.016813	674	PTV_and_damaging_missense	logistic
ANM	BTBD8	HGNC:21019	-1.20875	0.505597	0.0168172	59	PTV_and_damaging_missense	linear
ANM	SGK3	HGNC:10812	0.515899	0.21581	0.0168266	325	PTV_and_damaging_missense	linear
had_menopause	MAL	HGNC:6817	-2.99725	1.25386	0.0168291	15	PTV_only	logistic
had_menopause	FBLN7	HGNC:26740	-2.32753	0.973712	0.0168316	27	PTV_only	logistic
ANM_neoplasm_surgery_free	SLC66A3	HGNC:28503	1.21679	0.509028	0.0168327	57	PTV_and_damaging_missense	linear
ANM_neoplasm_surgery_free	CHMP7	HGNC:28439	-2.22664	0.931559	0.0168408	17	PTV_only	linear
had_menopause_neoplasm_surgery_free	KRTAP2-1	HGNC:16775	-3.00023	1.25526	0.0168423	10	PTV_only	logistic
ANM_neoplasm_surgery_free	UBR5	HGNC:16806	-0.507497	0.212332	0.0168464	330	PTV_and_damaging_missense	linear
had_menopause	APOL5	HGNC:14869	0.918771	0.384454	0.0168572	115	PTV_only	logistic
had_menopause_neoplasm_surgery_free	BSND	HGNC:16512	-0.674436	0.282216	0.0168581	220	PTV_and_damaging_missense	logistic
had_menopause	SYT7	HGNC:11514	0.0991152	0.0414787	0.0168693	886	PTV_and_damaging_missense	Cox
had_menopause	MFAP3L	HGNC:29083	2.81248	1.17707	0.0168761	17	PTV_only	logistic
had_menopause	CDAN1	HGNC:1713	-0.328393	0.137439	0.0168767	112	PTV_only	Cox
ANM_neoplasm_surgery_free	PARPBP	HGNC:26074	0.416672	0.174388	0.0168816	489	PTV_and_damaging_missense	linear
had_menopause	POP4	HGNC:30081	-0.617128	0.258298	0.0168848	287	PTV_and_damaging_missense	logistic
ANM_neoplasm_surgery_free	TMEM25	HGNC:25890	0.418332	0.175091	0.016887	485	PTV_and_damaging_missense	linear
had_menopause_neoplasm_surgery_free	OAF	HGNC:28752	0.330534	0.138356	0.016894	923	PTV_and_damaging_missense	logistic
had_menopause	SPINK7	HGNC:24643	-2.57961	1.07979	0.0168944	19	PTV_only	logistic
had_menopause_neoplasm_surgery_free	SPINT1	HGNC:11246	0.285336	0.119438	0.0168946	1275	PTV_and_damaging_missense	logistic
had_menopause_neoplasm_surgery_free	NFIC	HGNC:7786	0.106797	0.0447044	0.0168958	791	PTV_and_damaging_missense	Cox
had_menopause	WDSUB1	HGNC:26697	0.172237	0.0721124	0.0169195	290	PTV_only	Cox
had_menopause_neoplasm_surgery_free	DNMT3B	HGNC:2979	0.116171	0.0486391	0.0169206	651	PTV_and_damaging_missense	Cox
ANM	ERRFI1	HGNC:18185	-0.587321	0.245908	0.0169255	250	PTV_and_damaging_missense	linear
had_menopause_neoplasm_surgery_free	GSTM4	HGNC:4636	-0.112321	0.0470312	0.01693	722	PTV_and_damaging_missense	Cox
had_menopause_neoplasm_surgery_free	CPD	HGNC:2301	0.118763	0.0497293	0.0169319	652	PTV_and_damaging_missense	Cox
had_menopause	RFC1	HGNC:9969	-0.0911665	0.0381742	0.0169326	1088	PTV_and_damaging_missense	Cox
had_menopause	ZNF253	HGNC:13497	-0.638013	0.267159	0.0169339	254	PTV_and_damaging_missense	logistic
had_menopause_neoplasm_surgery_free	INVS	HGNC:17870	0.28982	0.12136	0.0169358	109	PTV_only	Cox
had_menopause_neoplasm_surgery_free	TCF24	HGNC:32275	1.60939	0.673927	0.0169366	45	PTV_only	logistic
had_menopause	LGALS16	HGNC:40039	0.689577	0.28876	0.0169373	17	PTV_only	Cox
had_menopause	EEF2K	HGNC:24615	-0.583537	0.24436	0.0169393	291	PTV_only	logistic
had_menopause_neoplasm_surgery_free	HPN	HGNC:5155	0.769874	0.322398	0.0169422	165	PTV_and_damaging_missense	logistic
had_menopause	PRKD1	HGNC:9407	0.976532	0.408955	0.0169462	111	PTV_only	logistic
ANM	SIRT4	HGNC:14932	-2.39368	1.00241	0.0169463	15	PTV_only	linear
had_menopause	PSMB9	HGNC:9546	-0.0753527	0.0315593	0.0169562	1595	PTV_and_damaging_missense	Cox
had_menopause	ATP6V1E1	HGNC:857	1.41782	0.593876	0.0169678	55	PTV_and_damaging_missense	logistic
ANM	REV3L	HGNC:9968	-2.24808	0.941661	0.0169723	17	PTV_only	linear
had_menopause_neoplasm_surgery_free	PFKFB2	HGNC:8873	1.20563	0.505023	0.0169738	81	PTV_and_damaging_missense	logistic
ANM_neoplasm_surgery_free	KLHL2	HGNC:6353	-1.38251	0.579138	0.0169808	44	PTV_and_damaging_missense	linear
had_menopause	KDM1A	HGNC:29079	-2.20713	0.924665	0.0169886	26	PTV_only	logistic
had_menopause	CDR2L	HGNC:29999	-0.130917	0.0548494	0.0169937	515	PTV_and_damaging_missense	Cox
ANM_neoplasm_surgery_free	FAM47E	HGNC:34343	-1.55123	0.649915	0.0169979	35	PTV_only	linear
ANM_neoplasm_surgery_free	RIF1	HGNC:23207	-1.91146	0.800866	0.0170017	23	PTV_only	linear
had_menopause_neoplasm_surgery_free	ARID2	HGNC:18037	-0.344107	0.144181	0.0170037	830	PTV_and_damaging_missense	logistic
ANM_neoplasm_surgery_free	DRC1	HGNC:24245	-0.792756	0.332157	0.0170038	134	PTV_only	linear
had_menopause_neoplasm_surgery_free	ZNF484	HGNC:23385	-0.599846	0.251348	0.0170088	267	PTV_and_damaging_missense	logistic
had_menopause_neoplasm_surgery_free	TSPAN18	HGNC:20660	-0.233136	0.0976934	0.0170139	152	PTV_and_damaging_missense	Cox
had_menopause_neoplasm_surgery_free	PKN1	HGNC:9405	0.52092	0.218294	0.017018	35	PTV_only	Cox
had_menopause	AP4E1	HGNC:573	-0.508894	0.213257	0.0170193	29	PTV_only	Cox
had_menopause_neoplasm_surgery_free	DRD2	HGNC:3023	0.727246	0.304784	0.017028	201	PTV_and_damaging_missense	logistic
had_menopause_neoplasm_surgery_free	EMSY	HGNC:18071	0.490923	0.205752	0.0170329	436	PTV_and_damaging_missense	logistic
had_menopause_neoplasm_surgery_free	KLHL20	HGNC:25056	0.33107	0.138758	0.017035	81	PTV_and_damaging_missense	Cox
ANM_neoplasm_surgery_free	DENND2C	HGNC:24748	0.215271	0.0902222	0.0170352	1871	PTV_and_damaging_missense	linear
had_menopause_neoplasm_surgery_free	PUF60	HGNC:17042	0.373228	0.156429	0.0170363	59	PTV_and_damaging_missense	Cox
ANM_neoplasm_surgery_free	ANLN	HGNC:14082	-1.10371	0.462593	0.0170391	69	PTV_only	linear
had_menopause_neoplasm_surgery_free	KRT34	HGNC:6452	0.224252	0.0939923	0.0170392	2063	PTV_and_damaging_missense	logistic
had_menopause_neoplasm_surgery_free	ZBTB41	HGNC:24819	1.93946	0.812946	0.0170456	14	PTV_only	logistic
had_menopause	CYP4V2	HGNC:23198	0.0753352	0.0315854	0.0170731	1555	PTV_and_damaging_missense	Cox
had_menopause	SDCBP	HGNC:10662	0.428568	0.179687	0.0170757	43	PTV_only	Cox
had_menopause_neoplasm_surgery_free	CLEC9A	HGNC:26705	2.82409	1.18411	0.0170794	10	PTV_only	logistic
had_menopause_neoplasm_surgery_free	DAPK2	HGNC:2675	1.41153	0.591855	0.0170829	52	PTV_only	logistic
had_menopause	TSPAN14	HGNC:23303	-1.14142	0.478616	0.0170872	73	PTV_and_damaging_missense	logistic
had_menopause_neoplasm_surgery_free	PRDM7	HGNC:9351	-0.171114	0.0717514	0.0170877	295	PTV_and_damaging_missense	Cox
had_menopause	LPAR2	HGNC:3168	0.497373	0.208563	0.0170902	26	PTV_only	Cox
had_menopause_neoplasm_surgery_free	HSD17B13	HGNC:18685	-0.218198	0.0915094	0.0171056	200	PTV_only	Cox
ANM	PPP2R3C	HGNC:17485	1.30925	0.549144	0.01712	50	PTV_only	linear
had_menopause	FAM71F1	HGNC:30704	0.577904	0.242405	0.0171236	339	PTV_and_damaging_missense	logistic
had_menopause	RHD	HGNC:10009	0.842988	0.353603	0.0171257	13	PTV_only	Cox
had_menopause_neoplasm_surgery_free	SLC27A5	HGNC:10999	-0.0541137	0.022699	0.0171272	3165	PTV_and_damaging_missense	Cox
ANM_neoplasm_surgery_free	IL1R1	HGNC:5993	-0.353668	0.148351	0.0171289	678	PTV_and_damaging_missense	linear
had_menopause_neoplasm_surgery_free	CPT2	HGNC:2330	0.096035	0.0402851	0.0171309	954	PTV_and_damaging_missense	Cox
ANM	AMD1	HGNC:457	-2.01938	0.847225	0.0171503	21	PTV_and_damaging_missense	linear
had_menopause_neoplasm_surgery_free	SLURP1	HGNC:18746	2.59255	1.08772	0.0171506	12	PTV_only	logistic
had_menopause	CALCOCO1	HGNC:29306	0.391991	0.164467	0.0171536	49	PTV_only	Cox
had_menopause	ERAP1	HGNC:18173	0.0861341	0.0361395	0.0171546	1191	PTV_only	Cox
had_menopause_neoplasm_surgery_free	C3orf33	HGNC:26434	2.05988	0.864287	0.017157	11	PTV_only	logistic
had_menopause	CNMD	HGNC:17005	-0.0948294	0.0397894	0.0171591	1017	PTV_and_damaging_missense	Cox
ANM_neoplasm_surgery_free	TCHP	HGNC:28135	-0.769043	0.322677	0.0171603	142	PTV_only	linear
had_menopause	VEGFB	HGNC:12681	0.421483	0.176855	0.0171624	44	PTV_only	Cox
ANM_neoplasm_surgery_free	IZUMO4	HGNC:26950	-0.204527	0.0858304	0.0171787	2078	PTV_and_damaging_missense	linear
had_menopause	NAIP	HGNC:7634	1.6209	0.680236	0.017179	54	PTV_and_damaging_missense	logistic
ANM	ZNF410	HGNC:20144	-0.848556	0.356125	0.0171863	119	PTV_and_damaging_missense	linear
had_menopause_neoplasm_surgery_free	LEP	HGNC:6553	-0.450431	0.189044	0.0171872	50	PTV_and_damaging_missense	Cox
had_menopause	NFATC4	HGNC:7778	0.5329	0.223657	0.0171879	28	PTV_only	Cox
had_menopause_neoplasm_surgery_free	BARHL1	HGNC:953	-0.247315	0.103799	0.0171889	161	PTV_and_damaging_missense	Cox
ANM_neoplasm_surgery_free	ASXL2	HGNC:23805	-0.380526	0.159705	0.0171901	584	PTV_and_damaging_missense	linear
had_menopause	SLC7A7	HGNC:11065	-1.40881	0.591341	0.0172003	52	PTV_only	logistic
had_menopause_neoplasm_surgery_free	C8orf86	HGNC:33774	1.78698	0.750087	0.0172016	35	PTV_only	logistic
had_menopause	CDCA7L	HGNC:30777	0.391989	0.164541	0.0172042	47	PTV_only	Cox
had_menopause	CES1	HGNC:1863	-0.079886	0.0335339	0.0172073	1378	PTV_and_damaging_missense	Cox
had_menopause	ZRANB1	HGNC:18224	0.277092	0.116317	0.0172092	101	PTV_and_damaging_missense	Cox
ANM_neoplasm_surgery_free	MEP1A	HGNC:7015	-0.229595	0.0963835	0.0172171	1633	PTV_and_damaging_missense	linear
had_menopause	GALNTL5	HGNC:21725	0.985182	0.413594	0.0172187	85	PTV_only	logistic
had_menopause	MRPL27	HGNC:14483	0.179792	0.0754828	0.0172235	252	PTV_and_damaging_missense	Cox
ANM	FCRL2	HGNC:14875	-1.19422	0.501379	0.017227	60	PTV_only	linear
ANM	ZGRF1	HGNC:25654	0.451835	0.189709	0.0172339	421	PTV_only	linear
ANM_neoplasm_surgery_free	CRACR2A	HGNC:28657	-1.01087	0.424426	0.0172341	82	PTV_only	linear
had_menopause	ZDHHC20	HGNC:20749	-0.192464	0.0808112	0.0172355	2817	PTV_and_damaging_missense	logistic
ANM_neoplasm_surgery_free	RABGAP1	HGNC:17155	-0.825576	0.346633	0.017236	123	PTV_and_damaging_missense	linear
ANM_neoplasm_surgery_free	STK39	HGNC:17717	1.36384	0.572686	0.0172462	45	PTV_and_damaging_missense	linear
ANM_neoplasm_surgery_free	RRAGC	HGNC:19902	2.64012	1.10867	0.0172528	12	PTV_only	linear
had_menopause	KRT27	HGNC:30841	-0.654397	0.274858	0.0172724	267	PTV_and_damaging_missense	logistic
ANM_neoplasm_surgery_free	BID	HGNC:1050	-2.53595	1.06516	0.017277	13	PTV_only	linear
had_menopause_neoplasm_surgery_free	CD37	HGNC:1666	-0.203696	0.0855599	0.0172781	223	PTV_and_damaging_missense	Cox
ANM	PPM1H	HGNC:18583	-0.492368	0.206815	0.0172812	354	PTV_and_damaging_missense	linear
ANM	BDKRB2	HGNC:1030	-0.911096	0.382742	0.0172943	103	PTV_and_damaging_missense	linear
had_menopause_neoplasm_surgery_free	CP	HGNC:2295	-1.03673	0.435535	0.0172955	67	PTV_only	logistic
had_menopause_neoplasm_surgery_free	CCDC65	HGNC:29937	0.0687695	0.028891	0.0172983	1859	PTV_and_damaging_missense	Cox
ANM_neoplasm_surgery_free	CYP4V2	HGNC:23198	-0.333915	0.140286	0.0173047	759	PTV_and_damaging_missense	linear
ANM_neoplasm_surgery_free	PIK3C3	HGNC:8974	-0.530799	0.223023	0.017315	298	PTV_and_damaging_missense	linear
had_menopause_neoplasm_surgery_free	MYO9A	HGNC:7608	0.0593404	0.0249361	0.0173269	2603	PTV_and_damaging_missense	Cox
ANM	APOL3	HGNC:14868	1.53998	0.647141	0.017331	36	PTV_only	linear
had_menopause_neoplasm_surgery_free	SIRT2	HGNC:10886	-0.486018	0.204249	0.0173344	40	PTV_only	Cox
had_menopause	FAM25A	HGNC:23436	2.05233	0.862513	0.0173375	28	PTV_only	logistic
ANM	CYP4V2	HGNC:23198	-0.291681	0.122595	0.0173512	1016	PTV_and_damaging_missense	linear
ANM	HMGXB4	HGNC:5003	-1.39279	0.585425	0.0173568	44	PTV_only	linear
had_menopause_neoplasm_surgery_free	HBQ1	HGNC:4833	-1.46075	0.614073	0.0173699	51	PTV_and_damaging_missense	logistic
had_menopause_neoplasm_surgery_free	POP4	HGNC:30081	-0.196477	0.0825983	0.0173736	230	PTV_and_damaging_missense	Cox
had_menopause_neoplasm_surgery_free	HDC	HGNC:4855	0.5459	0.229498	0.0173754	23	PTV_only	Cox
had_menopause	RUBCN	HGNC:28991	0.315976	0.132844	0.0173811	1058	PTV_and_damaging_missense	logistic
ANM_neoplasm_surgery_free	CYP2E1	HGNC:2631	1.64139	0.690074	0.0173833	31	PTV_only	linear
ANM	HSD17B13	HGNC:18685	0.73404	0.308622	0.0173881	159	PTV_only	linear
ANM_neoplasm_surgery_free	UBE2V1	HGNC:12494	1.33291	0.56044	0.0173947	47	PTV_and_damaging_missense	linear
had_menopause_neoplasm_surgery_free	SLC10A1	HGNC:10905	0.454471	0.191098	0.0173966	486	PTV_and_damaging_missense	logistic
had_menopause_neoplasm_surgery_free	KIF23	HGNC:6392	0.162505	0.0683316	0.0173982	327	PTV_and_damaging_missense	Cox
had_menopause	DROSHA	HGNC:17904	-0.0588968	0.0247663	0.0174019	2641	PTV_and_damaging_missense	Cox
had_menopause	TP53	HGNC:11998	-0.717299	0.301649	0.0174103	14	PTV_only	Cox
ANM_neoplasm_surgery_free	PARP1	HGNC:270	-0.513436	0.215918	0.017414	318	PTV_and_damaging_missense	linear
had_menopause_neoplasm_surgery_free	RPS19BP1	HGNC:28749	1.09947	0.462388	0.0174158	97	PTV_and_damaging_missense	logistic
had_menopause	SIGMAR1	HGNC:8157	0.129075	0.0542835	0.0174163	517	PTV_and_damaging_missense	Cox
had_menopause	LSG1	HGNC:25652	-0.212428	0.0893628	0.0174472	2437	PTV_and_damaging_missense	logistic
ANM_neoplasm_surgery_free	VWF	HGNC:12726	-0.871185	0.366475	0.0174476	110	PTV_only	linear
had_menopause_neoplasm_surgery_free	CRYBB2	HGNC:2398	-0.775781	0.326355	0.0174489	187	PTV_and_damaging_missense	logistic
had_menopause	ARMC8	HGNC:24999	0.294988	0.124104	0.0174571	107	PTV_and_damaging_missense	Cox
ANM_neoplasm_surgery_free	FBH1	HGNC:13620	-0.778101	0.327358	0.0174613	138	PTV_and_damaging_missense	linear
had_menopause_neoplasm_surgery_free	MFAP3L	HGNC:29083	2.90714	1.22321	0.0174707	14	PTV_only	logistic
ANM_neoplasm_surgery_free	REXO4	HGNC:12820	0.627897	0.264225	0.0174868	212	PTV_and_damaging_missense	linear
had_menopause_neoplasm_surgery_free	MMP13	HGNC:7159	0.423763	0.178335	0.0174911	521	PTV_and_damaging_missense	logistic
had_menopause_neoplasm_surgery_free	CD6	HGNC:1691	-0.631737	0.265872	0.0174968	238	PTV_and_damaging_missense	logistic
ANM_neoplasm_surgery_free	CKAP2	HGNC:1990	1.42559	0.599964	0.017499	41	PTV_only	linear
had_menopause_neoplasm_surgery_free	MYO1D	HGNC:7598	0.102742	0.0432409	0.0174995	790	PTV_and_damaging_missense	Cox
ANM	GFRA4	HGNC:13821	0.336885	0.141788	0.0175049	757	PTV_and_damaging_missense	linear
had_menopause	FOCAD	HGNC:23377	0.0575564	0.0242297	0.0175277	2723	PTV_and_damaging_missense	Cox
had_menopause	CEL	HGNC:1848	-0.385459	0.162276	0.0175329	70	PTV_only	Cox
had_menopause_neoplasm_surgery_free	MBOAT2	HGNC:25193	-1.16314	0.489678	0.0175335	69	PTV_and_damaging_missense	logistic
had_menopause_neoplasm_surgery_free	SLC25A3	HGNC:10989	0.969887	0.408322	0.0175347	11	PTV_only	Cox
ANM_neoplasm_surgery_free	PHF12	HGNC:20816	0.503532	0.211981	0.0175348	330	PTV_and_damaging_missense	linear
had_menopause	FOXRED1	HGNC:26927	0.243114	0.102354	0.0175385	1775	PTV_and_damaging_missense	logistic
had_menopause	NWD1	HGNC:27619	0.504188	0.212274	0.0175403	392	PTV_only	logistic
had_menopause	P2RY13	HGNC:4537	0.212648	0.0895312	0.0175429	185	PTV_and_damaging_missense	Cox
ANM_neoplasm_surgery_free	PHC1	HGNC:3182	-1.72421	0.725973	0.0175508	28	PTV_only	linear
had_menopause	PPP2R2B	HGNC:9305	0.658823	0.27741	0.0175531	21	PTV_only	Cox
had_menopause	CRYBB2	HGNC:2398	-0.676938	0.285037	0.0175533	226	PTV_and_damaging_missense	logistic
had_menopause_neoplasm_surgery_free	TMEM254	HGNC:25804	0.290442	0.122297	0.0175541	104	PTV_and_damaging_missense	Cox
had_menopause_neoplasm_surgery_free	ELAC2	HGNC:14198	-0.122091	0.0514098	0.0175557	611	PTV_and_damaging_missense	Cox
had_menopause_neoplasm_surgery_free	EIF4H	HGNC:12741	0.559997	0.23581	0.0175594	24	PTV_and_damaging_missense	Cox
had_menopause	NQO1	HGNC:2874	0.156149	0.0657568	0.0175658	353	PTV_and_damaging_missense	Cox
ANM_neoplasm_surgery_free	NDST2	HGNC:7681	1.9018	0.800879	0.017569	23	PTV_only	linear
ANM	SOX15	HGNC:11196	-1.17122	0.49323	0.0175707	62	PTV_and_damaging_missense	linear
had_menopause_neoplasm_surgery_free	RPP40	HGNC:20992	0.485104	0.204296	0.017572	33	PTV_only	Cox
ANM	KCNG4	HGNC:19697	0.219722	0.0925316	0.017572	1802	PTV_and_damaging_missense	linear
had_menopause	CNTNAP4	HGNC:18747	-0.356011	0.149934	0.0175752	856	PTV_and_damaging_missense	logistic
ANM_neoplasm_surgery_free	RNF39	HGNC:18064	-0.788551	0.33211	0.0175823	134	PTV_and_damaging_missense	linear
ANM	MXD1	HGNC:6761	1.53633	0.64716	0.0176008	36	PTV_and_damaging_missense	linear
had_menopause	MDH1	HGNC:6970	-2.17775	0.917377	0.017602	11	PTV_only	logistic
had_menopause	TBPL2	HGNC:19841	-0.955404	0.402474	0.0176046	84	PTV_only	logistic
ANM	RNF180	HGNC:27752	-0.899919	0.379119	0.0176127	105	PTV_and_damaging_missense	linear
had_menopause_neoplasm_surgery_free	TSPAN11	HGNC:30795	-0.750752	0.31629	0.0176148	16	PTV_only	Cox
had_menopause_neoplasm_surgery_free	SLC16A9	HGNC:23520	0.518124	0.218285	0.0176153	35	PTV_only	Cox
had_menopause_neoplasm_surgery_free	NKAIN3	HGNC:26829	1.97725	0.833075	0.0176237	45	PTV_and_damaging_missense	logistic
ANM	SLC16A13	HGNC:31037	1.80725	0.761449	0.0176261	26	PTV_only	linear
had_menopause	CXCL8	HGNC:6025	0.390837	0.164677	0.0176274	49	PTV_only	Cox
ANM	ANKS1B	HGNC:24600	-2.01094	0.847301	0.0176299	21	PTV_only	linear
ANM	PRKCB	HGNC:9395	0.982627	0.41406	0.0176395	88	PTV_and_damaging_missense	linear
had_menopause	FRK	HGNC:3955	1.40797	0.593353	0.0176488	64	PTV_only	logistic
had_menopause	EFHC1	HGNC:16406	-0.372746	0.157084	0.0176488	706	PTV_and_damaging_missense	logistic
ANM_neoplasm_surgery_free	CACNB1	HGNC:1401	-0.477161	0.201087	0.0176516	367	PTV_and_damaging_missense	linear
had_menopause	KIF20B	HGNC:7212	-0.0500188	0.0210813	0.0176602	3585	PTV_and_damaging_missense	Cox
ANM_neoplasm_surgery_free	CWC25	HGNC:25989	-2.03797	0.858918	0.0176611	20	PTV_only	linear
had_menopause_neoplasm_surgery_free	HEATR5B	HGNC:29273	-0.40899	0.172387	0.0176673	603	PTV_and_damaging_missense	logistic
had_menopause_neoplasm_surgery_free	ZKSCAN4	HGNC:13854	0.612701	0.258267	0.0176752	21	PTV_only	Cox
had_menopause	SNURF	HGNC:11171	3.42685	1.44453	0.0176782	15	PTV_and_damaging_missense	logistic
ANM_neoplasm_surgery_free	HMG20A	HGNC:5001	1.0129	0.427005	0.0176908	81	PTV_and_damaging_missense	linear
ANM	CEP55	HGNC:1161	-0.765614	0.322762	0.0176911	145	PTV_only	linear
had_menopause_neoplasm_surgery_free	ALDH7A1	HGNC:877	-0.0791197	0.0333562	0.0176938	1433	PTV_and_damaging_missense	Cox
had_menopause_neoplasm_surgery_free	LEP	HGNC:6553	-1.39293	0.587289	0.017702	50	PTV_and_damaging_missense	logistic
ANM_neoplasm_surgery_free	ZNF69	HGNC:13138	-0.966279	0.407412	0.0177074	89	PTV_only	linear
had_menopause_neoplasm_surgery_free	GLYAT	HGNC:13734	0.259017	0.109213	0.0177079	124	PTV_and_damaging_missense	Cox
had_menopause	CDC40	HGNC:17350	-0.59224	0.24972	0.0177103	288	PTV_and_damaging_missense	logistic
had_menopause	TOP3B	HGNC:11993	0.517898	0.218381	0.0177146	32	PTV_only	Cox
had_menopause	LIG3	HGNC:6600	0.225315	0.0950151	0.0177226	156	PTV_only	Cox
had_menopause	MYG1	HGNC:17590	-1.27457	0.537535	0.0177335	65	PTV_only	logistic
ANM_neoplasm_surgery_free	XRCC6	HGNC:4055	-1.56315	0.659224	0.0177337	34	PTV_and_damaging_missense	linear
ANM	MAN2C1	HGNC:6827	0.214064	0.0902834	0.0177412	1895	PTV_and_damaging_missense	linear
had_menopause	SMC1B	HGNC:11112	0.121163	0.0511026	0.0177416	584	PTV_and_damaging_missense	Cox
had_menopause_neoplasm_surgery_free	PMS1	HGNC:9121	-0.476309	0.200928	0.0177619	461	PTV_and_damaging_missense	logistic
ANM	CYP8B1	HGNC:2653	-1.60236	0.675935	0.0177625	33	PTV_only	linear
had_menopause	TRAPPC10	HGNC:11868	0.102759	0.0433508	0.0177688	832	PTV_and_damaging_missense	Cox
had_menopause	DIPK1C	HGNC:31729	1.07487	0.453494	0.0177783	93	PTV_only	logistic
ANM	SLC7A9	HGNC:11067	0.239885	0.101212	0.0177848	1500	PTV_and_damaging_missense	linear
had_menopause_neoplasm_surgery_free	BABAM2	HGNC:1106	-0.114091	0.0481393	0.0177869	683	PTV_only	Cox
had_menopause_neoplasm_surgery_free	NUP205	HGNC:18658	0.4841	0.204264	0.0177892	29	PTV_only	Cox
had_menopause_neoplasm_surgery_free	PLPPR5	HGNC:31703	0.316911	0.133721	0.0177908	89	PTV_and_damaging_missense	Cox
had_menopause_neoplasm_surgery_free	CA9	HGNC:1383	-0.610534	0.257619	0.0177921	272	PTV_and_damaging_missense	logistic
had_menopause_neoplasm_surgery_free	SPATA31A1	HGNC:23394	0.967582	0.408298	0.0177982	11	PTV_only	Cox
had_menopause_neoplasm_surgery_free	LYVE1	HGNC:14687	-0.438353	0.184981	0.0178013	594	PTV_and_damaging_missense	logistic
had_menopause_neoplasm_surgery_free	HAS2	HGNC:4819	2.10094	0.886588	0.0178032	18	PTV_and_damaging_missense	logistic
ANM	HERC5	HGNC:24368	-0.436873	0.18436	0.0178061	446	PTV_and_damaging_missense	linear
had_menopause	MTPN	HGNC:15667	-1.69681	0.716125	0.0178155	34	PTV_and_damaging_missense	logistic
had_menopause	NGLY1	HGNC:17646	0.443645	0.187243	0.0178192	542	PTV_and_damaging_missense	logistic
ANM	TM6SF2	HGNC:11861	0.427869	0.180583	0.0178205	465	PTV_and_damaging_missense	linear
ANM_neoplasm_surgery_free	PLAAT1	HGNC:14922	-0.559237	0.236026	0.0178208	266	PTV_only	linear
had_menopause_neoplasm_surgery_free	PLAAT5	HGNC:24978	-0.687052	0.290093	0.017866	240	PTV_and_damaging_missense	logistic
had_menopause_neoplasm_surgery_free	APAF1	HGNC:576	-0.381744	0.161186	0.0178684	783	PTV_and_damaging_missense	logistic
had_menopause_neoplasm_surgery_free	MAIP1	HGNC:26198	0.275544	0.116345	0.0178685	121	PTV_and_damaging_missense	Cox
had_menopause	SENP1	HGNC:17927	-0.801709	0.338521	0.0178716	163	PTV_and_damaging_missense	logistic
had_menopause	ADAMTS19	HGNC:17111	-0.447469	0.188958	0.0178801	506	PTV_and_damaging_missense	logistic
ANM	TEP1	HGNC:11726	0.1625	0.0686229	0.0178864	3345	PTV_and_damaging_missense	linear
had_menopause_neoplasm_surgery_free	MCUR1	HGNC:21097	0.800366	0.337998	0.0178864	157	PTV_and_damaging_missense	logistic
had_menopause	DCHS2	HGNC:23111	0.327495	0.138303	0.0178872	994	PTV_only	logistic
had_menopause	NFATC1	HGNC:7775	0.543337	0.229465	0.0178922	27	PTV_only	Cox
had_menopause_neoplasm_surgery_free	GBP7	HGNC:29606	-0.160702	0.0678721	0.0178979	339	PTV_only	Cox
had_menopause	MOGAT2	HGNC:23248	-1.78877	0.755679	0.0179278	27	PTV_only	logistic
had_menopause_neoplasm_surgery_free	TMEM186	HGNC:24530	0.437086	0.184656	0.0179313	554	PTV_and_damaging_missense	logistic
had_menopause	ALDH7A1	HGNC:877	-0.0697088	0.0294499	0.0179316	1836	PTV_and_damaging_missense	Cox
ANM	HOXB1	HGNC:5111	-0.560186	0.236659	0.0179323	270	PTV_and_damaging_missense	linear
had_menopause_neoplasm_surgery_free	SNRNP40	HGNC:30857	0.142908	0.0603797	0.0179415	429	PTV_and_damaging_missense	Cox
had_menopause_neoplasm_surgery_free	ZNF2	HGNC:12991	-0.266481	0.112595	0.0179469	129	PTV_and_damaging_missense	Cox
ANM_neoplasm_surgery_free	CLN3	HGNC:2074	1.74954	0.739243	0.0179524	27	PTV_only	linear
had_menopause	DUS1L	HGNC:30086	-0.445733	0.188353	0.0179582	528	PTV_and_damaging_missense	logistic
had_menopause	JAK1	HGNC:6190	-0.255378	0.107925	0.0179688	148	PTV_and_damaging_missense	Cox
had_menopause	GYS1	HGNC:4706	0.349006	0.147505	0.0179785	65	PTV_only	Cox
ANM	JDP2	HGNC:17546	-2.10771	0.890802	0.0179802	19	PTV_only	linear
ANM	PTER	HGNC:9590	-1.76756	0.74721	0.0180056	27	PTV_only	linear
had_menopause_neoplasm_surgery_free	RHD	HGNC:10009	2.00723	0.848555	0.0180075	17	PTV_and_damaging_missense	logistic
had_menopause	NFKBIB	HGNC:7798	0.781788	0.330514	0.0180122	198	PTV_and_damaging_missense	logistic
had_menopause	USP2	HGNC:12618	-0.118895	0.0502668	0.018016	630	PTV_and_damaging_missense	Cox
had_menopause	PRB2	HGNC:9338	-0.208363	0.0881006	0.0180275	2568	PTV_and_damaging_missense	logistic
ANM_neoplasm_surgery_free	DYTN	HGNC:23279	0.238863	0.101	0.0180345	1483	PTV_and_damaging_missense	linear
had_menopause_neoplasm_surgery_free	ZNF747	HGNC:28350	-0.398187	0.168386	0.018043	637	PTV_and_damaging_missense	logistic
had_menopause	CAVIN1	HGNC:9688	0.0668206	0.0282572	0.0180431	1922	PTV_and_damaging_missense	Cox
ANM_neoplasm_surgery_free	PTPRN2	HGNC:9677	0.331762	0.1403	0.0180495	759	PTV_and_damaging_missense	linear
ANM	WIPI2	HGNC:32225	-2.65008	1.12071	0.0180505	12	PTV_only	linear
ANM_neoplasm_surgery_free	ZNF611	HGNC:28766	0.344059	0.145507	0.0180549	705	PTV_and_damaging_missense	linear
ANM_neoplasm_surgery_free	STARD4	HGNC:18058	-0.947525	0.400729	0.0180575	92	PTV_and_damaging_missense	linear
had_menopause_neoplasm_surgery_free	EEF2K	HGNC:24615	-0.222052	0.0939142	0.0180589	2086	PTV_and_damaging_missense	logistic
had_menopause	SCNN1D	HGNC:10601	-0.327071	0.138331	0.018059	1022	PTV_and_damaging_missense	logistic
had_menopause_neoplasm_surgery_free	VSIG2	HGNC:17149	-0.463976	0.19624	0.0180624	502	PTV_and_damaging_missense	logistic
ANM_neoplasm_surgery_free	RTP3	HGNC:15572	-1.3393	0.56645	0.0180634	46	PTV_and_damaging_missense	linear
had_menopause	ZNF493	HGNC:23708	0.278975	0.118001	0.0180708	1460	PTV_and_damaging_missense	logistic
had_menopause	RSPH1	HGNC:12371	-0.106534	0.0450625	0.0180724	769	PTV_and_damaging_missense	Cox
ANM	LACTB	HGNC:16468	-0.361231	0.152795	0.0180735	651	PTV_and_damaging_missense	linear
had_menopause_neoplasm_surgery_free	GALP	HGNC:24840	0.350711	0.148352	0.0180768	868	PTV_and_damaging_missense	logistic
ANM	SLC15A4	HGNC:23090	1.509	0.638336	0.0180835	37	PTV_only	linear
had_menopause	RIF1	HGNC:23207	0.446837	0.189031	0.0180872	35	PTV_only	Cox
had_menopause	BOLA3	HGNC:24415	-1.58845	0.672016	0.0180933	38	PTV_only	logistic
had_menopause_neoplasm_surgery_free	TXNIP	HGNC:16952	0.493039	0.208605	0.0181026	35	PTV_only	Cox
had_menopause	TMC6	HGNC:18021	-1.47654	0.624723	0.0181026	54	PTV_only	logistic
ANM	DBNDD1	HGNC:28455	-0.604528	0.255804	0.018118	231	PTV_and_damaging_missense	linear
had_menopause_neoplasm_surgery_free	RSPH4A	HGNC:21558	0.313211	0.132537	0.0181185	78	PTV_only	Cox
had_menopause	FSTL5	HGNC:21386	-1.78787	0.756622	0.0181294	19	PTV_only	logistic
had_menopause	MAN1A1	HGNC:6821	0.557055	0.235747	0.018131	27	PTV_only	Cox
had_menopause_neoplasm_surgery_free	AFF3	HGNC:6473	-0.382491	0.161874	0.0181332	669	PTV_and_damaging_missense	logistic
had_menopause	C20orf203	HGNC:26592	1.82725	0.773355	0.0181394	29	PTV_only	logistic
ANM	SKOR2	HGNC:32695	-0.361015	0.152798	0.0181448	651	PTV_and_damaging_missense	linear
had_menopause	JAG1	HGNC:6188	3.08145	1.30431	0.018151	11	PTV_only	logistic
had_menopause	FAM216A	HGNC:30180	1.46071	0.618357	0.018165	56	PTV_only	logistic
had_menopause_neoplasm_surgery_free	SLC4A9	HGNC:11035	0.785789	0.332653	0.0181674	175	PTV_only	logistic
ANM	LARS2	HGNC:17095	-0.245427	0.103901	0.0181725	1422	PTV_and_damaging_missense	linear
ANM_neoplasm_surgery_free	AHNAK2	HGNC:20125	-0.141883	0.0600675	0.0181768	4414	PTV_and_damaging_missense	linear
had_menopause	KLHL24	HGNC:25947	-1.61367	0.683201	0.01818	27	PTV_only	logistic
had_menopause	ELMOD3	HGNC:26158	-1.18875	0.5033	0.0181813	70	PTV_only	logistic
had_menopause	TMEM53	HGNC:26186	0.204996	0.0867932	0.0181819	196	PTV_and_damaging_missense	Cox
had_menopause	TMEM267	HGNC:26139	-0.253438	0.107306	0.0181848	143	PTV_and_damaging_missense	Cox
had_menopause	EZH2	HGNC:3527	-1.30958	0.554489	0.0181879	71	PTV_and_damaging_missense	logistic
had_menopause	IZUMO3	HGNC:31421	-0.654836	0.277279	0.0181937	268	PTV_and_damaging_missense	logistic
had_menopause	FBLN7	HGNC:26740	-0.326678	0.138331	0.0181977	971	PTV_and_damaging_missense	logistic
had_menopause	LRP3	HGNC:6695	0.712196	0.301591	0.0182029	18	PTV_only	Cox
had_menopause_neoplasm_surgery_free	LRRC2	HGNC:14676	0.190564	0.0806977	0.0182034	235	PTV_and_damaging_missense	Cox
had_menopause	FAM20B	HGNC:23017	0.892679	0.378023	0.0182041	12	PTV_only	Cox
ANM_neoplasm_surgery_free	LHX8	HGNC:28838	-1.74555	0.739208	0.0182102	27	PTV_and_damaging_missense	linear
ANM_neoplasm_surgery_free	TAF4B	HGNC:11538	0.504648	0.21371	0.0182105	327	PTV_and_damaging_missense	linear
had_menopause_neoplasm_surgery_free	PELP1	HGNC:30134	0.0655466	0.0277588	0.0182113	2023	PTV_and_damaging_missense	Cox
had_menopause	ATP6V0A1	HGNC:865	-3.42283	1.44956	0.0182114	10	PTV_only	logistic
had_menopause_neoplasm_surgery_free	DEDD	HGNC:2755	0.378289	0.160214	0.0182185	58	PTV_and_damaging_missense	Cox
ANM	LRRC8B	HGNC:30692	0.977675	0.414066	0.0182205	88	PTV_and_damaging_missense	linear
ANM_neoplasm_surgery_free	CNNM1	HGNC:102	-1.62894	0.689901	0.0182225	31	PTV_only	linear
had_menopause_neoplasm_surgery_free	AXIN2	HGNC:904	0.229005	0.0969935	0.0182239	1975	PTV_and_damaging_missense	logistic
had_menopause	ARMC6	HGNC:25049	-0.482103	0.204197	0.0182268	37	PTV_only	Cox
ANM	PGAP6	HGNC:17205	1.32336	0.560505	0.0182272	48	PTV_only	linear
had_menopause_neoplasm_surgery_free	SLC33A1	HGNC:95	0.556719	0.235822	0.0182375	29	PTV_only	Cox
had_menopause	RLN3	HGNC:17135	2.01961	0.855564	0.0182476	33	PTV_only	logistic
had_menopause_neoplasm_surgery_free	RAPGEF1	HGNC:4568	0.472107	0.200007	0.0182528	454	PTV_and_damaging_missense	logistic
ANM	EMP3	HGNC:3335	1.57187	0.665937	0.0182584	34	PTV_and_damaging_missense	linear
had_menopause_neoplasm_surgery_free	RNF150	HGNC:23138	-0.181869	0.0770675	0.0182814	272	PTV_and_damaging_missense	Cox
had_menopause_neoplasm_surgery_free	DIPK1C	HGNC:31729	1.16151	0.492198	0.0182823	67	PTV_only	logistic
had_menopause	RPAIN	HGNC:28641	-0.260761	0.11051	0.0182935	139	PTV_only	Cox
ANM_neoplasm_surgery_free	HS3ST4	HGNC:5200	1.07608	0.456034	0.0182957	71	PTV_and_damaging_missense	linear
had_menopause_neoplasm_surgery_free	C2orf92	HGNC:49272	-0.330717	0.140161	0.0182972	81	PTV_and_damaging_missense	Cox
had_menopause_neoplasm_surgery_free	TCEA2	HGNC:11614	0.193564	0.0820438	0.0183107	226	PTV_and_damaging_missense	Cox
ANM_neoplasm_surgery_free	TMEM80	HGNC:27453	-0.447346	0.18963	0.0183254	413	PTV_and_damaging_missense	linear
ANM	FBH1	HGNC:13620	-2.04824	0.868316	0.0183336	20	PTV_only	linear
had_menopause_neoplasm_surgery_free	NIN	HGNC:14906	0.217421	0.0921745	0.0183343	178	PTV_only	Cox
ANM_neoplasm_surgery_free	NBPF4	HGNC:26550	-0.470693	0.199545	0.0183359	373	PTV_and_damaging_missense	linear
had_menopause_neoplasm_surgery_free	ANXA13	HGNC:536	-1.7181	0.728401	0.0183378	35	PTV_only	logistic
ANM_neoplasm_surgery_free	RNF121	HGNC:21070	2.26626	0.960858	0.018348	16	PTV_only	linear
had_menopause_neoplasm_surgery_free	PRB2	HGNC:9338	-0.239794	0.101685	0.0183634	1977	PTV_and_damaging_missense	logistic
had_menopause_neoplasm_surgery_free	LIG3	HGNC:6600	0.123322	0.0522965	0.0183668	552	PTV_and_damaging_missense	Cox
had_menopause_neoplasm_surgery_free	SMIM27	HGNC:31420	-0.640518	0.27169	0.0183971	261	PTV_and_damaging_missense	logistic
ANM	FAR2	HGNC:25531	0.869233	0.368721	0.0184046	111	PTV_and_damaging_missense	linear
ANM_neoplasm_surgery_free	DTD1	HGNC:16219	-0.699479	0.296718	0.0184073	168	PTV_and_damaging_missense	linear
had_menopause	DNPH1	HGNC:21218	0.133531	0.0566479	0.0184132	495	PTV_and_damaging_missense	Cox
had_menopause	C4BPA	HGNC:1325	0.172127	0.0730307	0.0184273	279	PTV_and_damaging_missense	Cox
had_menopause_neoplasm_surgery_free	FBXO9	HGNC:13588	0.462394	0.196187	0.0184281	42	PTV_and_damaging_missense	Cox
had_menopause_neoplasm_surgery_free	IGFBP2	HGNC:5471	1.44203	0.611861	0.0184331	62	PTV_and_damaging_missense	logistic
had_menopause_neoplasm_surgery_free	TMA7	HGNC:26932	0.710844	0.301617	0.0184344	16	PTV_and_damaging_missense	Cox
had_menopause	RPSA	HGNC:6502	-0.685511	0.290879	0.0184387	203	PTV_and_damaging_missense	logistic
had_menopause	DMAP1	HGNC:18291	1.33042	0.564575	0.0184482	42	PTV_only	logistic
had_menopause	C21orf91	HGNC:16459	-0.160212	0.0679899	0.0184527	358	PTV_and_damaging_missense	Cox
had_menopause_neoplasm_surgery_free	PRPF40B	HGNC:25031	1.16717	0.495346	0.018459	127	PTV_only	logistic
ANM	SCUBE3	HGNC:13655	-0.485212	0.205925	0.0184624	357	PTV_and_damaging_missense	linear
had_menopause	ZNF680	HGNC:26897	-0.387488	0.164458	0.018465	66	PTV_and_damaging_missense	Cox
had_menopause_neoplasm_surgery_free	ZNF735	HGNC:32466	0.236658	0.100444	0.0184673	1890	PTV_and_damaging_missense	logistic
had_menopause_neoplasm_surgery_free	DZIP1L	HGNC:26551	-0.421776	0.179041	0.0184853	514	PTV_and_damaging_missense	logistic
had_menopause_neoplasm_surgery_free	ODAPH	HGNC:26300	-0.226907	0.0963222	0.0184873	165	PTV_and_damaging_missense	Cox
had_menopause	RASGEF1C	HGNC:27400	0.248512	0.105495	0.0184887	128	PTV_and_damaging_missense	Cox
had_menopause	CNBP	HGNC:13164	-0.890575	0.378055	0.018489	11	PTV_and_damaging_missense	Cox
ANM_neoplasm_surgery_free	NT5C2	HGNC:8022	-1.05215	0.446666	0.0184978	74	PTV_and_damaging_missense	linear
had_menopause	OCSTAMP	HGNC:16116	0.119134	0.0505877	0.018523	588	PTV_and_damaging_missense	Cox
ANM_neoplasm_surgery_free	NAA40	HGNC:25845	-0.734401	0.311875	0.018536	152	PTV_and_damaging_missense	linear
had_menopause	MX2	HGNC:7533	-0.35456	0.150578	0.0185398	725	PTV_and_damaging_missense	logistic
had_menopause_neoplasm_surgery_free	TNPO2	HGNC:19998	1.405	0.596696	0.0185408	47	PTV_and_damaging_missense	logistic
had_menopause_neoplasm_surgery_free	USP24	HGNC:12623	0.121064	0.0514176	0.0185468	612	PTV_and_damaging_missense	Cox
had_menopause	CDH20	HGNC:1760	-0.109777	0.046625	0.018549	711	PTV_and_damaging_missense	Cox
had_menopause	HLTF	HGNC:11099	-0.279641	0.118774	0.0185525	116	PTV_only	Cox
ANM_neoplasm_surgery_free	TMEM52	HGNC:27916	-0.323029	0.137205	0.018558	794	PTV_and_damaging_missense	linear
ANM	LY6G6C	HGNC:13936	-1.72748	0.733745	0.0185584	28	PTV_only	linear
had_menopause	TSPAN1	HGNC:20657	0.225695	0.0958739	0.0185687	157	PTV_and_damaging_missense	Cox
had_menopause_neoplasm_surgery_free	COA8	HGNC:20492	-1.09707	0.466054	0.0185754	69	PTV_only	logistic
ANM	CYP2D6	HGNC:2625	0.454145	0.192948	0.0185894	407	PTV_and_damaging_missense	linear
had_menopause	NUDT14	HGNC:20141	-0.268762	0.1142	0.0186013	1492	PTV_and_damaging_missense	logistic
ANM_neoplasm_surgery_free	SCAP	HGNC:30634	0.496719	0.211058	0.0186019	333	PTV_and_damaging_missense	linear
ANM_neoplasm_surgery_free	SLC22A16	HGNC:20302	0.460927	0.195862	0.0186095	387	PTV_and_damaging_missense	linear
ANM	RTTN	HGNC:18654	0.217041	0.0922289	0.018611	1814	PTV_and_damaging_missense	linear
ANM_neoplasm_surgery_free	ACP7	HGNC:33781	1.04442	0.443883	0.0186296	75	PTV_only	linear
had_menopause_neoplasm_surgery_free	VPS18	HGNC:15972	0.0940915	0.0399903	0.0186297	948	PTV_and_damaging_missense	Cox
ANM_neoplasm_surgery_free	CCDC74A	HGNC:25197	-0.751327	0.31932	0.0186308	145	PTV_only	linear
had_menopause_neoplasm_surgery_free	DDRGK1	HGNC:16110	-0.442244	0.18797	0.0186359	481	PTV_and_damaging_missense	logistic
had_menopause_neoplasm_surgery_free	FARS2	HGNC:21062	-1.11006	0.471843	0.018642	72	PTV_only	logistic
ANM_neoplasm_surgery_free	SLC6A15	HGNC:13621	-0.403388	0.17146	0.0186425	506	PTV_and_damaging_missense	linear
had_menopause_neoplasm_surgery_free	SLC9A9	HGNC:20653	-0.571676	0.243016	0.0186515	27	PTV_only	Cox
had_menopause	HMGXB4	HGNC:5003	0.354768	0.150823	0.0186624	63	PTV_only	Cox
ANM_neoplasm_surgery_free	GBP4	HGNC:20480	0.34515	0.146745	0.018674	693	PTV_only	linear
had_menopause_neoplasm_surgery_free	ZFAND4	HGNC:23504	0.0762943	0.0324425	0.018689	1472	PTV_and_damaging_missense	Cox
had_menopause	GNB4	HGNC:20731	1.02532	0.435996	0.0186896	108	PTV_and_damaging_missense	logistic
had_menopause_neoplasm_surgery_free	WFDC6	HGNC:16164	1.54921	0.658773	0.0186903	31	PTV_and_damaging_missense	logistic
had_menopause	DTNA	HGNC:3057	0.439679	0.186999	0.018711	614	PTV_and_damaging_missense	logistic
ANM_neoplasm_surgery_free	OCEL1	HGNC:26221	-2.07166	0.881105	0.0187158	19	PTV_only	linear
had_menopause	HSP90AB1	HGNC:5258	0.678832	0.288726	0.0187167	15	PTV_only	Cox
had_menopause_neoplasm_surgery_free	RANBP3L	HGNC:26353	0.221441	0.0941875	0.0187195	184	PTV_and_damaging_missense	Cox
had_menopause	DES	HGNC:2770	-0.350656	0.14915	0.0187213	65	PTV_only	Cox
had_menopause_neoplasm_surgery_free	PRDX5	HGNC:9355	0.409458	0.174165	0.0187239	52	PTV_only	Cox
ANM_neoplasm_surgery_free	ACVR1B	HGNC:172	1.42795	0.607376	0.0187255	40	PTV_and_damaging_missense	linear
had_menopause_neoplasm_surgery_free	TIAL1	HGNC:11804	0.570485	0.242669	0.0187293	26	PTV_and_damaging_missense	Cox
had_menopause_neoplasm_surgery_free	DLK2	HGNC:21113	-0.453322	0.192856	0.0187448	453	PTV_and_damaging_missense	logistic
had_menopause_neoplasm_surgery_free	ATP6V1B1	HGNC:853	0.0942386	0.0400938	0.0187504	927	PTV_and_damaging_missense	Cox
had_menopause_neoplasm_surgery_free	CCDC85C	HGNC:35459	-0.704065	0.299559	0.0187564	202	PTV_and_damaging_missense	logistic
had_menopause_neoplasm_surgery_free	YAE1	HGNC:24857	1.46016	0.621262	0.0187577	58	PTV_and_damaging_missense	logistic
ANM_neoplasm_surgery_free	KIF26A	HGNC:20226	0.239273	0.101823	0.0187818	1458	PTV_and_damaging_missense	linear
had_menopause_neoplasm_surgery_free	TBPL2	HGNC:19841	-1.09692	0.466832	0.0187876	61	PTV_only	logistic
had_menopause	DCAF12	HGNC:19911	0.287205	0.122239	0.0187964	93	PTV_and_damaging_missense	Cox
had_menopause_neoplasm_surgery_free	SERINC4	HGNC:32237	-0.131511	0.0559765	0.0188035	487	PTV_and_damaging_missense	Cox
ANM	CAPZA2	HGNC:1490	1.61273	0.686429	0.0188036	32	PTV_and_damaging_missense	linear
had_menopause	HDC	HGNC:4855	0.512825	0.218282	0.018805	31	PTV_only	Cox
ANM_neoplasm_surgery_free	PLEKHS1	HGNC:26285	-0.326461	0.138963	0.0188136	774	PTV_and_damaging_missense	linear
had_menopause_neoplasm_surgery_free	PREX1	HGNC:32594	0.0821674	0.0349773	0.0188155	1250	PTV_and_damaging_missense	Cox
ANM	NAA60	HGNC:25875	2.52986	1.0769	0.0188165	13	PTV_only	linear
ANM	CYBC1	HGNC:28672	2.35486	1.00245	0.0188213	15	PTV_only	linear
ANM	ANAPC15	HGNC:24531	-2.35484	1.00245	0.0188222	15	PTV_and_damaging_missense	linear
had_menopause_neoplasm_surgery_free	NAPB	HGNC:15751	-0.231919	0.0987316	0.0188248	174	PTV_and_damaging_missense	Cox
had_menopause	MTRF1	HGNC:7469	0.0602992	0.025671	0.0188277	2331	PTV_and_damaging_missense	Cox
ANM	ACYP2	HGNC:180	-0.703674	0.299574	0.0188305	169	PTV_and_damaging_missense	linear
had_menopause_neoplasm_surgery_free	CUBN	HGNC:2548	-0.414433	0.176445	0.0188344	580	PTV_only	logistic
had_menopause_neoplasm_surgery_free	SNX11	HGNC:14975	-0.329083	0.140111	0.0188379	85	PTV_and_damaging_missense	Cox
ANM_neoplasm_surgery_free	LDLRAD2	HGNC:32071	-1.73607	0.739172	0.0188438	27	PTV_only	linear
had_menopause	DLG1	HGNC:2900	0.513312	0.218564	0.0188461	26	PTV_only	Cox
had_menopause_neoplasm_surgery_free	SIMC1	HGNC:24779	-0.799357	0.340374	0.018851	166	PTV_only	logistic
ANM_neoplasm_surgery_free	SOD2	HGNC:11180	-0.714103	0.304076	0.0188556	160	PTV_and_damaging_missense	linear
had_menopause	C9orf50	HGNC:23677	0.587245	0.250066	0.0188563	25	PTV_only	Cox
had_menopause	ZC3H12C	HGNC:29362	-1.19826	0.51027	0.0188603	83	PTV_only	logistic
ANM	EPHX1	HGNC:3401	0.585682	0.249431	0.0188736	243	PTV_and_damaging_missense	linear
ANM	ODF1	HGNC:8113	-0.858489	0.365738	0.0189136	113	PTV_only	linear
ANM	ZNF461	HGNC:21629	-0.60969	0.259746	0.0189147	224	PTV_and_damaging_missense	linear
had_menopause_neoplasm_surgery_free	AFDN	HGNC:7137	-0.223161	0.0950832	0.0189252	2042	PTV_and_damaging_missense	logistic
had_menopause	DHX38	HGNC:17211	-1.18915	0.506713	0.018936	75	PTV_only	logistic
had_menopause	SLC39A5	HGNC:20502	-0.345779	0.147343	0.0189377	915	PTV_and_damaging_missense	logistic
had_menopause_neoplasm_surgery_free	UBXN2B	HGNC:27035	0.651006	0.277416	0.0189416	16	PTV_only	Cox
had_menopause_neoplasm_surgery_free	IPO4	HGNC:19426	-0.125315	0.0534017	0.0189434	556	PTV_and_damaging_missense	Cox
had_menopause_neoplasm_surgery_free	ANKRD29	HGNC:27110	-1.21058	0.515884	0.0189453	76	PTV_only	logistic
had_menopause	BUD13	HGNC:28199	0.493986	0.210524	0.0189526	398	PTV_and_damaging_missense	logistic
had_menopause_neoplasm_surgery_free	KIF20A	HGNC:9787	1.41528	0.603281	0.0189773	52	PTV_only	logistic
ANM_neoplasm_surgery_free	PNN	HGNC:9162	-0.227771	0.0971009	0.0189937	1608	PTV_and_damaging_missense	linear
had_menopause_neoplasm_surgery_free	CACNB4	HGNC:1404	0.279039	0.118963	0.0189968	1274	PTV_and_damaging_missense	logistic
had_menopause	KIF19	HGNC:26735	0.0850027	0.0362463	0.0190199	1183	PTV_only	Cox
ANM_neoplasm_surgery_free	SIN3B	HGNC:19354	-0.574227	0.244858	0.0190228	247	PTV_and_damaging_missense	linear
had_menopause_neoplasm_surgery_free	PPIC	HGNC:9256	-0.0732287	0.0312294	0.0190341	1647	PTV_only	Cox
had_menopause_neoplasm_surgery_free	MYOZ3	HGNC:18565	0.648998	0.276809	0.019049	275	PTV_only	logistic
had_menopause	COG1	HGNC:6545	0.36184	0.154341	0.0190565	730	PTV_and_damaging_missense	logistic
had_menopause_neoplasm_surgery_free	STX16	HGNC:11431	0.886265	0.378039	0.0190589	12	PTV_only	Cox
had_menopause_neoplasm_surgery_free	DEAF1	HGNC:14677	-0.622611	0.265587	0.0190638	256	PTV_and_damaging_missense	logistic
ANM_neoplasm_surgery_free	C17orf99	HGNC:34490	0.470174	0.200557	0.0190641	369	PTV_and_damaging_missense	linear
had_menopause_neoplasm_surgery_free	PIK3R4	HGNC:8982	0.29107	0.12417	0.019072	93	PTV_only	Cox
had_menopause	TOP1MT	HGNC:29787	-0.323659	0.138077	0.0190756	933	PTV_and_damaging_missense	logistic
had_menopause	SOCS2	HGNC:19382	1.35747	0.579136	0.0190804	70	PTV_and_damaging_missense	logistic
ANM_neoplasm_surgery_free	ACTR5	HGNC:14671	1.80077	0.768298	0.0190892	25	PTV_only	linear
had_menopause	HOGA1	HGNC:25155	-1.76125	0.751568	0.019107	26	PTV_only	logistic
ANM	MSLN	HGNC:7371	0.147288	0.0628564	0.0191196	4021	PTV_and_damaging_missense	linear
had_menopause	DIS3L2	HGNC:28648	0.605152	0.258266	0.0191227	25	PTV_only	Cox
had_menopause	SERINC5	HGNC:18825	-0.716596	0.305864	0.0191367	201	PTV_and_damaging_missense	logistic
had_menopause	DPYSL4	HGNC:3016	-1.37083	0.58511	0.0191367	51	PTV_only	logistic
ANM_neoplasm_surgery_free	UBN1	HGNC:12506	-2.84563	1.21459	0.0191395	10	PTV_only	linear
ANM_neoplasm_surgery_free	SGO1	HGNC:25088	0.372861	0.159152	0.0191431	588	PTV_and_damaging_missense	linear
had_menopause	ZIM3	HGNC:16366	-0.180973	0.0772528	0.0191497	261	PTV_and_damaging_missense	Cox
had_menopause	ST8SIA4	HGNC:10871	-1.24235	0.53033	0.01915	69	PTV_and_damaging_missense	logistic
ANM	DCST2	HGNC:26562	0.541498	0.231178	0.0191656	283	PTV_and_damaging_missense	linear
ANM	ATP6V1D	HGNC:13527	-1.66056	0.708945	0.0191679	30	PTV_only	linear
had_menopause	SLC6A19	HGNC:27960	0.756162	0.322842	0.0191702	186	PTV_only	logistic
had_menopause	FBXL8	HGNC:17875	0.442807	0.189071	0.0191797	41	PTV_only	Cox
had_menopause_neoplasm_surgery_free	SSBP1	HGNC:11317	0.604914	0.258305	0.0191877	16	PTV_and_damaging_missense	Cox
had_menopause_neoplasm_surgery_free	SPATA22	HGNC:30705	-1.39642	0.596319	0.0191946	44	PTV_only	logistic
ANM	SLC35D2	HGNC:20799	-0.431323	0.184192	0.0191984	447	PTV_and_damaging_missense	linear
had_menopause	LY6G6C	HGNC:13936	0.442624	0.189032	0.0192051	48	PTV_only	Cox
ANM_neoplasm_surgery_free	BRF2	HGNC:17298	2.32187	0.991625	0.019211	15	PTV_only	linear
ANM_neoplasm_surgery_free	NDOR1	HGNC:29838	-0.322052	0.137544	0.019212	790	PTV_and_damaging_missense	linear
ANM_neoplasm_surgery_free	SIMC1	HGNC:24779	-0.904424	0.386273	0.0192144	99	PTV_only	linear
ANM_neoplasm_surgery_free	HMGN1	HGNC:4984	-2.59576	1.10864	0.0192148	12	PTV_only	linear
had_menopause	CES2	HGNC:1864	-0.225757	0.0964234	0.0192162	2101	PTV_and_damaging_missense	logistic
ANM	SPTAN1	HGNC:11273	-1.78277	0.761448	0.0192199	26	PTV_only	linear
had_menopause_neoplasm_surgery_free	SUV39H2	HGNC:17287	0.604705	0.258285	0.01922	20	PTV_and_damaging_missense	Cox
had_menopause	GGN	HGNC:18869	0.341746	0.145973	0.0192242	65	PTV_only	Cox
had_menopause	WDR59	HGNC:25706	1.09607	0.468176	0.0192246	117	PTV_only	logistic
ANM	HARS1	HGNC:4816	-1.60672	0.686362	0.0192387	32	PTV_only	linear
had_menopause_neoplasm_surgery_free	C1orf158	HGNC:28567	-1.74047	0.743526	0.0192405	24	PTV_only	logistic
had_menopause_neoplasm_surgery_free	PTCH2	HGNC:9586	-0.462171	0.197442	0.0192425	498	PTV_and_damaging_missense	logistic
had_menopause_neoplasm_surgery_free	RRH	HGNC:10450	-0.427457	0.182618	0.0192471	537	PTV_and_damaging_missense	logistic
had_menopause_neoplasm_surgery_free	CYP1A1	HGNC:2595	-1.79057	0.764991	0.0192508	52	PTV_only	logistic
had_menopause	RNF115	HGNC:18154	0.477907	0.204181	0.0192527	34	PTV_only	Cox
ANM_neoplasm_surgery_free	GPA33	HGNC:4445	-1.83496	0.784068	0.0192715	24	PTV_only	linear
ANM_neoplasm_surgery_free	GFRA4	HGNC:13821	0.371539	0.158759	0.0192731	591	PTV_and_damaging_missense	linear
ANM_neoplasm_surgery_free	CRPPA	HGNC:37276	0.942814	0.402871	0.0192746	91	PTV_and_damaging_missense	linear
had_menopause_neoplasm_surgery_free	PSME2	HGNC:9569	-0.904743	0.386617	0.0192757	102	PTV_and_damaging_missense	logistic
had_menopause	CHD3	HGNC:1918	1.87964	0.803228	0.019278	32	PTV_only	logistic
ANM_neoplasm_surgery_free	POLR1E	HGNC:17631	1.69866	0.725909	0.0192849	28	PTV_only	linear
had_menopause	ANXA9	HGNC:547	-0.182381	0.0779468	0.0192933	266	PTV_and_damaging_missense	Cox
ANM	MPO	HGNC:7218	0.255399	0.109155	0.0192969	1286	PTV_only	linear
ANM_neoplasm_surgery_free	PIDD1	HGNC:16491	0.382863	0.163633	0.0192988	556	PTV_and_damaging_missense	linear
had_menopause	GSTZ1	HGNC:4643	0.384792	0.164472	0.0193069	66	PTV_only	Cox
had_menopause	C19orf54	HGNC:24758	0.250438	0.107051	0.0193134	1655	PTV_and_damaging_missense	logistic
had_menopause_neoplasm_surgery_free	DYNC1LI2	HGNC:2966	-0.588227	0.251447	0.0193166	292	PTV_and_damaging_missense	logistic
had_menopause	IRX6	HGNC:14675	-1.10592	0.472748	0.0193174	86	PTV_only	logistic
ANM	FBN1	HGNC:3603	-0.274163	0.117207	0.0193308	1113	PTV_and_damaging_missense	linear
had_menopause	ELOVL3	HGNC:18047	-0.330818	0.141433	0.0193335	965	PTV_and_damaging_missense	logistic
had_menopause	RPS3	HGNC:10420	-0.422499	0.180644	0.0193436	588	PTV_and_damaging_missense	logistic
had_menopause_neoplasm_surgery_free	PPP2R5A	HGNC:9309	-2.69411	1.15192	0.0193463	10	PTV_only	logistic
had_menopause_neoplasm_surgery_free	CAPS2	HGNC:16471	-0.0769129	0.0328874	0.0193525	1439	PTV_and_damaging_missense	Cox
ANM_neoplasm_surgery_free	PSG9	HGNC:9526	0.998611	0.426995	0.0193545	81	PTV_only	linear
had_menopause	ACTR6	HGNC:24025	1.99885	0.854712	0.0193551	33	PTV_only	logistic
had_menopause	TMEM138	HGNC:26944	-0.827842	0.354015	0.0193644	155	PTV_and_damaging_missense	logistic
had_menopause	SPATA22	HGNC:30705	-0.389885	0.16673	0.0193651	57	PTV_only	Cox
ANM	DNAJC4	HGNC:5271	-0.268537	0.114836	0.0193666	1160	PTV_and_damaging_missense	linear
ANM	C17orf98	HGNC:34492	1.31071	0.560536	0.0193738	48	PTV_and_damaging_missense	linear
had_menopause_neoplasm_surgery_free	CKMT2	HGNC:1996	0.27579	0.117949	0.0193765	119	PTV_only	Cox
ANM_neoplasm_surgery_free	ZNF160	HGNC:12948	0.693729	0.296699	0.0193823	168	PTV_and_damaging_missense	linear
ANM_neoplasm_surgery_free	STAM	HGNC:11357	-0.917135	0.392258	0.0193857	96	PTV_and_damaging_missense	linear
had_menopause_neoplasm_surgery_free	ATG16L1	HGNC:21498	-1.28046	0.547704	0.0193939	83	PTV_and_damaging_missense	logistic
had_menopause	ZC3H15	HGNC:29528	2.90165	1.24115	0.0193941	14	PTV_only	logistic
had_menopause	MMP24	HGNC:7172	-2.19637	0.939538	0.0194022	11	PTV_only	logistic
ANM_neoplasm_surgery_free	UIMC1	HGNC:30298	-1.47635	0.631579	0.0194139	37	PTV_only	linear
ANM	NQO1	HGNC:2874	-0.596625	0.255243	0.0194168	232	PTV_and_damaging_missense	linear
had_menopause	CPTP	HGNC:28116	-0.136367	0.0583476	0.0194314	453	PTV_and_damaging_missense	Cox
had_menopause_neoplasm_surgery_free	TNK1	HGNC:11940	-0.660248	0.282514	0.0194368	220	PTV_only	logistic
ANM	C8orf58	HGNC:32233	0.25561	0.109378	0.0194446	1281	PTV_and_damaging_missense	linear
had_menopause	AAK1	HGNC:19679	2.46224	1.05365	0.0194461	10	PTV_only	logistic
had_menopause	CRYAB	HGNC:2389	0.266492	0.114045	0.0194533	126	PTV_and_damaging_missense	Cox
had_menopause_neoplasm_surgery_free	SPINK7	HGNC:24643	-2.62307	1.12257	0.019456	16	PTV_only	logistic
had_menopause	SI	HGNC:10856	-0.144151	0.0616907	0.0194563	5176	PTV_and_damaging_missense	logistic
ANM	OSTC	HGNC:24448	-2.86839	1.22762	0.0194655	10	PTV_only	linear
had_menopause_neoplasm_surgery_free	PDE9A	HGNC:8795	-0.188028	0.0804786	0.0194716	240	PTV_only	Cox
had_menopause	GDAP1	HGNC:15968	-2.49297	1.06713	0.0194837	18	PTV_only	logistic
ANM_neoplasm_surgery_free	MRPL20	HGNC:14478	-0.492332	0.210746	0.0194871	334	PTV_and_damaging_missense	linear
ANM_neoplasm_surgery_free	FAXDC2	HGNC:1334	-1.63833	0.701335	0.0194937	30	PTV_only	linear
had_menopause	TBX6	HGNC:11605	0.566625	0.242576	0.0194983	24	PTV_only	Cox
had_menopause_neoplasm_surgery_free	SPC25	HGNC:24031	-0.273612	0.117139	0.0195022	112	PTV_and_damaging_missense	Cox
had_menopause	GDPD5	HGNC:28804	0.489008	0.20936	0.0195055	448	PTV_and_damaging_missense	logistic
had_menopause	C1orf21	HGNC:15494	2.22667	0.953338	0.0195093	13	PTV_and_damaging_missense	logistic
had_menopause_neoplasm_surgery_free	KLF9	HGNC:1123	3.42559	1.46665	0.0195094	19	PTV_and_damaging_missense	logistic
ANM_neoplasm_surgery_free	EXT2	HGNC:3513	1.66618	0.713353	0.0195098	29	PTV_only	linear
had_menopause_neoplasm_surgery_free	TPM1	HGNC:12010	-3.21405	1.37621	0.0195209	13	PTV_only	logistic
had_menopause_neoplasm_surgery_free	TAPBPL	HGNC:30683	-1.34132	0.574347	0.019523	50	PTV_only	logistic
had_menopause	SRSF12	HGNC:21220	1.61928	0.69337	0.019524	35	PTV_and_damaging_missense	logistic
ANM_neoplasm_surgery_free	TYW3	HGNC:24757	2.05781	0.881157	0.0195283	19	PTV_only	linear
ANM	RFX4	HGNC:9985	2.61702	1.12067	0.0195344	12	PTV_only	linear
ANM_neoplasm_surgery_free	OAZ3	HGNC:8097	-2.05769	0.881192	0.0195401	19	PTV_only	linear
ANM	SEMA4G	HGNC:10735	1.23394	0.52844	0.019543	54	PTV_only	linear
ANM	TRABD	HGNC:28805	-0.920961	0.394409	0.019544	97	PTV_and_damaging_missense	linear
ANM	SPOCK3	HGNC:13565	-0.631007	0.270237	0.0195451	207	PTV_only	linear
had_menopause	C2orf49	HGNC:28772	0.602995	0.258256	0.0195503	20	PTV_only	Cox
had_menopause_neoplasm_surgery_free	SGCE	HGNC:10808	-0.813342	0.348349	0.0195512	143	PTV_and_damaging_missense	logistic
ANM	CD63	HGNC:1692	-1.00768	0.43159	0.0195556	81	PTV_and_damaging_missense	linear
had_menopause	EFCAB6	HGNC:24204	-0.267112	0.114409	0.019558	1286	PTV_only	logistic
had_menopause_neoplasm_surgery_free	BRD9	HGNC:25818	0.159182	0.0681824	0.0195619	305	PTV_and_damaging_missense	Cox
had_menopause	PIP5K1B	HGNC:8995	-0.222787	0.0954273	0.0195628	179	PTV_and_damaging_missense	Cox
ANM	PYGB	HGNC:9723	-1.19051	0.509935	0.0195649	58	PTV_only	linear
had_menopause	C1QTNF7	HGNC:14342	0.882526	0.378023	0.0195653	12	PTV_only	Cox
had_menopause_neoplasm_surgery_free	SEC14L3	HGNC:18655	-0.177255	0.0759311	0.0195736	292	PTV_and_damaging_missense	Cox
ANM_neoplasm_surgery_free	ESPN	HGNC:13281	-0.36515	0.156416	0.0195744	609	PTV_and_damaging_missense	linear
ANM_neoplasm_surgery_free	HTR2B	HGNC:5294	0.732869	0.313947	0.0195796	150	PTV_and_damaging_missense	linear
had_menopause	IFT122	HGNC:13556	0.199666	0.0855405	0.019587	220	PTV_only	Cox
ANM	PARL	HGNC:18253	1.36606	0.585405	0.0196231	44	PTV_only	linear
had_menopause	DSN1	HGNC:16165	-0.676478	0.289904	0.0196244	236	PTV_and_damaging_missense	logistic
ANM_neoplasm_surgery_free	LUC7L2	HGNC:21608	0.972659	0.416848	0.0196322	85	PTV_and_damaging_missense	linear
ANM	CSTL1	HGNC:15958	-1.06071	0.454587	0.0196325	73	PTV_only	linear
had_menopause	SCAF8	HGNC:20959	0.126648	0.054279	0.0196337	506	PTV_and_damaging_missense	Cox
had_menopause	CFAP61	HGNC:15872	0.302107	0.129478	0.0196344	1147	PTV_and_damaging_missense	logistic
ANM_neoplasm_surgery_free	APBB2	HGNC:582	-0.623932	0.267402	0.0196351	207	PTV_and_damaging_missense	linear
had_menopause_neoplasm_surgery_free	C1orf127	HGNC:26730	-0.110569	0.0473902	0.0196395	700	PTV_and_damaging_missense	Cox
ANM	ZHX3	HGNC:15935	0.418657	0.179438	0.0196424	471	PTV_and_damaging_missense	linear
ANM	RNF39	HGNC:18064	-0.672124	0.28808	0.0196446	182	PTV_and_damaging_missense	linear
ANM_neoplasm_surgery_free	DNAL1	HGNC:23247	-2.3135	0.991638	0.0196511	15	PTV_and_damaging_missense	linear
had_menopause	METRN	HGNC:14151	0.6066	0.260022	0.0196544	243	PTV_only	logistic
had_menopause_neoplasm_surgery_free	HPS5	HGNC:17022	-0.0911971	0.0390922	0.019655	1024	PTV_and_damaging_missense	Cox
had_menopause_neoplasm_surgery_free	NOP58	HGNC:29926	1.25435	0.53772	0.019663	91	PTV_and_damaging_missense	logistic
had_menopause_neoplasm_surgery_free	ADAMTS17	HGNC:17109	-0.0879162	0.0376886	0.0196639	1120	PTV_and_damaging_missense	Cox
had_menopause_neoplasm_surgery_free	MAML3	HGNC:16272	-0.501095	0.21482	0.0196675	393	PTV_and_damaging_missense	logistic
ANM_neoplasm_surgery_free	ADCY8	HGNC:239	-2.23969	0.960133	0.0196679	16	PTV_only	linear
had_menopause_neoplasm_surgery_free	ADCY3	HGNC:234	-0.139019	0.059599	0.0196702	430	PTV_and_damaging_missense	Cox
had_menopause_neoplasm_surgery_free	HDDC2	HGNC:21078	-0.508152	0.217854	0.0196725	427	PTV_and_damaging_missense	logistic
had_menopause_neoplasm_surgery_free	FAM151B	HGNC:33716	-0.783797	0.336037	0.0196759	160	PTV_and_damaging_missense	logistic
ANM_neoplasm_surgery_free	TSPAN14	HGNC:23303	-1.49321	0.640198	0.0196819	36	PTV_and_damaging_missense	linear
ANM	PAX2	HGNC:8616	0.740069	0.317304	0.0196842	150	PTV_and_damaging_missense	linear
had_menopause	RAB11FIP3	HGNC:17224	0.283324	0.121481	0.0196872	1279	PTV_and_damaging_missense	logistic
ANM_neoplasm_surgery_free	TRPV4	HGNC:18083	0.85476	0.366487	0.0196879	110	PTV_only	linear
had_menopause	NUP205	HGNC:18658	0.433234	0.185777	0.0197005	41	PTV_only	Cox
ANM	PLPPR1	HGNC:25993	0.988262	0.423783	0.0197032	84	PTV_and_damaging_missense	linear
had_menopause	MAP7D1	HGNC:25514	0.602259	0.258281	0.0197116	18	PTV_only	Cox
had_menopause	BBOX1	HGNC:964	0.810674	0.347685	0.0197201	167	PTV_only	logistic
had_menopause	MYO1E	HGNC:7599	0.0761143	0.0326478	0.0197335	1419	PTV_and_damaging_missense	Cox
ANM_neoplasm_surgery_free	REEP3	HGNC:23711	2.39289	1.02639	0.0197375	14	PTV_only	linear
ANM	MINPP1	HGNC:7102	-0.7711	0.330754	0.019738	138	PTV_and_damaging_missense	linear
had_menopause_neoplasm_surgery_free	AFAP1	HGNC:24017	-1.12687	0.483377	0.0197402	52	PTV_only	logistic
had_menopause_neoplasm_surgery_free	PLD2	HGNC:9068	0.247938	0.106363	0.0197503	1610	PTV_and_damaging_missense	logistic
had_menopause_neoplasm_surgery_free	BORCS8	HGNC:37247	0.235719	0.101122	0.0197519	151	PTV_and_damaging_missense	Cox
had_menopause_neoplasm_surgery_free	SH3TC2	HGNC:29427	0.058879	0.0252589	0.0197522	2399	PTV_and_damaging_missense	Cox
had_menopause	SDC2	HGNC:10659	0.254502	0.109187	0.0197595	124	PTV_and_damaging_missense	Cox
had_menopause_neoplasm_surgery_free	GPX2	HGNC:4554	0.132327	0.0567749	0.0197678	472	PTV_and_damaging_missense	Cox
had_menopause_neoplasm_surgery_free	WNT2	HGNC:12780	1.41804	0.608461	0.0197776	53	PTV_only	logistic
had_menopause	BAAT	HGNC:932	-0.601704	0.258234	0.0198025	20	PTV_only	Cox
had_menopause	S100PBP	HGNC:25768	-2.22611	0.95539	0.0198033	19	PTV_only	logistic
had_menopause	ZNF410	HGNC:20144	0.793254	0.340454	0.0198066	160	PTV_and_damaging_missense	logistic
had_menopause	FAM20C	HGNC:22140	-0.0687867	0.0295246	0.0198162	1789	PTV_and_damaging_missense	Cox
ANM	CMC2	HGNC:24447	0.797099	0.342124	0.0198163	129	PTV_only	linear
ANM	ARMH3	HGNC:25788	-0.674936	0.289704	0.0198221	180	PTV_and_damaging_missense	linear
ANM	TOR3A	HGNC:11997	0.309228	0.132732	0.0198237	866	PTV_and_damaging_missense	linear
had_menopause_neoplasm_surgery_free	RBCK1	HGNC:15864	-0.18221	0.0782184	0.0198321	247	PTV_and_damaging_missense	Cox
had_menopause	KCTD17	HGNC:25705	0.461623	0.198169	0.0198357	479	PTV_and_damaging_missense	logistic
had_menopause	CHCHD10	HGNC:15559	-1.02381	0.439542	0.0198449	141	PTV_and_damaging_missense	logistic
had_menopause_neoplasm_surgery_free	FBN2	HGNC:3604	-0.272089	0.116821	0.0198526	1274	PTV_and_damaging_missense	logistic
had_menopause_neoplasm_surgery_free	PPM1A	HGNC:9275	0.810301	0.347909	0.0198558	145	PTV_and_damaging_missense	logistic
had_menopause	LARS2	HGNC:17095	0.216039	0.0927598	0.0198584	2163	PTV_and_damaging_missense	logistic
had_menopause	SYNE3	HGNC:19861	0.992761	0.426298	0.01987	131	PTV_only	logistic
ANM	F7	HGNC:3544	-0.449844	0.193186	0.0198854	406	PTV_and_damaging_missense	linear
had_menopause	PENK	HGNC:8831	-0.146972	0.0631191	0.019886	383	PTV_and_damaging_missense	Cox
ANM	PLXNA1	HGNC:9099	-0.265844	0.114171	0.0198891	1175	PTV_and_damaging_missense	linear
ANM_neoplasm_surgery_free	GCM1	HGNC:4197	0.773303	0.332112	0.0198921	134	PTV_and_damaging_missense	linear
had_menopause	C3orf33	HGNC:26434	2.00382	0.860616	0.0198929	13	PTV_only	logistic
had_menopause	NXNL1	HGNC:25179	0.0761333	0.0327002	0.0199006	1457	PTV_and_damaging_missense	Cox
had_menopause_neoplasm_surgery_free	GPC6	HGNC:4454	-0.552265	0.237209	0.0199025	333	PTV_and_damaging_missense	logistic
had_menopause	SENP1	HGNC:17927	3.19198	1.37111	0.0199106	15	PTV_only	logistic
had_menopause	FAM71F1	HGNC:30704	0.913782	0.392529	0.0199155	111	PTV_only	logistic
had_menopause_neoplasm_surgery_free	SKOR1	HGNC:21326	0.121577	0.0522262	0.019918	554	PTV_only	Cox
had_menopause_neoplasm_surgery_free	GLCE	HGNC:17855	-0.781786	0.335923	0.0199503	168	PTV_and_damaging_missense	logistic
had_menopause_neoplasm_surgery_free	OTUD4	HGNC:24949	0.202069	0.0868283	0.0199535	193	PTV_and_damaging_missense	Cox
ANM	NLRP8	HGNC:22940	0.287136	0.123381	0.0199554	1003	PTV_and_damaging_missense	linear
had_menopause	SLC46A1	HGNC:30521	-0.822911	0.353608	0.0199555	12	PTV_only	Cox
had_menopause_neoplasm_surgery_free	UBR5	HGNC:16806	0.128773	0.0553348	0.0199571	497	PTV_and_damaging_missense	Cox
had_menopause_neoplasm_surgery_free	CHRNB2	HGNC:1962	-0.574939	0.247076	0.0199669	288	PTV_and_damaging_missense	logistic
had_menopause_neoplasm_surgery_free	AP1AR	HGNC:28808	-0.974253	0.418698	0.0199726	110	PTV_and_damaging_missense	logistic
ANM_neoplasm_surgery_free	EEF2K	HGNC:24615	-0.767031	0.329667	0.0199854	136	PTV_only	linear
had_menopause	PGAM5	HGNC:28763	0.86405	0.371395	0.019992	144	PTV_and_damaging_missense	logistic
had_menopause	TAL1	HGNC:11556	0.953583	0.409908	0.0200006	95	PTV_and_damaging_missense	logistic
had_menopause	KRTAP2-1	HGNC:16775	-2.44629	1.05159	0.020004	12	PTV_only	logistic
had_menopause	MTMR14	HGNC:26190	0.232816	0.100083	0.0200059	146	PTV_only	Cox
had_menopause_neoplasm_surgery_free	CST5	HGNC:2477	0.822657	0.353645	0.0200066	10	PTV_only	Cox
had_menopause	RAB6B	HGNC:14902	0.467225	0.200867	0.020016	473	PTV_and_damaging_missense	logistic
ANM	P2RX1	HGNC:8533	-1.88315	0.809635	0.0200249	23	PTV_only	linear
ANM	OGDH	HGNC:8124	-0.659273	0.283458	0.0200306	188	PTV_and_damaging_missense	linear
had_menopause_neoplasm_surgery_free	TMPRSS7	HGNC:30846	0.219616	0.0944279	0.0200319	2228	PTV_and_damaging_missense	logistic
had_menopause	SECISBP2L	HGNC:28997	0.393252	0.169092	0.0200361	45	PTV_only	Cox
had_menopause_neoplasm_surgery_free	SNRNP40	HGNC:30857	0.424753	0.18266	0.0200521	46	PTV_only	Cox
had_menopause_neoplasm_surgery_free	VWCE	HGNC:26487	0.10607	0.0456154	0.0200554	747	PTV_and_damaging_missense	Cox
had_menopause	LLGL2	HGNC:6629	0.0465716	0.0200288	0.0200593	3904	PTV_and_damaging_missense	Cox
ANM_neoplasm_surgery_free	PATL2	HGNC:33630	-1.68793	0.725905	0.0200608	28	PTV_only	linear
had_menopause	RDH14	HGNC:19979	3.09929	1.3331	0.0200783	17	PTV_only	logistic
had_menopause_neoplasm_surgery_free	AARS2	HGNC:21022	-0.435066	0.187151	0.0200891	539	PTV_and_damaging_missense	logistic
had_menopause_neoplasm_surgery_free	KRT77	HGNC:20411	-1.41562	0.608962	0.0200914	43	PTV_only	logistic
had_menopause	AXIN2	HGNC:904	0.197035	0.0847625	0.0200957	2610	PTV_and_damaging_missense	logistic
had_menopause	SLC66A3	HGNC:28503	-0.278041	0.119614	0.0200995	121	PTV_and_damaging_missense	Cox
ANM	DNPH1	HGNC:21218	-0.801308	0.344733	0.0201049	127	PTV_only	linear
had_menopause_neoplasm_surgery_free	MACROD1	HGNC:29598	0.821968	0.353635	0.0201072	12	PTV_only	Cox
had_menopause_neoplasm_surgery_free	ULK2	HGNC:13480	0.111986	0.0481847	0.0201203	649	PTV_and_damaging_missense	Cox
had_menopause_neoplasm_surgery_free	PYY	HGNC:9748	0.563818	0.242607	0.0201257	25	PTV_and_damaging_missense	Cox
had_menopause_neoplasm_surgery_free	CFDP1	HGNC:1873	0.104004	0.0447549	0.020133	766	PTV_and_damaging_missense	Cox
had_menopause	PEBP4	HGNC:28319	0.644576	0.277396	0.0201434	18	PTV_only	Cox
had_menopause	BTF3L4	HGNC:30547	-2.00694	0.863798	0.020158	18	PTV_and_damaging_missense	logistic
had_menopause_neoplasm_surgery_free	ASTE1	HGNC:25021	0.274095	0.117977	0.0201632	101	PTV_only	Cox
ANM_neoplasm_surgery_free	HTR3E	HGNC:24005	-2.57624	1.10891	0.0201704	12	PTV_only	linear
ANM	ACADL	HGNC:88	-0.270058	0.116244	0.0201715	1132	PTV_and_damaging_missense	linear
had_menopause	ACKR1	HGNC:4035	0.346464	0.149136	0.020172	54	PTV_and_damaging_missense	Cox
ANM_neoplasm_surgery_free	LCAT	HGNC:6522	0.879798	0.378716	0.0201767	103	PTV_and_damaging_missense	linear
ANM_neoplasm_surgery_free	POLR2M	HGNC:14862	2.68997	1.15797	0.0201818	11	PTV_only	linear
had_menopause_neoplasm_surgery_free	NR2E1	HGNC:7973	1.84603	0.794735	0.0201884	31	PTV_and_damaging_missense	logistic
ANM_neoplasm_surgery_free	TOR3A	HGNC:11997	0.348057	0.149839	0.0201893	665	PTV_and_damaging_missense	linear
ANM_neoplasm_surgery_free	RIPOR2	HGNC:13872	-1.7497	0.753304	0.0201983	26	PTV_only	linear
ANM_neoplasm_surgery_free	ADRA1A	HGNC:277	-0.619613	0.26677	0.0202016	208	PTV_and_damaging_missense	linear
had_menopause_neoplasm_surgery_free	PCYT1A	HGNC:8754	0.179488	0.0772865	0.0202125	245	PTV_and_damaging_missense	Cox
ANM	TBC1D4	HGNC:19165	0.342613	0.147526	0.0202145	699	PTV_and_damaging_missense	linear
had_menopause_neoplasm_surgery_free	NFATC2IP	HGNC:25906	0.5637	0.242739	0.0202195	21	PTV_only	Cox
had_menopause	AARSD1	HGNC:28417	-1.28248	0.552288	0.0202266	41	PTV_and_damaging_missense	logistic
had_menopause_neoplasm_surgery_free	TMEM211	HGNC:33725	1.40728	0.606058	0.0202317	41	PTV_and_damaging_missense	logistic
had_menopause	EMC10	HGNC:27609	-0.294705	0.12692	0.0202342	1105	PTV_and_damaging_missense	logistic
had_menopause_neoplasm_surgery_free	ECM2	HGNC:3154	-0.234768	0.101108	0.0202348	1873	PTV_and_damaging_missense	logistic
ANM	ADH5	HGNC:253	-0.573323	0.246919	0.0202405	248	PTV_and_damaging_missense	linear
had_menopause	ZNF33A	HGNC:13096	1.43575	0.618396	0.020247	42	PTV_only	logistic
had_menopause_neoplasm_surgery_free	INPP5J	HGNC:8956	0.298213	0.128445	0.0202477	1104	PTV_and_damaging_missense	logistic
ANM	FRK	HGNC:3955	-0.550529	0.237116	0.020248	269	PTV_and_damaging_missense	linear
ANM_neoplasm_surgery_free	TMEM254	HGNC:25804	-1.08995	0.469445	0.020248	67	PTV_and_damaging_missense	linear
had_menopause_neoplasm_surgery_free	APOC1	HGNC:607	1.3993	0.602772	0.020263	63	PTV_only	logistic
had_menopause	GRAMD1B	HGNC:29214	0.304472	0.131159	0.0202655	1090	PTV_and_damaging_missense	logistic
had_menopause	CLEC5A	HGNC:2054	0.0796114	0.0342948	0.0202662	1280	PTV_and_damaging_missense	Cox
had_menopause	MKNK1	HGNC:7110	0.532729	0.229505	0.0202753	29	PTV_only	Cox
had_menopause	MED19	HGNC:29600	-0.247085	0.10645	0.0202796	1760	PTV_only	logistic
had_menopause_neoplasm_surgery_free	C1orf115	HGNC:25873	1.75769	0.757271	0.020282	40	PTV_and_damaging_missense	logistic
ANM_neoplasm_surgery_free	SCN3B	HGNC:20665	-0.850586	0.366513	0.0203035	110	PTV_and_damaging_missense	linear
had_menopause_neoplasm_surgery_free	KANSL2	HGNC:26024	-0.22892	0.0986462	0.0203075	164	PTV_and_damaging_missense	Cox
had_menopause_neoplasm_surgery_free	FANCM	HGNC:23168	-0.0626109	0.0269824	0.0203172	2200	PTV_and_damaging_missense	Cox
had_menopause_neoplasm_surgery_free	HECTD3	HGNC:26117	-0.506636	0.218351	0.0203257	37	PTV_only	Cox
had_menopause_neoplasm_surgery_free	PANK1	HGNC:8598	3.22868	1.39156	0.0203308	16	PTV_only	logistic
had_menopause_neoplasm_surgery_free	ACOX1	HGNC:119	0.620232	0.267324	0.0203327	20	PTV_only	Cox
had_menopause	TMEM143	HGNC:25603	-0.342277	0.147536	0.0203437	81	PTV_only	Cox
had_menopause_neoplasm_surgery_free	RSPH9	HGNC:21057	-0.381618	0.164499	0.0203471	51	PTV_and_damaging_missense	Cox
had_menopause	EPB41	HGNC:3377	-0.366892	0.158176	0.0203673	67	PTV_only	Cox
had_menopause_neoplasm_surgery_free	UCK2	HGNC:12562	0.733545	0.316295	0.0203852	13	PTV_only	Cox
had_menopause_neoplasm_surgery_free	KCTD16	HGNC:29244	-0.100555	0.0433585	0.0203868	872	PTV_and_damaging_missense	Cox
had_menopause_neoplasm_surgery_free	FCRL5	HGNC:18508	-0.142549	0.0614671	0.0203894	411	PTV_and_damaging_missense	Cox
had_menopause	ADCK5	HGNC:21738	0.283494	0.122247	0.0203939	1214	PTV_only	logistic
had_menopause_neoplasm_surgery_free	NFRKB	HGNC:7802	-1.30194	0.561421	0.020395	56	PTV_only	logistic
ANM_neoplasm_surgery_free	DNAH6	HGNC:2951	-0.165332	0.0713002	0.0204081	3058	PTV_and_damaging_missense	linear
ANM	MCM3	HGNC:6945	-0.259224	0.111796	0.0204122	1225	PTV_and_damaging_missense	linear
had_menopause_neoplasm_surgery_free	NUP42	HGNC:17010	1.62864	0.702431	0.0204182	44	PTV_only	logistic
had_menopause	FAM25A	HGNC:23436	1.1831	0.510279	0.0204206	82	PTV_and_damaging_missense	logistic
had_menopause_neoplasm_surgery_free	CADM4	HGNC:30825	0.338349	0.145943	0.0204292	68	PTV_and_damaging_missense	Cox
had_menopause_neoplasm_surgery_free	ARPC2	HGNC:705	1.51992	0.655599	0.0204296	36	PTV_and_damaging_missense	logistic
had_menopause_neoplasm_surgery_free	GOT1	HGNC:4432	-1.91347	0.825373	0.0204326	23	PTV_only	logistic
had_menopause_neoplasm_surgery_free	CELF2	HGNC:2550	1.00803	0.43482	0.0204347	90	PTV_and_damaging_missense	logistic
ANM	PRPH2	HGNC:9942	-0.836161	0.360711	0.0204469	116	PTV_and_damaging_missense	linear
had_menopause	CYP1A1	HGNC:2595	-1.41261	0.609412	0.0204501	67	PTV_only	logistic
ANM	IFT122	HGNC:13556	-0.769572	0.331996	0.0204509	137	PTV_only	linear
ANM	SLC39A10	HGNC:20861	-0.892266	0.384928	0.0204517	102	PTV_and_damaging_missense	linear
had_menopause	ABCA9	HGNC:39	0.106388	0.0459016	0.0204639	709	PTV_only	Cox
ANM	MFSD3	HGNC:25157	-0.222486	0.0959944	0.0204685	1672	PTV_and_damaging_missense	linear
had_menopause	ATAD1	HGNC:25903	0.77267	0.333399	0.0204738	13	PTV_only	Cox
ANM	HMG20A	HGNC:5001	2.32339	1.00251	0.0204754	15	PTV_only	linear
had_menopause_neoplasm_surgery_free	TMPRSS11B	HGNC:25398	-0.191413	0.0825965	0.0204795	233	PTV_and_damaging_missense	Cox
had_menopause	GDA	HGNC:4212	0.70741	0.305258	0.0204811	200	PTV_and_damaging_missense	logistic
had_menopause_neoplasm_surgery_free	NDUFAF2	HGNC:28086	0.417058	0.179968	0.0204818	47	PTV_only	Cox
ANM	KANK4	HGNC:27263	0.193627	0.0835518	0.0204822	2222	PTV_and_damaging_missense	linear
had_menopause	C20orf27	HGNC:15873	0.130699	0.0564009	0.0204864	442	PTV_only	Cox
had_menopause	ERICH4	HGNC:34497	-0.0856579	0.0369648	0.0204883	1168	PTV_and_damaging_missense	Cox
ANM	FCRL2	HGNC:14875	-0.539671	0.232889	0.0204908	279	PTV_and_damaging_missense	linear
had_menopause_neoplasm_surgery_free	IQCJ	HGNC:32406	-0.579465	0.25012	0.0205176	32	PTV_and_damaging_missense	Cox
had_menopause_neoplasm_surgery_free	ROR2	HGNC:10257	-2.6864	1.15958	0.0205194	16	PTV_only	logistic
had_menopause	COL17A1	HGNC:2194	0.166864	0.0720337	0.0205328	3727	PTV_and_damaging_missense	logistic
had_menopause	ROCK2	HGNC:10252	-0.506072	0.218469	0.0205337	414	PTV_and_damaging_missense	logistic
had_menopause_neoplasm_surgery_free	STAU2	HGNC:11371	0.22848	0.0986395	0.0205413	154	PTV_and_damaging_missense	Cox
had_menopause_neoplasm_surgery_free	IMPG1	HGNC:6055	-0.298324	0.128793	0.0205415	1057	PTV_and_damaging_missense	logistic
had_menopause	DDX19A	HGNC:25628	-0.228272	0.0985507	0.0205426	1963	PTV_and_damaging_missense	logistic
had_menopause_neoplasm_surgery_free	SLF1	HGNC:25408	-0.289782	0.125107	0.0205434	106	PTV_only	Cox
had_menopause_neoplasm_surgery_free	WDHD1	HGNC:23170	-0.900102	0.388604	0.0205448	110	PTV_only	logistic
had_menopause	TMEM106C	HGNC:28775	-0.317835	0.137225	0.0205496	961	PTV_and_damaging_missense	logistic
ANM_neoplasm_surgery_free	MAP3K19	HGNC:26249	-0.903826	0.390236	0.0205562	97	PTV_only	linear
ANM	IL17RD	HGNC:17616	-0.395573	0.170817	0.0205736	520	PTV_and_damaging_missense	linear
had_menopause_neoplasm_surgery_free	SGK3	HGNC:10812	-0.147686	0.063776	0.0205745	385	PTV_and_damaging_missense	Cox
had_menopause_neoplasm_surgery_free	MAML3	HGNC:16272	-0.151046	0.0652279	0.0205767	393	PTV_and_damaging_missense	Cox
had_menopause_neoplasm_surgery_free	ACYP2	HGNC:180	0.203879	0.0880442	0.0205777	211	PTV_and_damaging_missense	Cox
ANM_neoplasm_surgery_free	KLHL25	HGNC:25732	-0.426954	0.184379	0.0205815	437	PTV_and_damaging_missense	linear
had_menopause_neoplasm_surgery_free	SNURF	HGNC:11171	4.02245	1.73719	0.0205859	12	PTV_and_damaging_missense	logistic
had_menopause	MS4A3	HGNC:7317	-0.561741	0.242605	0.020588	23	PTV_only	Cox
had_menopause	TOX3	HGNC:11972	-0.142376	0.0614902	0.0205895	5057	PTV_and_damaging_missense	logistic
ANM_neoplasm_surgery_free	NUDT22	HGNC:28189	-0.710664	0.306921	0.0205911	157	PTV_and_damaging_missense	linear
had_menopause_neoplasm_surgery_free	HMGN1	HGNC:4984	-1.09495	0.472916	0.0205961	110	PTV_and_damaging_missense	logistic
ANM	MAP4K5	HGNC:6867	1.51951	0.656325	0.0206053	35	PTV_only	linear
had_menopause_neoplasm_surgery_free	RECQL5	HGNC:9950	-0.247852	0.107058	0.020606	1669	PTV_and_damaging_missense	logistic
had_menopause_neoplasm_surgery_free	TIAM2	HGNC:11806	-0.0656268	0.028347	0.0206061	1991	PTV_and_damaging_missense	Cox
had_menopause_neoplasm_surgery_free	ZNF729	HGNC:32464	0.771819	0.333398	0.0206126	16	PTV_only	Cox
had_menopause_neoplasm_surgery_free	MTFR1L	HGNC:28836	-0.66787	0.288532	0.0206285	228	PTV_and_damaging_missense	logistic
had_menopause	ZNF787	HGNC:26998	-0.23892	0.103221	0.020633	133	PTV_and_damaging_missense	Cox
had_menopause_neoplasm_surgery_free	CDAN1	HGNC:1713	-0.999387	0.431772	0.020634	86	PTV_only	logistic
had_menopause_neoplasm_surgery_free	PPP2R5A	HGNC:9309	-1.15731	0.50004	0.0206433	10	PTV_only	Cox
ANM_neoplasm_surgery_free	CLU	HGNC:2095	2.29513	0.991667	0.0206485	15	PTV_only	linear
had_menopause	GPR176	HGNC:32370	0.163466	0.0706365	0.0206573	286	PTV_and_damaging_missense	Cox
had_menopause	CCSER1	HGNC:29349	0.642137	0.27749	0.0206626	17	PTV_only	Cox
ANM	ZNF577	HGNC:28673	-0.270925	0.117074	0.0206628	1116	PTV_and_damaging_missense	linear
ANM_neoplasm_surgery_free	STK17A	HGNC:11395	-1.04793	0.452846	0.0206661	72	PTV_and_damaging_missense	linear
ANM_neoplasm_surgery_free	OTOP1	HGNC:19656	-0.445814	0.192666	0.0206755	400	PTV_only	linear
had_menopause_neoplasm_surgery_free	RPS3	HGNC:10420	-0.139119	0.0601312	0.0206901	457	PTV_and_damaging_missense	Cox
ANM_neoplasm_surgery_free	RCC2	HGNC:30297	1.1672	0.50449	0.0206917	58	PTV_and_damaging_missense	linear
ANM	GIPC1	HGNC:1226	2.84011	1.22764	0.020699	10	PTV_only	linear
had_menopause_neoplasm_surgery_free	ELMOD3	HGNC:26158	-0.126584	0.0547175	0.0206997	538	PTV_and_damaging_missense	Cox
had_menopause	ZDHHC17	HGNC:18412	0.597413	0.25824	0.0207007	20	PTV_only	Cox
had_menopause	UBE4B	HGNC:12500	-0.15313	0.0661928	0.0207012	362	PTV_only	Cox
had_menopause_neoplasm_surgery_free	C5orf52	HGNC:35121	-0.163898	0.0708494	0.0207041	319	PTV_and_damaging_missense	Cox
had_menopause	HARS1	HGNC:4816	1.39616	0.603534	0.0207056	47	PTV_only	logistic
ANM	GNS	HGNC:4422	-0.610458	0.263911	0.0207183	217	PTV_and_damaging_missense	linear
had_menopause	MAP7	HGNC:6869	-0.374648	0.16197	0.0207193	769	PTV_and_damaging_missense	logistic
had_menopause	COQ10B	HGNC:25819	0.327265	0.141487	0.0207204	84	PTV_and_damaging_missense	Cox
had_menopause	TMEM8B	HGNC:21427	0.25276	0.10928	0.0207245	1560	PTV_only	logistic
ANM_neoplasm_surgery_free	HINT2	HGNC:18344	-2.29388	0.991787	0.020733	15	PTV_only	linear
had_menopause	CFAP97	HGNC:29276	0.483419	0.209025	0.0207373	445	PTV_and_damaging_missense	logistic
had_menopause	PITX3	HGNC:9006	2.46382	1.06542	0.020748	12	PTV_only	logistic
had_menopause_neoplasm_surgery_free	TENT4A	HGNC:16705	-0.795656	0.34407	0.020751	150	PTV_and_damaging_missense	logistic
had_menopause_neoplasm_surgery_free	TGIF1	HGNC:11776	-1.00569	0.434895	0.020751	100	PTV_only	logistic
had_menopause_neoplasm_surgery_free	UPP1	HGNC:12576	0.396753	0.171574	0.0207541	51	PTV_only	Cox
had_menopause	RHD	HGNC:10009	1.95211	0.844231	0.0207613	19	PTV_and_damaging_missense	logistic
had_menopause	FCER1A	HGNC:3609	-0.255601	0.11054	0.0207619	115	PTV_and_damaging_missense	Cox
had_menopause	MIDEAS	HGNC:19853	-1.1565	0.500164	0.0207644	10	PTV_only	Cox
ANM_neoplasm_surgery_free	RANBP10	HGNC:29285	0.527329	0.228067	0.0207718	285	PTV_and_damaging_missense	linear
had_menopause	FAM114A2	HGNC:1333	1.17341	0.507518	0.0207748	72	PTV_only	logistic
had_menopause	TRARG1	HGNC:29592	0.770116	0.333102	0.0207803	166	PTV_and_damaging_missense	logistic
had_menopause_neoplasm_surgery_free	MYL3	HGNC:7584	-0.284833	0.123218	0.0207981	98	PTV_and_damaging_missense	Cox
had_menopause_neoplasm_surgery_free	KCTD3	HGNC:21305	0.260282	0.112604	0.0208066	121	PTV_and_damaging_missense	Cox
ANM_neoplasm_surgery_free	SEMA3C	HGNC:10725	0.485081	0.209854	0.0208076	337	PTV_and_damaging_missense	linear
had_menopause	CNFN	HGNC:30183	-2.27262	0.983298	0.0208208	13	PTV_only	logistic
ANM	LDLRAD2	HGNC:32071	-1.56216	0.675905	0.020824	33	PTV_only	linear
had_menopause_neoplasm_surgery_free	NDUFB4	HGNC:7699	0.667307	0.288733	0.0208243	14	PTV_only	Cox
had_menopause	MAN2C1	HGNC:6827	-0.053748	0.0232598	0.0208454	2893	PTV_and_damaging_missense	Cox
had_menopause	STX1B	HGNC:18539	0.129815	0.0561856	0.0208621	481	PTV_and_damaging_missense	Cox
had_menopause	CDKN1C	HGNC:1786	0.780177	0.337672	0.0208628	137	PTV_and_damaging_missense	logistic
ANM	SELE	HGNC:10718	0.240119	0.103928	0.0208665	1421	PTV_and_damaging_missense	linear
ANM_neoplasm_surgery_free	CCDC103	HGNC:32700	2.80592	1.21445	0.0208667	10	PTV_only	linear
had_menopause_neoplasm_surgery_free	JMJD4	HGNC:25724	-0.213817	0.0925465	0.0208673	192	PTV_only	Cox
had_menopause_neoplasm_surgery_free	PARVG	HGNC:14654	-1.09208	0.472703	0.0208722	72	PTV_only	logistic
had_menopause	SLC6A7	HGNC:11054	0.276286	0.119593	0.0208758	105	PTV_only	Cox
ANM_neoplasm_surgery_free	ZNF780B	HGNC:33109	-0.343975	0.148901	0.0208868	673	PTV_and_damaging_missense	linear
ANM_neoplasm_surgery_free	FHL3	HGNC:3704	0.41326	0.178897	0.020889	465	PTV_and_damaging_missense	linear
had_menopause_neoplasm_surgery_free	KHDRBS2	HGNC:18114	0.108262	0.0468687	0.020894	701	PTV_and_damaging_missense	Cox
had_menopause_neoplasm_surgery_free	DNAAF10	HGNC:25176	1.02161	0.442331	0.02091	76	PTV_and_damaging_missense	logistic
had_menopause	AIFM3	HGNC:26398	0.226639	0.0981382	0.0209221	151	PTV_only	Cox
had_menopause	ANK1	HGNC:492	-2.13275	0.923529	0.020924	25	PTV_only	logistic
had_menopause_neoplasm_surgery_free	PXMP2	HGNC:9716	-0.533594	0.231075	0.0209337	335	PTV_only	logistic
had_menopause_neoplasm_surgery_free	COL3A1	HGNC:2201	0.146135	0.0632854	0.0209359	375	PTV_and_damaging_missense	Cox
ANM	ZNF69	HGNC:13138	-0.840265	0.363889	0.0209394	114	PTV_only	linear
had_menopause_neoplasm_surgery_free	LSP1	HGNC:6707	-1.44742	0.626845	0.0209407	38	PTV_only	logistic
had_menopause	MFSD6	HGNC:24711	0.640499	0.277392	0.0209433	19	PTV_only	Cox
ANM	EMILIN3	HGNC:16123	1.9116	0.827884	0.0209449	22	PTV_only	linear
had_menopause_neoplasm_surgery_free	VPS13B	HGNC:2183	0.145272	0.0629228	0.0209584	5043	PTV_and_damaging_missense	logistic
had_menopause	HERC5	HGNC:24368	0.288737	0.125066	0.0209618	99	PTV_only	Cox
had_menopause	ATG9B	HGNC:21899	0.132496	0.0573912	0.0209628	479	PTV_only	Cox
had_menopause_neoplasm_surgery_free	NCCRP1	HGNC:33739	0.492427	0.213297	0.0209636	27	PTV_only	Cox
had_menopause	SHLD2	HGNC:28773	0.131408	0.0569203	0.0209639	452	PTV_and_damaging_missense	Cox
ANM_neoplasm_surgery_free	MRPL51	HGNC:14044	-0.252548	0.109392	0.0209661	1259	PTV_and_damaging_missense	linear
had_menopause	ADIG	HGNC:28606	1.46971	0.636662	0.0209736	45	PTV_and_damaging_missense	logistic
had_menopause	EBF4	HGNC:29278	-0.134302	0.0581809	0.0209794	464	PTV_and_damaging_missense	Cox
had_menopause	SLC16A3	HGNC:10924	0.0947796	0.0410627	0.0209898	884	PTV_and_damaging_missense	Cox
had_menopause	MYOCD	HGNC:16067	-0.47926	0.20764	0.0209921	460	PTV_and_damaging_missense	logistic
had_menopause_neoplasm_surgery_free	PNLIP	HGNC:9155	-0.201919	0.0874819	0.0209924	202	PTV_and_damaging_missense	Cox
had_menopause	RANBP17	HGNC:14428	0.0801263	0.0347156	0.0209947	1308	PTV_and_damaging_missense	Cox
ANM	MBL2	HGNC:6922	-1.5148	0.656292	0.0209955	35	PTV_and_damaging_missense	linear
had_menopause	KLC2	HGNC:20716	0.331897	0.143806	0.0210023	944	PTV_and_damaging_missense	logistic
had_menopause	JRK	HGNC:6199	0.471224	0.204178	0.0210046	29	PTV_only	Cox
had_menopause	BABAM2	HGNC:1106	-0.085275	0.0369514	0.0210123	1146	PTV_and_damaging_missense	Cox
had_menopause	PDE9A	HGNC:8795	-0.0992138	0.0429974	0.0210304	847	PTV_and_damaging_missense	Cox
had_menopause_neoplasm_surgery_free	CR2	HGNC:2336	0.0936567	0.0405907	0.0210356	930	PTV_and_damaging_missense	Cox
had_menopause_neoplasm_surgery_free	PAAF1	HGNC:25687	0.138001	0.0598099	0.021037	430	PTV_and_damaging_missense	Cox
had_menopause	SYNGR2	HGNC:11499	-0.696574	0.301956	0.021062	21	PTV_only	Cox
had_menopause	TMEM247	HGNC:42967	0.516193	0.223767	0.0210639	25	PTV_only	Cox
ANM	NECAB3	HGNC:15851	-0.727052	0.315184	0.0210709	152	PTV_and_damaging_missense	linear
had_menopause_neoplasm_surgery_free	CUBN	HGNC:2548	-0.12428	0.0538811	0.0210792	6784	PTV_and_damaging_missense	logistic
had_menopause_neoplasm_surgery_free	LETMD1	HGNC:24241	0.0826323	0.0358256	0.021082	1204	PTV_and_damaging_missense	Cox
ANM_neoplasm_surgery_free	TBC1D15	HGNC:25694	-0.802719	0.34802	0.0210845	122	PTV_and_damaging_missense	linear
had_menopause	XKR4	HGNC:29394	0.683431	0.296328	0.0210919	186	PTV_and_damaging_missense	logistic
ANM_neoplasm_surgery_free	NMNAT1	HGNC:17877	1.36712	0.592762	0.021094	42	PTV_and_damaging_missense	linear
ANM_neoplasm_surgery_free	NUDT16	HGNC:26442	-0.45165	0.195842	0.0211031	387	PTV_and_damaging_missense	linear
had_menopause	ZFP1	HGNC:23328	1.15306	0.500089	0.0211268	88	PTV_and_damaging_missense	logistic
had_menopause	GRIP1	HGNC:18708	0.120331	0.0521909	0.0211328	560	PTV_and_damaging_missense	Cox
had_menopause_neoplasm_surgery_free	CES2	HGNC:1864	-0.252539	0.109537	0.0211378	1625	PTV_and_damaging_missense	logistic
had_menopause_neoplasm_surgery_free	IL5	HGNC:6016	0.768663	0.333447	0.021155	15	PTV_and_damaging_missense	Cox
ANM_neoplasm_surgery_free	RCAN2	HGNC:3041	-1.04391	0.452845	0.0211572	72	PTV_and_damaging_missense	linear
had_menopause_neoplasm_surgery_free	SLC9A3R2	HGNC:11076	0.235977	0.102378	0.0211693	1823	PTV_and_damaging_missense	logistic
had_menopause	RASGEF1C	HGNC:27400	0.515586	0.223687	0.0211694	28	PTV_only	Cox
ANM	TMEM190	HGNC:29632	0.594765	0.25805	0.021178	227	PTV_and_damaging_missense	linear
had_menopause_neoplasm_surgery_free	PLBD1	HGNC:26215	-0.312581	0.135635	0.0211907	981	PTV_and_damaging_missense	logistic
ANM_neoplasm_surgery_free	MREG	HGNC:25478	-1.93158	0.83814	0.0211925	21	PTV_only	linear
had_menopause_neoplasm_surgery_free	SEC23IP	HGNC:17018	-0.962143	0.417506	0.0211947	93	PTV_only	logistic
ANM_neoplasm_surgery_free	OGDHL	HGNC:25590	1.08182	0.46943	0.0211955	67	PTV_only	linear
had_menopause_neoplasm_surgery_free	UQCR10	HGNC:30863	0.305107	0.1324	0.0211977	1103	PTV_and_damaging_missense	logistic
had_menopause_neoplasm_surgery_free	DCTPP1	HGNC:28777	0.251637	0.109202	0.0212048	132	PTV_and_damaging_missense	Cox
had_menopause_neoplasm_surgery_free	FDCSP	HGNC:19215	-2.64389	1.14738	0.021207	15	PTV_only	logistic
had_menopause	PNPLA8	HGNC:28900	0.954315	0.414159	0.0212102	115	PTV_only	logistic
had_menopause_neoplasm_surgery_free	SLC46A1	HGNC:30521	-0.814762	0.353626	0.0212214	12	PTV_only	Cox
had_menopause	CDHR5	HGNC:7521	0.696841	0.302456	0.0212259	216	PTV_only	logistic
had_menopause_neoplasm_surgery_free	TBCA	HGNC:11579	-1.23789	0.537291	0.0212261	76	PTV_and_damaging_missense	logistic
had_menopause_neoplasm_surgery_free	NIPSNAP2	HGNC:4179	1.46316	0.635121	0.0212364	53	PTV_only	logistic
ANM_neoplasm_surgery_free	RANBP3L	HGNC:26353	-1.47491	0.640215	0.0212384	36	PTV_only	linear
had_menopause_neoplasm_surgery_free	TMEM8B	HGNC:21427	0.289142	0.125516	0.0212432	1175	PTV_only	logistic
had_menopause	LGALS1	HGNC:6561	-0.318042	0.138064	0.0212464	1039	PTV_and_damaging_missense	logistic
had_menopause	E2F2	HGNC:3114	-2.59375	1.12603	0.0212534	23	PTV_only	logistic
ANM_neoplasm_surgery_free	NMRK2	HGNC:17871	0.725501	0.314995	0.0212702	149	PTV_and_damaging_missense	linear
had_menopause	ACADS	HGNC:90	-0.505369	0.219433	0.0212751	457	PTV_and_damaging_missense	logistic
ANM	IGDCC4	HGNC:13770	0.331586	0.143981	0.021282	734	PTV_and_damaging_missense	linear
had_menopause_neoplasm_surgery_free	TAS1R2	HGNC:14905	-0.553468	0.240333	0.0212832	335	PTV_and_damaging_missense	logistic
had_menopause	LEPROT	HGNC:29477	-0.715998	0.310935	0.0212942	191	PTV_and_damaging_missense	logistic
had_menopause_neoplasm_surgery_free	RNF181	HGNC:28037	1.90472	0.827298	0.0213162	22	PTV_only	logistic
had_menopause_neoplasm_surgery_free	ROCK2	HGNC:10252	-0.577866	0.250998	0.0213196	311	PTV_and_damaging_missense	logistic
had_menopause	GPR141	HGNC:19997	-0.190752	0.0828549	0.0213219	220	PTV_and_damaging_missense	Cox
ANM	ZNF169	HGNC:12957	-0.732934	0.318357	0.0213241	149	PTV_and_damaging_missense	linear
had_menopause	DCAF12	HGNC:19911	1.90781	0.828712	0.0213273	23	PTV_only	logistic
ANM	INO80E	HGNC:26905	0.932369	0.404994	0.0213278	92	PTV_only	linear
had_menopause_neoplasm_surgery_free	FGL1	HGNC:3695	1.03939	0.451503	0.0213315	98	PTV_only	logistic
had_menopause	NUPR1	HGNC:29990	0.368814	0.160221	0.0213406	66	PTV_only	Cox
had_menopause_neoplasm_surgery_free	RBM11	HGNC:9897	0.0853194	0.037065	0.0213414	1106	PTV_and_damaging_missense	Cox
had_menopause	ZBTB41	HGNC:24819	1.86197	0.809006	0.0213601	15	PTV_only	logistic
ANM	MAB21L3	HGNC:26787	1.4895	0.647167	0.0213617	36	PTV_only	linear
ANM_neoplasm_surgery_free	CARD18	HGNC:28861	-2.28231	0.991629	0.0213625	15	PTV_and_damaging_missense	linear
had_menopause_neoplasm_surgery_free	GATC	HGNC:25068	1.36409	0.592773	0.02138	39	PTV_only	logistic
had_menopause_neoplasm_surgery_free	LCAT	HGNC:6522	-0.226967	0.0986303	0.021381	182	PTV_and_damaging_missense	Cox
ANM_neoplasm_surgery_free	SLC17A3	HGNC:10931	-1.15098	0.500194	0.0213908	59	PTV_only	linear
had_menopause	POLI	HGNC:9182	-0.44956	0.195387	0.0213992	469	PTV_and_damaging_missense	logistic
had_menopause_neoplasm_surgery_free	ADH7	HGNC:256	1.98739	0.863789	0.0214038	21	PTV_only	logistic
had_menopause	QSOX1	HGNC:9756	-0.407114	0.176964	0.0214175	41	PTV_only	Cox
had_menopause	UPP1	HGNC:12576	0.536448	0.233197	0.0214254	353	PTV_and_damaging_missense	logistic
ANM	RXRG	HGNC:10479	-1.05295	0.457727	0.0214283	72	PTV_and_damaging_missense	linear
had_menopause	MYH3	HGNC:7573	0.0420416	0.0182766	0.0214311	4704	PTV_and_damaging_missense	Cox
ANM_neoplasm_surgery_free	TMEM201	HGNC:33719	-0.444807	0.193378	0.0214405	397	PTV_and_damaging_missense	linear
had_menopause_neoplasm_surgery_free	RCAN1	HGNC:3040	0.526481	0.228904	0.0214476	446	PTV_and_damaging_missense	logistic
had_menopause	ASTN1	HGNC:773	-0.105431	0.045841	0.021452	761	PTV_and_damaging_missense	Cox
ANM_neoplasm_surgery_free	SNX33	HGNC:28468	0.761049	0.3309	0.0214551	135	PTV_and_damaging_missense	linear
had_menopause_neoplasm_surgery_free	SNTB1	HGNC:11168	0.121145	0.0526749	0.0214562	542	PTV_and_damaging_missense	Cox
had_menopause	KHDC4	HGNC:29145	-0.649972	0.282614	0.0214563	193	PTV_and_damaging_missense	logistic
had_menopause	TPM1	HGNC:12010	-2.50278	1.08825	0.0214578	18	PTV_only	logistic
had_menopause_neoplasm_surgery_free	ATRIP	HGNC:33499	0.479752	0.208608	0.0214609	32	PTV_only	Cox
had_menopause_neoplasm_surgery_free	ELOVL3	HGNC:18047	-0.366542	0.159391	0.0214686	737	PTV_and_damaging_missense	logistic
had_menopause	SNRPA	HGNC:11151	-2.6009	1.13117	0.0214881	11	PTV_only	logistic
had_menopause	LILRB3	HGNC:6607	-0.0659789	0.0286986	0.021503	1968	PTV_and_damaging_missense	Cox
ANM	APOA5	HGNC:17288	-0.752479	0.327298	0.0215039	141	PTV_and_damaging_missense	linear
ANM_neoplasm_surgery_free	TMEM154	HGNC:26489	0.703359	0.305935	0.0215057	158	PTV_and_damaging_missense	linear
had_menopause	SEC23IP	HGNC:17018	-0.888354	0.386428	0.0215114	123	PTV_only	logistic
had_menopause_neoplasm_surgery_free	MS4A7	HGNC:13378	-1.73533	0.754874	0.0215146	25	PTV_only	logistic
had_menopause	EVA1C	HGNC:13239	0.174483	0.075902	0.0215164	249	PTV_and_damaging_missense	Cox
had_menopause	ZNF277	HGNC:13070	0.676367	0.294238	0.0215218	198	PTV_and_damaging_missense	logistic
had_menopause_neoplasm_surgery_free	CFAP97D1	HGNC:37241	1.77834	0.773733	0.0215396	32	PTV_only	logistic
ANM_neoplasm_surgery_free	SPG7	HGNC:11237	-0.315555	0.137296	0.0215448	793	PTV_and_damaging_missense	linear
had_menopause	SNX11	HGNC:14975	-0.289706	0.126057	0.0215491	105	PTV_and_damaging_missense	Cox
had_menopause	IL1R1	HGNC:5993	0.276079	0.120127	0.0215495	1306	PTV_and_damaging_missense	logistic
had_menopause	CCDC65	HGNC:29937	0.0580911	0.0252767	0.0215499	2453	PTV_and_damaging_missense	Cox
ANM	C1orf127	HGNC:26730	0.372179	0.161944	0.0215534	579	PTV_and_damaging_missense	linear
ANM_neoplasm_surgery_free	XPNPEP1	HGNC:12822	0.82378	0.358455	0.0215574	115	PTV_and_damaging_missense	linear
had_menopause_neoplasm_surgery_free	GCDH	HGNC:4189	0.479267	0.208576	0.0215726	37	PTV_only	Cox
ANM	DPP3	HGNC:3008	-1.1069	0.481723	0.0215758	65	PTV_only	linear
ANM	OTX2	HGNC:8522	-0.801627	0.34891	0.0215919	124	PTV_and_damaging_missense	linear
ANM_neoplasm_surgery_free	CD37	HGNC:1666	0.754644	0.328472	0.0215973	137	PTV_and_damaging_missense	linear
had_menopause_neoplasm_surgery_free	EPN1	HGNC:21604	-0.656565	0.28579	0.021598	221	PTV_and_damaging_missense	logistic
had_menopause_neoplasm_surgery_free	UMPS	HGNC:12563	-0.180458	0.0785507	0.0215988	246	PTV_and_damaging_missense	Cox
had_menopause_neoplasm_surgery_free	TULP1	HGNC:12423	0.426817	0.185787	0.0215989	47	PTV_only	Cox
had_menopause	TMEM86B	HGNC:28448	0.220707	0.0960713	0.0216001	2079	PTV_and_damaging_missense	logistic
had_menopause	PEG3	HGNC:8826	0.765926	0.333407	0.0216035	12	PTV_only	Cox
ANM_neoplasm_surgery_free	MROH6	HGNC:27814	-0.751852	0.327276	0.021605	138	PTV_only	linear
had_menopause	IGLL1	HGNC:5870	-0.0881358	0.0383661	0.0216056	1055	PTV_and_damaging_missense	Cox
had_menopause	YAE1	HGNC:24857	2.69894	1.17488	0.0216069	10	PTV_only	logistic
ANM_neoplasm_surgery_free	VRK2	HGNC:12719	-1.37827	0.599971	0.0216093	41	PTV_only	linear
ANM	ALOX12B	HGNC:430	0.569412	0.247891	0.0216202	246	PTV_and_damaging_missense	linear
had_menopause	HBQ1	HGNC:4833	-1.33678	0.58201	0.0216285	60	PTV_and_damaging_missense	logistic
had_menopause	KANSL2	HGNC:26024	0.593119	0.25824	0.0216315	23	PTV_only	Cox
ANM_neoplasm_surgery_free	LCORL	HGNC:30776	-2.54669	1.10878	0.0216319	12	PTV_only	linear
had_menopause_neoplasm_surgery_free	PCNX2	HGNC:8736	0.945361	0.411707	0.0216646	120	PTV_only	logistic
had_menopause	LAMB1	HGNC:6486	0.856979	0.373219	0.0216654	138	PTV_only	logistic
had_menopause	KRT33B	HGNC:6451	0.245846	0.10707	0.0216684	1626	PTV_and_damaging_missense	logistic
had_menopause_neoplasm_surgery_free	COL15A1	HGNC:2192	0.163831	0.0713513	0.0216689	3909	PTV_and_damaging_missense	logistic
had_menopause_neoplasm_surgery_free	ATP8B3	HGNC:13535	0.0473687	0.0206309	0.0216759	3715	PTV_and_damaging_missense	Cox
had_menopause_neoplasm_surgery_free	SCARA5	HGNC:28701	-1.28747	0.560746	0.0216759	57	PTV_only	logistic
had_menopause_neoplasm_surgery_free	ESRRB	HGNC:3473	0.426293	0.185678	0.0216834	530	PTV_and_damaging_missense	logistic
had_menopause	PSG9	HGNC:9526	-0.777734	0.338777	0.0216927	167	PTV_only	logistic
had_menopause_neoplasm_surgery_free	SHC1	HGNC:10840	-1.94315	0.846458	0.0216972	23	PTV_only	logistic
had_menopause_neoplasm_surgery_free	MVB12A	HGNC:25153	-1.36062	0.592733	0.0217049	41	PTV_only	logistic
had_menopause	RBM43	HGNC:24790	0.765235	0.333392	0.0217159	11	PTV_only	Cox
ANM_neoplasm_surgery_free	CKS2	HGNC:2000	-2.78737	1.21449	0.0217307	10	PTV_and_damaging_missense	linear
ANM	SLC20A1	HGNC:10946	-0.299009	0.130298	0.0217464	898	PTV_and_damaging_missense	linear
ANM	SPAG11B	HGNC:14534	-0.355241	0.154807	0.0217507	634	PTV_and_damaging_missense	linear
had_menopause_neoplasm_surgery_free	SPATA16	HGNC:29935	-1.97491	0.860657	0.0217529	22	PTV_only	logistic
ANM_neoplasm_surgery_free	ASIC4	HGNC:21263	0.689034	0.30028	0.0217572	164	PTV_only	linear
had_menopause_neoplasm_surgery_free	TFB2M	HGNC:18559	-0.258299	0.112573	0.0217614	1451	PTV_and_damaging_missense	logistic
had_menopause_neoplasm_surgery_free	TLE4	HGNC:11840	3.9666	1.72875	0.0217622	12	PTV_only	logistic
had_menopause	SACM1L	HGNC:17059	0.822665	0.358561	0.0217702	140	PTV_and_damaging_missense	logistic
ANM_neoplasm_surgery_free	TEDC1	HGNC:20127	1.51151	0.658783	0.0217712	34	PTV_only	linear
had_menopause_neoplasm_surgery_free	FCER1A	HGNC:3609	-0.291653	0.127123	0.0217762	88	PTV_and_damaging_missense	Cox
ANM	SPOUT1	HGNC:26933	0.331211	0.144371	0.0217834	730	PTV_and_damaging_missense	linear
had_menopause	C9orf57	HGNC:27037	-1.29212	0.563233	0.0217836	68	PTV_only	logistic
had_menopause_neoplasm_surgery_free	IZUMO3	HGNC:31421	-0.710571	0.309744	0.021787	213	PTV_and_damaging_missense	logistic
had_menopause	SLF1	HGNC:25408	-0.242003	0.105494	0.0217904	144	PTV_only	Cox
ANM	PIGB	HGNC:8959	-0.732853	0.31946	0.0217909	148	PTV_and_damaging_missense	linear
had_menopause	CYP24A1	HGNC:2602	-0.228445	0.0995867	0.0217943	1872	PTV_and_damaging_missense	logistic
had_menopause	ARFIP1	HGNC:21496	-0.296301	0.129167	0.0217946	108	PTV_and_damaging_missense	Cox
ANM_neoplasm_surgery_free	CCDC51	HGNC:25714	-0.413313	0.180172	0.0217947	458	PTV_and_damaging_missense	linear
ANM	STAC	HGNC:11353	-0.500398	0.218136	0.0217948	318	PTV_and_damaging_missense	linear
had_menopause	PNISR	HGNC:21222	0.174109	0.0759147	0.0218207	259	PTV_and_damaging_missense	Cox
ANM	MMP27	HGNC:14250	0.206477	0.0900279	0.0218233	1906	PTV_and_damaging_missense	linear
had_menopause	ZHX3	HGNC:15935	-0.38133	0.166282	0.0218326	757	PTV_and_damaging_missense	logistic
had_menopause_neoplasm_surgery_free	FBXO36	HGNC:27020	1.37259	0.59861	0.0218498	51	PTV_only	logistic
had_menopause_neoplasm_surgery_free	ABCC5	HGNC:56	0.106092	0.0462762	0.0218715	715	PTV_and_damaging_missense	Cox
ANM_neoplasm_surgery_free	MAP4K5	HGNC:6867	0.280928	0.122538	0.0218764	999	PTV_and_damaging_missense	linear
had_menopause_neoplasm_surgery_free	SGCB	HGNC:10806	-2.34043	1.02093	0.0218793	20	PTV_only	logistic
ANM	HERC5	HGNC:24368	-1.11281	0.48544	0.0218865	64	PTV_only	linear
had_menopause_neoplasm_surgery_free	THADA	HGNC:19217	-0.772027	0.336799	0.0218912	165	PTV_only	logistic
had_menopause_neoplasm_surgery_free	EZH2	HGNC:3527	-1.41184	0.615927	0.0218931	55	PTV_and_damaging_missense	logistic
had_menopause_neoplasm_surgery_free	ERBB3	HGNC:3431	-0.406135	0.177185	0.0218971	534	PTV_and_damaging_missense	logistic
ANM_neoplasm_surgery_free	DOCK10	HGNC:23479	-1.10955	0.484069	0.0219013	63	PTV_only	linear
ANM_neoplasm_surgery_free	SLC15A4	HGNC:23090	1.69431	0.739193	0.0219026	27	PTV_only	linear
had_menopause	PPARA	HGNC:9232	-0.635781	0.277403	0.0219114	19	PTV_only	Cox
ANM	SLC36A4	HGNC:19660	0.422951	0.184545	0.0219167	445	PTV_and_damaging_missense	linear
had_menopause	HSD11B2	HGNC:5209	0.883033	0.385314	0.0219216	123	PTV_and_damaging_missense	logistic
had_menopause	TOR2A	HGNC:11996	2.62752	1.14656	0.0219252	11	PTV_only	logistic
had_menopause	POLE2	HGNC:9178	0.234065	0.102139	0.021927	143	PTV_only	Cox
had_menopause_neoplasm_surgery_free	ZNF763	HGNC:27614	0.742647	0.32407	0.0219271	190	PTV_and_damaging_missense	logistic
had_menopause_neoplasm_surgery_free	MZT2A	HGNC:33187	-0.216841	0.0946262	0.0219315	172	PTV_only	Cox
had_menopause	TMEM207	HGNC:33705	0.910255	0.397333	0.0219686	119	PTV_and_damaging_missense	logistic
ANM	CSF2RB	HGNC:2436	-0.43008	0.187731	0.0219698	430	PTV_and_damaging_missense	linear
ANM_neoplasm_surgery_free	MREG	HGNC:25478	-1.14592	0.500201	0.0219711	59	PTV_and_damaging_missense	linear
ANM	TBL3	HGNC:11587	1.65168	0.721029	0.0219819	29	PTV_only	linear
had_menopause	TMEM222	HGNC:25363	0.206731	0.0902527	0.0219879	197	PTV_and_damaging_missense	Cox
ANM	AKR1C2	HGNC:385	0.636128	0.277713	0.0219894	196	PTV_and_damaging_missense	linear
had_menopause	ATP6V1E1	HGNC:857	0.763613	0.333383	0.0219927	13	PTV_only	Cox
ANM_neoplasm_surgery_free	ADAM18	HGNC:196	-0.286043	0.124888	0.0220017	961	PTV_and_damaging_missense	linear
ANM_neoplasm_surgery_free	ABLIM2	HGNC:19195	-0.337772	0.147479	0.0220072	686	PTV_and_damaging_missense	linear
ANM	ZGRF1	HGNC:25654	0.284946	0.124416	0.022008	986	PTV_and_damaging_missense	linear
ANM	ABCC3	HGNC:54	-0.170922	0.0746308	0.0220107	2808	PTV_and_damaging_missense	linear
had_menopause_neoplasm_surgery_free	VSTM4	HGNC:26470	0.555546	0.242601	0.0220239	31	PTV_only	Cox
ANM_neoplasm_surgery_free	MTHFD1	HGNC:7432	0.354466	0.154789	0.0220247	622	PTV_and_damaging_missense	linear
had_menopause_neoplasm_surgery_free	ZFPM1	HGNC:19762	0.0721127	0.0314916	0.0220269	1591	PTV_and_damaging_missense	Cox
had_menopause	CD300H	HGNC:52292	2.68756	1.17366	0.0220273	38	PTV_only	logistic
ANM_neoplasm_surgery_free	KLF1	HGNC:6345	-2.65162	1.15799	0.022034	11	PTV_only	linear
had_menopause_neoplasm_surgery_free	HOXB7	HGNC:5118	0.0910351	0.0397575	0.0220351	967	PTV_and_damaging_missense	Cox
had_menopause	SPATA3	HGNC:17884	0.0517869	0.0226177	0.0220408	2960	PTV_and_damaging_missense	Cox
ANM	REV3L	HGNC:9968	-0.337707	0.147498	0.022049	699	PTV_and_damaging_missense	linear
had_menopause	PHF11	HGNC:17024	-0.432799	0.189041	0.0220532	46	PTV_only	Cox
ANM	ADGRB3	HGNC:945	-2.37549	1.03759	0.0220568	14	PTV_only	linear
had_menopause_neoplasm_surgery_free	MORC1	HGNC:7198	-0.576788	0.251942	0.022058	305	PTV_and_damaging_missense	logistic
had_menopause_neoplasm_surgery_free	CLCN7	HGNC:2025	0.555452	0.242628	0.0220612	25	PTV_only	Cox
had_menopause_neoplasm_surgery_free	C1orf127	HGNC:26730	-0.458069	0.200102	0.0220692	34	PTV_only	Cox
had_menopause_neoplasm_surgery_free	TECRL	HGNC:27365	-0.129366	0.0565138	0.022073	520	PTV_and_damaging_missense	Cox
ANM_neoplasm_surgery_free	PRRX2	HGNC:21338	0.9656	0.421819	0.0220751	83	PTV_and_damaging_missense	linear
ANM_neoplasm_surgery_free	DYNLT5	HGNC:26882	-2.13205	0.931525	0.0220962	17	PTV_only	linear
had_menopause	PAK5	HGNC:15916	0.865141	0.378027	0.0221045	10	PTV_only	Cox
had_menopause	COMMD10	HGNC:30201	-0.273695	0.119594	0.0221067	109	PTV_and_damaging_missense	Cox
had_menopause_neoplasm_surgery_free	MTREX	HGNC:18734	1.58543	0.692833	0.0221182	35	PTV_only	logistic
had_menopause_neoplasm_surgery_free	SENP1	HGNC:17927	-0.879126	0.384198	0.0221252	129	PTV_and_damaging_missense	logistic
had_menopause	C2orf76	HGNC:27017	-0.910706	0.398007	0.0221279	116	PTV_and_damaging_missense	logistic
had_menopause_neoplasm_surgery_free	EIF4EBP2	HGNC:3289	-0.499427	0.218269	0.02213	33	PTV_and_damaging_missense	Cox
ANM_neoplasm_surgery_free	FLI1	HGNC:3749	0.757133	0.330894	0.0221325	135	PTV_and_damaging_missense	linear
had_menopause	LRRC63	HGNC:34296	0.127789	0.0558511	0.022136	485	PTV_and_damaging_missense	Cox
had_menopause_neoplasm_surgery_free	IQGAP2	HGNC:6111	0.6872	0.30038	0.0221508	214	PTV_only	logistic
had_menopause_neoplasm_surgery_free	CGRRF1	HGNC:15528	-0.821235	0.358968	0.0221513	133	PTV_and_damaging_missense	logistic
had_menopause_neoplasm_surgery_free	RFPL4A	HGNC:16449	0.766705	0.33514	0.0221539	179	PTV_and_damaging_missense	logistic
had_menopause	PIGU	HGNC:15791	0.0794857	0.0347449	0.0221553	1291	PTV_and_damaging_missense	Cox
had_menopause_neoplasm_surgery_free	SH2B1	HGNC:30417	1.62188	0.709022	0.0221674	39	PTV_only	logistic
ANM_neoplasm_surgery_free	CYP2D6	HGNC:2625	0.947812	0.414439	0.0222006	86	PTV_only	linear
had_menopause_neoplasm_surgery_free	EMSY	HGNC:18071	0.132831	0.0580866	0.0222089	436	PTV_and_damaging_missense	Cox
had_menopause	MUSK	HGNC:7525	0.239072	0.104555	0.0222207	1790	PTV_and_damaging_missense	logistic
had_menopause	PSTK	HGNC:28578	0.519028	0.227005	0.0222302	387	PTV_and_damaging_missense	logistic
had_menopause_neoplasm_surgery_free	SLC37A3	HGNC:20651	0.559949	0.244914	0.0222364	298	PTV_and_damaging_missense	logistic
ANM	SLC20A1	HGNC:10946	-0.343351	0.150182	0.0222436	674	PTV_only	linear
ANM	COPS4	HGNC:16702	2.15281	0.941662	0.0222461	17	PTV_and_damaging_missense	linear
had_menopause	CCNG1	HGNC:1592	0.808252	0.353609	0.0222705	12	PTV_only	Cox
had_menopause	DHRS7	HGNC:21524	1.33302	0.583215	0.0222754	62	PTV_only	logistic
had_menopause	ZNF729	HGNC:32464	0.610958	0.267303	0.0222756	22	PTV_only	Cox
had_menopause_neoplasm_surgery_free	LGALS1	HGNC:6561	-0.357351	0.156365	0.0222914	792	PTV_and_damaging_missense	logistic
ANM	TASOR	HGNC:30314	-0.55188	0.241505	0.0223055	260	PTV_and_damaging_missense	linear
had_menopause_neoplasm_surgery_free	MEP1A	HGNC:7015	0.305565	0.133721	0.0223076	78	PTV_only	Cox
ANM	ADAD2	HGNC:30714	-0.322311	0.141047	0.022308	765	PTV_and_damaging_missense	linear
had_menopause_neoplasm_surgery_free	SNAI2	HGNC:11094	-1.73355	0.758687	0.0223165	18	PTV_and_damaging_missense	logistic
ANM_neoplasm_surgery_free	PDGFB	HGNC:8800	-0.774772	0.339073	0.0223179	134	PTV_only	linear
ANM	RCAN2	HGNC:3041	-0.935475	0.40944	0.0223291	90	PTV_and_damaging_missense	linear
had_menopause_neoplasm_surgery_free	CDH19	HGNC:1758	-0.487803	0.213511	0.0223318	402	PTV_and_damaging_missense	logistic
ANM_neoplasm_surgery_free	ARAP1	HGNC:16925	2.12804	0.93148	0.0223407	17	PTV_only	linear
ANM	TMEM139	HGNC:22058	0.503071	0.220212	0.0223456	312	PTV_and_damaging_missense	linear
ANM	LILRA4	HGNC:15503	1.24223	0.543785	0.0223494	51	PTV_only	linear
had_menopause_neoplasm_surgery_free	CHAF1B	HGNC:1911	0.65972	0.288805	0.0223534	17	PTV_only	Cox
had_menopause	ANKRD27	HGNC:25310	0.0475547	0.020818	0.0223538	3689	PTV_and_damaging_missense	Cox
had_menopause	EPHB6	HGNC:3396	-0.0975872	0.0427213	0.0223553	856	PTV_and_damaging_missense	Cox
ANM	FBXO11	HGNC:13590	-0.820373	0.359154	0.0223636	117	PTV_and_damaging_missense	linear
ANM	TGFBI	HGNC:11771	-2.804	1.22765	0.0223712	10	PTV_only	linear
ANM_neoplasm_surgery_free	NAA60	HGNC:25875	2.53273	1.1089	0.0223753	12	PTV_only	linear
ANM_neoplasm_surgery_free	CTNNB1	HGNC:2514	1.02046	0.44685	0.0223936	74	PTV_and_damaging_missense	linear
had_menopause	KCNJ16	HGNC:6262	0.191858	0.0840164	0.0223962	207	PTV_and_damaging_missense	Cox
had_menopause_neoplasm_surgery_free	TXNDC16	HGNC:19965	0.61791	0.270607	0.0224052	291	PTV_and_damaging_missense	logistic
had_menopause_neoplasm_surgery_free	PNPLA8	HGNC:28900	1.10893	0.48565	0.0224071	85	PTV_only	logistic
had_menopause_neoplasm_surgery_free	NOP14	HGNC:16821	0.39003	0.170819	0.0224135	586	PTV_and_damaging_missense	logistic
had_menopause_neoplasm_surgery_free	PJA2	HGNC:17481	1.3301	0.582586	0.022425	55	PTV_and_damaging_missense	logistic
had_menopause	C6orf62	HGNC:20998	1.02115	0.447266	0.0224254	12	PTV_only	Cox
had_menopause	FCRLA	HGNC:18504	0.211254	0.0925314	0.0224274	164	PTV_and_damaging_missense	Cox
had_menopause_neoplasm_surgery_free	FAM76B	HGNC:28492	0.125679	0.0550522	0.0224354	494	PTV_and_damaging_missense	Cox
had_menopause_neoplasm_surgery_free	WFDC3	HGNC:15957	1.13042	0.495169	0.022437	69	PTV_and_damaging_missense	logistic
had_menopause_neoplasm_surgery_free	TMEM223	HGNC:28464	0.0837726	0.036696	0.0224375	1151	PTV_and_damaging_missense	Cox
ANM_neoplasm_surgery_free	LYRM4	HGNC:21365	-0.935257	0.409676	0.0224388	88	PTV_and_damaging_missense	linear
ANM_neoplasm_surgery_free	ZNF774	HGNC:33108	-0.463754	0.203142	0.0224391	360	PTV_and_damaging_missense	linear
had_menopause	TBC1D22A	HGNC:1309	0.201995	0.0884874	0.0224451	2470	PTV_and_damaging_missense	logistic
had_menopause_neoplasm_surgery_free	SLC38A8	HGNC:32434	-1.43481	0.628561	0.0224482	33	PTV_only	logistic
had_menopause	KANK4	HGNC:27263	-0.0584018	0.0255851	0.022451	2339	PTV_only	Cox
ANM	FAM107A	HGNC:30827	-1.9339	0.847223	0.0224544	21	PTV_only	linear
ANM	CFAP161	HGNC:26782	0.900254	0.394411	0.0224607	97	PTV_and_damaging_missense	linear
ANM	C2orf76	HGNC:27017	-1.10797	0.485441	0.022468	64	PTV_and_damaging_missense	linear
ANM	SLC16A3	HGNC:10924	-0.36371	0.15936	0.0224735	598	PTV_and_damaging_missense	linear
ANM	PLEK	HGNC:9070	-0.423557	0.185583	0.0224739	440	PTV_and_damaging_missense	linear
had_menopause_neoplasm_surgery_free	SLC17A8	HGNC:20151	1.37864	0.604088	0.0224781	62	PTV_only	logistic
ANM_neoplasm_surgery_free	ZNF534	HGNC:26337	-2.06614	0.905329	0.0224812	18	PTV_only	linear
had_menopause	SPATA16	HGNC:29935	-1.78584	0.782588	0.0224916	27	PTV_only	logistic
had_menopause_neoplasm_surgery_free	ADTRP	HGNC:21214	-0.637059	0.27918	0.0224957	227	PTV_and_damaging_missense	logistic
had_menopause_neoplasm_surgery_free	GALNT13	HGNC:23242	-0.669617	0.293457	0.0225	192	PTV_and_damaging_missense	logistic
ANM_neoplasm_surgery_free	LRMDA	HGNC:23405	-0.712392	0.312201	0.0225023	152	PTV_only	linear
had_menopause_neoplasm_surgery_free	NCCRP1	HGNC:33739	2.06464	0.904836	0.0225024	27	PTV_only	logistic
had_menopause	NTNG1	HGNC:23319	0.85291	0.373816	0.0225112	127	PTV_and_damaging_missense	logistic
ANM	BAP1	HGNC:950	0.299307	0.131183	0.0225154	886	PTV_and_damaging_missense	linear
ANM_neoplasm_surgery_free	UBE4A	HGNC:12499	-1.22753	0.538061	0.0225284	51	PTV_only	linear
had_menopause_neoplasm_surgery_free	GMPPA	HGNC:22923	-0.497929	0.218278	0.0225383	40	PTV_only	Cox
had_menopause	TBC1D1	HGNC:11578	-0.822707	0.360666	0.022544	115	PTV_only	logistic
had_menopause_neoplasm_surgery_free	CCNH	HGNC:1594	0.340239	0.149158	0.0225444	57	PTV_only	Cox
had_menopause_neoplasm_surgery_free	CARM1	HGNC:23393	0.333022	0.145994	0.0225445	67	PTV_and_damaging_missense	Cox
had_menopause_neoplasm_surgery_free	LBX2	HGNC:15525	0.116372	0.0510164	0.0225445	578	PTV_and_damaging_missense	Cox
had_menopause_neoplasm_surgery_free	FSTL5	HGNC:21386	-1.74747	0.766083	0.0225461	13	PTV_only	logistic
had_menopause_neoplasm_surgery_free	STARD3	HGNC:17579	-0.0883189	0.0387202	0.0225513	1023	PTV_and_damaging_missense	Cox
ANM_neoplasm_surgery_free	RGS12	HGNC:9994	1.62692	0.713271	0.0225561	29	PTV_only	linear
had_menopause	IDO1	HGNC:6059	0.280914	0.123165	0.0225606	107	PTV_and_damaging_missense	Cox
had_menopause	NME3	HGNC:7851	-0.21965	0.0963075	0.0225652	161	PTV_and_damaging_missense	Cox
had_menopause_neoplasm_surgery_free	KLK4	HGNC:6365	0.465697	0.204196	0.0225701	36	PTV_only	Cox
had_menopause	TLE4	HGNC:11840	3.89956	1.70986	0.0225701	14	PTV_only	logistic
had_menopause_neoplasm_surgery_free	NDUFA4	HGNC:7687	0.416594	0.182672	0.0225751	41	PTV_and_damaging_missense	Cox
had_menopause_neoplasm_surgery_free	GUCY1A2	HGNC:4684	0.724199	0.317593	0.0225913	192	PTV_and_damaging_missense	logistic
had_menopause	SGK1	HGNC:10810	-1.08345	0.475166	0.0225982	90	PTV_only	logistic
had_menopause_neoplasm_surgery_free	KLHL38	HGNC:34435	0.136367	0.0598061	0.0225985	417	PTV_and_damaging_missense	Cox
had_menopause_neoplasm_surgery_free	PRSS56	HGNC:39433	-0.237953	0.104358	0.0225986	151	PTV_only	Cox
ANM_neoplasm_surgery_free	DOCK1	HGNC:2987	1.26444	0.554567	0.0226085	48	PTV_only	linear
ANM_neoplasm_surgery_free	ASIC4	HGNC:21263	0.276398	0.121225	0.0226085	1021	PTV_and_damaging_missense	linear
ANM_neoplasm_surgery_free	LTBP2	HGNC:6715	-0.21065	0.0923893	0.0226095	1781	PTV_and_damaging_missense	linear
had_menopause	PRDX5	HGNC:9355	0.360638	0.15818	0.0226124	62	PTV_only	Cox
had_menopause	CARNMT1	HGNC:23435	-2.49068	1.09245	0.0226131	14	PTV_only	logistic
had_menopause_neoplasm_surgery_free	MDM4	HGNC:6974	0.523222	0.229499	0.0226173	32	PTV_only	Cox
had_menopause	PCDH18	HGNC:14268	0.0701914	0.0307901	0.0226269	1605	PTV_and_damaging_missense	Cox
had_menopause	HINT2	HGNC:18344	0.57012	0.250095	0.0226306	21	PTV_only	Cox
had_menopause_neoplasm_surgery_free	CTTNBP2	HGNC:15679	-0.0627575	0.027531	0.0226362	2068	PTV_and_damaging_missense	Cox
had_menopause_neoplasm_surgery_free	CRACR2B	HGNC:28703	0.991013	0.434749	0.0226369	81	PTV_only	logistic
had_menopause	RFPL4A	HGNC:16449	0.6515	0.285823	0.0226442	241	PTV_and_damaging_missense	logistic
had_menopause_neoplasm_surgery_free	MSH6	HGNC:7329	-0.351197	0.154079	0.0226473	762	PTV_and_damaging_missense	logistic
had_menopause_neoplasm_surgery_free	SNRPA	HGNC:11151	-2.59377	1.13797	0.0226494	11	PTV_only	logistic
ANM	PCOLCE	HGNC:8738	-2.0301	0.890667	0.0226518	19	PTV_only	linear
had_menopause_neoplasm_surgery_free	CDHR5	HGNC:7521	0.807028	0.354077	0.0226525	171	PTV_only	logistic
had_menopause_neoplasm_surgery_free	STARD4	HGNC:18058	0.237884	0.10437	0.0226537	138	PTV_and_damaging_missense	Cox
ANM	MS4A3	HGNC:7317	2.14615	0.941654	0.0226623	17	PTV_only	linear
had_menopause	DLG1	HGNC:2900	2.21094	0.970238	0.0226814	26	PTV_only	logistic
ANM	RYBP	HGNC:10480	-2.79742	1.22761	0.0226839	10	PTV_and_damaging_missense	linear
had_menopause_neoplasm_surgery_free	NLE1	HGNC:19889	0.588451	0.258259	0.0226951	20	PTV_only	Cox
had_menopause	ERI3	HGNC:17276	0.916097	0.402058	0.0226956	119	PTV_and_damaging_missense	logistic
had_menopause	CXADR	HGNC:2559	-0.74413	0.326595	0.0226998	162	PTV_and_damaging_missense	logistic
ANM	LRRC14B	HGNC:37268	1.29048	0.566422	0.0227113	47	PTV_only	linear
had_menopause	NSUN6	HGNC:23529	-0.241661	0.106079	0.0227196	141	PTV_only	Cox
ANM_neoplasm_surgery_free	SYNE1	HGNC:17089	-0.128694	0.0564929	0.022727	5050	PTV_and_damaging_missense	linear
had_menopause_neoplasm_surgery_free	CTU2	HGNC:28005	-0.220566	0.0968288	0.0227328	172	PTV_only	Cox
had_menopause	PGA5	HGNC:8887	0.805608	0.353666	0.0227338	12	PTV_only	Cox
ANM	SEC14L5	HGNC:29032	0.452392	0.1986	0.022735	384	PTV_and_damaging_missense	linear
had_menopause_neoplasm_surgery_free	MTUS1	HGNC:29789	0.143891	0.0631753	0.022748	395	PTV_only	Cox
had_menopause_neoplasm_surgery_free	RNF39	HGNC:18064	0.196999	0.0864978	0.0227564	216	PTV_and_damaging_missense	Cox
had_menopause	MSLN	HGNC:7371	0.771279	0.338659	0.0227593	161	PTV_only	logistic
ANM	ERICH4	HGNC:34497	0.32678	0.143492	0.0227686	739	PTV_and_damaging_missense	linear
ANM	ACOT12	HGNC:24436	-0.434093	0.190617	0.0227707	417	PTV_and_damaging_missense	linear
had_menopause	SPATA31A1	HGNC:23394	0.929783	0.40829	0.0227708	11	PTV_only	Cox
had_menopause_neoplasm_surgery_free	SMAD1	HGNC:6767	-0.254979	0.111973	0.0227774	1553	PTV_and_damaging_missense	logistic
ANM	FAM155A	HGNC:33877	1.12313	0.493212	0.0227779	62	PTV_and_damaging_missense	linear
ANM_neoplasm_surgery_free	YIPF3	HGNC:21023	-0.812777	0.356931	0.0227823	116	PTV_and_damaging_missense	linear
had_menopause_neoplasm_surgery_free	GPSM3	HGNC:13945	0.509321	0.223676	0.0227833	31	PTV_and_damaging_missense	Cox
had_menopause	SPATA3	HGNC:17884	0.185443	0.0814458	0.022793	2960	PTV_and_damaging_missense	logistic
had_menopause	DIP2A	HGNC:17217	-0.264313	0.116085	0.0227933	1416	PTV_and_damaging_missense	logistic
ANM_neoplasm_surgery_free	ZNF839	HGNC:20345	0.26884	0.118077	0.0228005	1077	PTV_and_damaging_missense	linear
had_menopause_neoplasm_surgery_free	ATR	HGNC:882	0.373034	0.163848	0.0228039	701	PTV_and_damaging_missense	logistic
had_menopause_neoplasm_surgery_free	APOH	HGNC:616	0.240244	0.105523	0.0228043	144	PTV_and_damaging_missense	Cox
had_menopause_neoplasm_surgery_free	IGDCC4	HGNC:13770	-0.0951869	0.0418095	0.0228051	877	PTV_and_damaging_missense	Cox
ANM_neoplasm_surgery_free	DEDD	HGNC:2755	-1.40049	0.61515	0.02281	39	PTV_and_damaging_missense	linear
had_menopause_neoplasm_surgery_free	DVL2	HGNC:3086	0.175421	0.0770575	0.0228161	273	PTV_and_damaging_missense	Cox
ANM	TOX4	HGNC:20161	0.29248	0.128476	0.022817	926	PTV_and_damaging_missense	linear
ANM_neoplasm_surgery_free	DCN	HGNC:2705	0.866514	0.380628	0.0228174	102	PTV_and_damaging_missense	linear
had_menopause_neoplasm_surgery_free	SUN1	HGNC:18587	-0.179575	0.0788855	0.0228217	3058	PTV_and_damaging_missense	logistic
had_menopause_neoplasm_surgery_free	ZNF705A	HGNC:32281	-0.369354	0.162284	0.0228476	60	PTV_and_damaging_missense	Cox
had_menopause	SEMA4G	HGNC:10735	-0.0712311	0.0312982	0.0228529	1587	PTV_and_damaging_missense	Cox
had_menopause	KCTD16	HGNC:29244	-0.0867282	0.0381075	0.022853	1112	PTV_and_damaging_missense	Cox
had_menopause	INSL6	HGNC:6089	-0.272244	0.119621	0.0228531	118	PTV_only	Cox
ANM_neoplasm_surgery_free	SLC25A23	HGNC:19375	0.547401	0.240524	0.0228571	256	PTV_and_damaging_missense	linear
ANM	VPS45	HGNC:14579	-1.41498	0.621753	0.0228614	39	PTV_only	linear
had_menopause_neoplasm_surgery_free	METTL9	HGNC:24586	-2.50777	1.10203	0.0228709	18	PTV_only	logistic
had_menopause	CSNK1G2	HGNC:2455	-0.0869129	0.0381948	0.0228749	1019	PTV_and_damaging_missense	Cox
had_menopause_neoplasm_surgery_free	CSRP2	HGNC:2470	1.01857	0.447636	0.0228794	95	PTV_and_damaging_missense	logistic
had_menopause_neoplasm_surgery_free	MT1G	HGNC:7399	-0.408888	0.179712	0.0228912	51	PTV_only	Cox
had_menopause	RGR	HGNC:9990	0.522094	0.229468	0.0228917	28	PTV_only	Cox
had_menopause_neoplasm_surgery_free	RUSC1	HGNC:17153	0.331555	0.145725	0.0228931	863	PTV_and_damaging_missense	logistic
ANM	EAF1	HGNC:20907	1.43315	0.629893	0.0228946	38	PTV_only	linear
ANM	AP1G1	HGNC:555	0.892789	0.392399	0.0228963	98	PTV_and_damaging_missense	linear
ANM_neoplasm_surgery_free	VWA5A	HGNC:6658	-0.761382	0.334645	0.0228981	132	PTV_only	linear
had_menopause	SOHLH1	HGNC:27845	0.297381	0.130717	0.022906	1152	PTV_and_damaging_missense	logistic
ANM_neoplasm_surgery_free	NUDT17	HGNC:26618	1.47714	0.649296	0.0229098	35	PTV_only	linear
had_menopause_neoplasm_surgery_free	SLTM	HGNC:20709	0.142517	0.0626494	0.0229159	406	PTV_only	Cox
had_menopause	ARL6IP5	HGNC:16937	-0.444074	0.195212	0.0229161	491	PTV_and_damaging_missense	logistic
ANM	HIVEP3	HGNC:13561	-0.282036	0.123983	0.0229213	993	PTV_and_damaging_missense	linear
had_menopause_neoplasm_surgery_free	RPS3	HGNC:10420	-0.453418	0.199335	0.0229266	457	PTV_and_damaging_missense	logistic
had_menopause	LEP	HGNC:6553	-0.364355	0.160181	0.0229273	66	PTV_and_damaging_missense	Cox
ANM_neoplasm_surgery_free	ENTPD6	HGNC:3368	-0.298716	0.131328	0.0229349	868	PTV_and_damaging_missense	linear
had_menopause_neoplasm_surgery_free	ZC3H12C	HGNC:29362	-1.22434	0.538287	0.0229354	67	PTV_only	logistic
ANM	FDCSP	HGNC:19215	-2.44934	1.07686	0.0229371	13	PTV_and_damaging_missense	linear
had_menopause	HTR3D	HGNC:24004	1.14925	0.505295	0.0229406	96	PTV_only	logistic
ANM	GPR176	HGNC:32370	-0.623609	0.274182	0.0229423	201	PTV_and_damaging_missense	linear
had_menopause_neoplasm_surgery_free	EMX2	HGNC:3341	-0.291529	0.128181	0.0229449	93	PTV_and_damaging_missense	Cox
had_menopause_neoplasm_surgery_free	MTHFD1L	HGNC:21055	-0.332689	0.146281	0.022947	776	PTV_and_damaging_missense	logistic
had_menopause_neoplasm_surgery_free	FSIP1	HGNC:21674	-0.086038	0.0378307	0.0229485	1119	PTV_and_damaging_missense	Cox
had_menopause_neoplasm_surgery_free	ACTA1	HGNC:129	0.321863	0.141522	0.0229488	80	PTV_and_damaging_missense	Cox
had_menopause_neoplasm_surgery_free	DDOST	HGNC:2728	-1.45479	0.639712	0.022958	32	PTV_only	logistic
had_menopause_neoplasm_surgery_free	DNAJC8	HGNC:15470	0.474362	0.208593	0.02296	36	PTV_and_damaging_missense	Cox
had_menopause	TNFRSF6B	HGNC:11921	0.517937	0.227764	0.0229655	346	PTV_and_damaging_missense	logistic
ANM_neoplasm_surgery_free	EMB	HGNC:30465	-1.82119	0.800885	0.0229716	23	PTV_only	linear
ANM	MMACHC	HGNC:24525	0.362365	0.159362	0.0229778	598	PTV_and_damaging_missense	linear
had_menopause_neoplasm_surgery_free	BACE2	HGNC:934	0.859566	0.378038	0.0229805	13	PTV_only	Cox
had_menopause_neoplasm_surgery_free	SYNGR3	HGNC:11501	0.74111	0.325951	0.0229848	160	PTV_and_damaging_missense	logistic
had_menopause	NBPF9	HGNC:31991	-0.216678	0.0953052	0.0229952	2123	PTV_and_damaging_missense	logistic
had_menopause	TNFRSF13B	HGNC:18153	0.062189	0.0273548	0.0230008	2113	PTV_and_damaging_missense	Cox
ANM	NBPF14	HGNC:25232	1.73095	0.761433	0.0230117	26	PTV_and_damaging_missense	linear
ANM	AKR1C2	HGNC:385	1.26113	0.554761	0.0230119	49	PTV_only	linear
ANM	METTL8	HGNC:25856	1.10373	0.485524	0.0230122	64	PTV_only	linear
had_menopause_neoplasm_surgery_free	ARAP3	HGNC:24097	0.312475	0.137464	0.0230175	79	PTV_only	Cox
had_menopause_neoplasm_surgery_free	TSPAN31	HGNC:10539	0.656514	0.288817	0.0230193	21	PTV_only	Cox
had_menopause_neoplasm_surgery_free	EFCAB13	HGNC:26864	0.404453	0.177937	0.0230258	558	PTV_and_damaging_missense	logistic
had_menopause	NMRK2	HGNC:17871	-0.759666	0.33424	0.0230373	153	PTV_only	logistic
ANM	FAM20C	HGNC:22140	0.260459	0.114595	0.0230373	1165	PTV_and_damaging_missense	linear
had_menopause_neoplasm_surgery_free	MYO1E	HGNC:7599	0.0851099	0.0374483	0.0230425	1091	PTV_and_damaging_missense	Cox
ANM	RDH14	HGNC:19979	0.61121	0.26893	0.023044	209	PTV_and_damaging_missense	linear
ANM	AGO4	HGNC:18424	0.718732	0.31624	0.0230445	151	PTV_and_damaging_missense	linear
ANM_neoplasm_surgery_free	PLEKHM1	HGNC:29017	-0.403341	0.177469	0.023045	472	PTV_and_damaging_missense	linear
had_menopause_neoplasm_surgery_free	SBSPON	HGNC:30362	0.535812	0.235766	0.0230474	27	PTV_only	Cox
ANM	ONECUT2	HGNC:8139	0.796224	0.350344	0.0230475	123	PTV_and_damaging_missense	linear
had_menopause_neoplasm_surgery_free	IFI30	HGNC:5398	-0.681076	0.299685	0.0230479	196	PTV_and_damaging_missense	logistic
had_menopause_neoplasm_surgery_free	BAZ1B	HGNC:961	-0.678725	0.298654	0.0230495	208	PTV_and_damaging_missense	logistic
had_menopause_neoplasm_surgery_free	RPLP0	HGNC:10371	-0.897447	0.3949	0.0230505	98	PTV_and_damaging_missense	logistic
had_menopause	CECR2	HGNC:1840	-0.274373	0.120732	0.0230516	1265	PTV_and_damaging_missense	logistic
ANM	TBC1D10A	HGNC:23609	0.597114	0.262767	0.0230647	219	PTV_and_damaging_missense	linear
had_menopause	FAM131C	HGNC:26717	0.685221	0.301554	0.0230683	18	PTV_only	Cox
ANM_neoplasm_surgery_free	EPX	HGNC:3423	-0.168702	0.0742438	0.0230737	2807	PTV_and_damaging_missense	linear
had_menopause	ANKFN1	HGNC:26766	0.246632	0.108547	0.0230793	130	PTV_only	Cox
had_menopause	ECEL1	HGNC:3147	0.270812	0.119193	0.0230843	1341	PTV_and_damaging_missense	logistic
had_menopause_neoplasm_surgery_free	PPIH	HGNC:14651	-0.234578	0.103252	0.0230931	136	PTV_and_damaging_missense	Cox
had_menopause_neoplasm_surgery_free	FADS1	HGNC:3574	1.17687	0.518018	0.023094	101	PTV_only	logistic
had_menopause_neoplasm_surgery_free	MYL6B	HGNC:29823	0.638707	0.281146	0.0230987	297	PTV_and_damaging_missense	logistic
ANM	SMAGP	HGNC:26918	2.27736	1.00248	0.0231061	15	PTV_and_damaging_missense	linear
had_menopause	ASB5	HGNC:17180	0.519772	0.228807	0.0231068	372	PTV_and_damaging_missense	logistic
had_menopause	PARPBP	HGNC:26074	-1.01908	0.448624	0.0231123	98	PTV_only	logistic
ANM	EPC2	HGNC:24543	-0.748646	0.32957	0.0231144	139	PTV_and_damaging_missense	linear
ANM_neoplasm_surgery_free	IDUA	HGNC:5391	0.384582	0.169301	0.023115	519	PTV_and_damaging_missense	linear
had_menopause_neoplasm_surgery_free	USP42	HGNC:20068	1.95306	0.859833	0.0231203	52	PTV_only	logistic
had_menopause	TCF4	HGNC:11634	0.328022	0.144412	0.0231204	75	PTV_only	Cox
had_menopause	DHX16	HGNC:2739	-0.242347	0.106705	0.023135	142	PTV_only	Cox
ANM_neoplasm_surgery_free	PREPL	HGNC:30228	-1.1766	0.518062	0.0231406	55	PTV_only	linear
ANM	ZRANB1	HGNC:18224	-1.02536	0.451483	0.0231442	74	PTV_and_damaging_missense	linear
had_menopause_neoplasm_surgery_free	PHF11	HGNC:17024	-0.535427	0.235771	0.0231493	35	PTV_only	Cox
ANM	PIP5KL1	HGNC:28711	0.49933	0.21989	0.0231606	313	PTV_and_damaging_missense	linear
had_menopause	BARD1	HGNC:952	0.135289	0.0595789	0.0231616	418	PTV_and_damaging_missense	Cox
ANM_neoplasm_surgery_free	GMPS	HGNC:4378	-0.952165	0.419306	0.023162	84	PTV_and_damaging_missense	linear
had_menopause_neoplasm_surgery_free	HSPA4	HGNC:5237	0.0595842	0.0262399	0.0231623	2286	PTV_and_damaging_missense	Cox
had_menopause	POGLUT3	HGNC:28496	0.218673	0.0963052	0.0231699	155	PTV_only	Cox
had_menopause	SPINT1	HGNC:11246	0.241944	0.106555	0.0231708	1631	PTV_and_damaging_missense	logistic
ANM_neoplasm_surgery_free	ABRAXAS2	HGNC:28975	-0.768516	0.33847	0.0231771	129	PTV_and_damaging_missense	linear
had_menopause_neoplasm_surgery_free	NINJ1	HGNC:7824	0.194277	0.0855672	0.0231798	200	PTV_and_damaging_missense	Cox
had_menopause	RDH12	HGNC:19977	-0.437096	0.192525	0.0231872	47	PTV_only	Cox
ANM_neoplasm_surgery_free	IQCK	HGNC:28556	-0.935512	0.412051	0.0231881	87	PTV_and_damaging_missense	linear
ANM_neoplasm_surgery_free	RAB3IL1	HGNC:9780	0.622233	0.274086	0.0231984	197	PTV_and_damaging_missense	linear
had_menopause	STAU2	HGNC:11371	0.196301	0.0864779	0.0232101	199	PTV_and_damaging_missense	Cox
had_menopause	BAP1	HGNC:950	-0.261282	0.115108	0.0232149	1368	PTV_and_damaging_missense	logistic
had_menopause	ZNF562	HGNC:25950	0.586363	0.258327	0.0232171	20	PTV_only	Cox
had_menopause	SLC7A7	HGNC:11065	-0.44435	0.195765	0.0232188	487	PTV_and_damaging_missense	logistic
had_menopause_neoplasm_surgery_free	HELZ2	HGNC:30021	0.589372	0.2597	0.0232417	307	PTV_only	logistic
had_menopause	H2BC12	HGNC:13954	1.60306	0.706367	0.0232418	52	PTV_and_damaging_missense	logistic
had_menopause_neoplasm_surgery_free	XPA	HGNC:12814	-0.190124	0.0837791	0.0232468	216	PTV_and_damaging_missense	Cox
ANM_neoplasm_surgery_free	SOX15	HGNC:11196	-1.28553	0.566466	0.0232489	46	PTV_and_damaging_missense	linear
ANM_neoplasm_surgery_free	SART1	HGNC:10538	-0.29287	0.129056	0.0232518	899	PTV_and_damaging_missense	linear
had_menopause_neoplasm_surgery_free	TPM3	HGNC:12012	1.28097	0.564501	0.0232552	63	PTV_and_damaging_missense	logistic
had_menopause	GNPDA1	HGNC:4417	1.70602	0.75185	0.0232624	29	PTV_only	logistic
ANM	ASIC4	HGNC:21263	0.6002	0.264506	0.0232631	216	PTV_only	linear
had_menopause	THOC5	HGNC:19074	0.629427	0.277401	0.0232675	18	PTV_only	Cox
had_menopause	SIRT5	HGNC:14933	0.123164	0.0542831	0.0232727	499	PTV_and_damaging_missense	Cox
had_menopause_neoplasm_surgery_free	SLC17A8	HGNC:20151	0.456648	0.201267	0.0232762	534	PTV_and_damaging_missense	logistic
had_menopause	IRAG1	HGNC:7237	-0.364254	0.160553	0.0232835	771	PTV_and_damaging_missense	logistic
ANM_neoplasm_surgery_free	SELE	HGNC:10718	-1.90163	0.838168	0.023284	21	PTV_only	linear
ANM	SRRM2	HGNC:16639	0.133916	0.0590265	0.0232862	4601	PTV_and_damaging_missense	linear
had_menopause_neoplasm_surgery_free	RANBP10	HGNC:29285	-0.456457	0.201203	0.0232905	449	PTV_and_damaging_missense	logistic
had_menopause_neoplasm_surgery_free	CCDC78	HGNC:14153	-0.127387	0.0561516	0.0232909	505	PTV_only	Cox
had_menopause	RIN2	HGNC:18750	0.123803	0.0545726	0.0232927	6771	PTV_and_damaging_missense	logistic
ANM	CEACAM6	HGNC:1818	-0.801174	0.35319	0.0233077	121	PTV_and_damaging_missense	linear
ANM_neoplasm_surgery_free	PEX6	HGNC:8859	-0.734588	0.323837	0.0233093	141	PTV_only	linear
ANM	CCDC125	HGNC:28924	-0.306023	0.134916	0.0233161	837	PTV_and_damaging_missense	linear
had_menopause	RIPK4	HGNC:496	0.1043	0.0459857	0.023323	743	PTV_and_damaging_missense	Cox
had_menopause	DTHD1	HGNC:37261	0.155079	0.0683752	0.0233255	316	PTV_only	Cox
had_menopause_neoplasm_surgery_free	ASIC1	HGNC:100	-0.150965	0.0665618	0.0233268	382	PTV_and_damaging_missense	Cox
ANM	KCNH1	HGNC:6250	-0.742116	0.327211	0.0233316	141	PTV_and_damaging_missense	linear
had_menopause	PHACTR1	HGNC:20990	0.224951	0.0991867	0.0233321	2033	PTV_and_damaging_missense	logistic
ANM	ANHX	HGNC:40024	-0.347536	0.153254	0.0233493	647	PTV_and_damaging_missense	linear
had_menopause	EFHB	HGNC:26330	-0.0507643	0.0223864	0.0233514	3218	PTV_and_damaging_missense	Cox
ANM	COMMD1	HGNC:23024	-2.44159	1.07678	0.023363	13	PTV_only	linear
ANM	BNIP3	HGNC:1084	-1.50995	0.665924	0.023365	34	PTV_and_damaging_missense	linear
ANM	ACTA1	HGNC:129	-2.654	1.17065	0.0233853	11	PTV_only	linear
had_menopause_neoplasm_surgery_free	CNMD	HGNC:17005	-0.354339	0.1563	0.0233876	765	PTV_and_damaging_missense	logistic
had_menopause_neoplasm_surgery_free	P4HA1	HGNC:8546	0.506277	0.22333	0.0233935	371	PTV_and_damaging_missense	logistic
had_menopause	NFASC	HGNC:29866	-1.33989	0.59111	0.0234067	59	PTV_only	logistic
had_menopause_neoplasm_surgery_free	GRWD1	HGNC:21270	1.51176	0.666961	0.0234123	68	PTV_only	logistic
had_menopause_neoplasm_surgery_free	PKD1L2	HGNC:21715	0.0709682	0.0313102	0.0234136	1594	PTV_only	Cox
had_menopause_neoplasm_surgery_free	FFAR4	HGNC:19061	-2.31321	1.02065	0.023427	30	PTV_only	logistic
had_menopause	SH3TC2	HGNC:29427	0.0499097	0.0220225	0.0234326	3172	PTV_and_damaging_missense	Cox
had_menopause	ZFAND6	HGNC:30164	-1.60439	0.707933	0.0234327	31	PTV_only	logistic
ANM_neoplasm_surgery_free	SEZ6L2	HGNC:30844	1.94638	0.858822	0.0234342	20	PTV_only	linear
had_menopause_neoplasm_surgery_free	MASTL	HGNC:19042	-1.02664	0.45304	0.0234438	93	PTV_only	logistic
had_menopause_neoplasm_surgery_free	ZNF443	HGNC:20878	-0.135524	0.0598063	0.0234484	436	PTV_and_damaging_missense	Cox
ANM_neoplasm_surgery_free	TRAPPC3	HGNC:19942	-2.51228	1.10865	0.0234502	12	PTV_only	linear
ANM	SLTM	HGNC:20709	-0.482409	0.212886	0.0234513	334	PTV_only	linear
had_menopause_neoplasm_surgery_free	SH3BP5L	HGNC:29360	0.136977	0.0604532	0.023462	425	PTV_and_damaging_missense	Cox
ANM_neoplasm_surgery_free	RASSF7	HGNC:1166	-1.18468	0.522904	0.0234812	54	PTV_only	linear
had_menopause	SLC1A1	HGNC:10939	-0.535988	0.236614	0.0234975	315	PTV_and_damaging_missense	logistic
ANM	TRIM27	HGNC:9975	1.96651	0.868178	0.0235091	20	PTV_and_damaging_missense	linear
ANM	DYNLT5	HGNC:26882	-1.83372	0.809566	0.0235116	23	PTV_only	linear
ANM	COQ8A	HGNC:16812	-0.479301	0.211606	0.0235118	338	PTV_and_damaging_missense	linear
had_menopause_neoplasm_surgery_free	APOH	HGNC:616	0.771444	0.340594	0.0235128	144	PTV_and_damaging_missense	logistic
had_menopause	HSD17B3	HGNC:5212	-0.550263	0.242969	0.0235285	272	PTV_and_damaging_missense	logistic
ANM_neoplasm_surgery_free	TASOR	HGNC:30314	-1.11804	0.493698	0.0235389	61	PTV_only	linear
had_menopause_neoplasm_surgery_free	SAPCD1	HGNC:13938	0.117487	0.0518808	0.0235402	565	PTV_and_damaging_missense	Cox
ANM_neoplasm_surgery_free	PPCS	HGNC:25686	-1.44964	0.640214	0.0235586	36	PTV_and_damaging_missense	linear
ANM_neoplasm_surgery_free	SACM1L	HGNC:17059	-1.0184	0.449763	0.0235596	73	PTV_and_damaging_missense	linear
had_menopause	APOA5	HGNC:17288	-0.666716	0.294462	0.023563	237	PTV_and_damaging_missense	logistic
had_menopause_neoplasm_surgery_free	CA12	HGNC:1371	-0.390506	0.172471	0.023563	591	PTV_and_damaging_missense	logistic
had_menopause_neoplasm_surgery_free	PCNX4	HGNC:20349	-0.18647	0.0823585	0.0235664	243	PTV_only	Cox
had_menopause_neoplasm_surgery_free	TSC22D2	HGNC:29095	2.71384	1.19869	0.0235738	11	PTV_only	logistic
had_menopause_neoplasm_surgery_free	C1QTNF8	HGNC:31374	0.12959	0.0572393	0.023574	479	PTV_and_damaging_missense	Cox
had_menopause	TSPAN32	HGNC:13410	0.27556	0.121722	0.0235841	1297	PTV_and_damaging_missense	logistic
had_menopause_neoplasm_surgery_free	RHD	HGNC:10009	2.02661	0.895243	0.0235895	12	PTV_only	logistic
had_menopause	PDF	HGNC:30012	0.482724	0.213247	0.0235938	26	PTV_only	Cox
had_menopause	TRIM67	HGNC:31859	-0.0947747	0.0418702	0.0236026	890	PTV_and_damaging_missense	Cox
had_menopause	ZNF205	HGNC:12996	2.66161	1.17587	0.023603	12	PTV_only	logistic
had_menopause_neoplasm_surgery_free	MPG	HGNC:7211	0.860548	0.380185	0.0236051	110	PTV_only	logistic
had_menopause_neoplasm_surgery_free	AGFG2	HGNC:5177	0.0659087	0.0291187	0.023608	1818	PTV_and_damaging_missense	Cox
ANM_neoplasm_surgery_free	SVIL	HGNC:11480	0.23741	0.104886	0.0236081	1372	PTV_and_damaging_missense	linear
had_menopause_neoplasm_surgery_free	PDE12	HGNC:25386	-0.501163	0.221419	0.0236101	392	PTV_and_damaging_missense	logistic
had_menopause	DISP1	HGNC:19711	-1.94216	0.858066	0.0236104	16	PTV_only	logistic
had_menopause_neoplasm_surgery_free	MBL2	HGNC:6922	0.452894	0.200096	0.0236118	40	PTV_and_damaging_missense	Cox
had_menopause_neoplasm_surgery_free	ZC2HC1A	HGNC:24277	2.40551	1.0628	0.0236132	13	PTV_only	logistic
ANM_neoplasm_surgery_free	SESN2	HGNC:20746	-1.99436	0.881132	0.0236143	19	PTV_only	linear
had_menopause	EPG5	HGNC:29331	0.274604	0.121335	0.023624	97	PTV_only	Cox
had_menopause_neoplasm_surgery_free	THAP1	HGNC:20856	1.17226	0.517969	0.0236244	56	PTV_and_damaging_missense	logistic
had_menopause_neoplasm_surgery_free	PFKFB4	HGNC:8875	-0.394152	0.174167	0.0236315	60	PTV_only	Cox
had_menopause	FMNL3	HGNC:23698	-1.44974	0.640621	0.023634	38	PTV_only	logistic
had_menopause	SLC6A7	HGNC:11054	0.948958	0.419336	0.0236357	105	PTV_only	logistic
had_menopause_neoplasm_surgery_free	ATP6V1E1	HGNC:857	1.62109	0.716377	0.0236415	41	PTV_and_damaging_missense	logistic
had_menopause_neoplasm_surgery_free	SRM	HGNC:11296	-0.664128	0.29349	0.023644	213	PTV_only	logistic
ANM	MFSD4B	HGNC:21053	-0.210809	0.0931647	0.0236535	1777	PTV_and_damaging_missense	linear
had_menopause	CMTM5	HGNC:19176	-1.19153	0.526635	0.0236642	64	PTV_only	logistic
ANM	DOCK1	HGNC:2987	1.16388	0.514407	0.0236648	57	PTV_only	linear
had_menopause_neoplasm_surgery_free	SUGP1	HGNC:18643	1.07503	0.475145	0.0236654	79	PTV_only	logistic
ANM_neoplasm_surgery_free	FBXL16	HGNC:14150	1.28145	0.566406	0.0236751	46	PTV_and_damaging_missense	linear
had_menopause	QARS1	HGNC:9751	-0.0893571	0.0394994	0.0236826	1026	PTV_and_damaging_missense	Cox
had_menopause	NIPBL	HGNC:28862	0.165215	0.0730353	0.0236895	301	PTV_and_damaging_missense	Cox
had_menopause	ZBTB49	HGNC:19883	-0.0664507	0.0293793	0.0237087	1891	PTV_and_damaging_missense	Cox
had_menopause	PATL1	HGNC:26721	0.458398	0.202668	0.0237087	456	PTV_and_damaging_missense	logistic
had_menopause_neoplasm_surgery_free	SIN3B	HGNC:19354	0.144348	0.0638202	0.02371	366	PTV_and_damaging_missense	Cox
had_menopause_neoplasm_surgery_free	IGFLR1	HGNC:23620	0.584107	0.258271	0.0237217	24	PTV_only	Cox
had_menopause	LLGL2	HGNC:6629	1.01869	0.450438	0.0237256	112	PTV_only	logistic
had_menopause_neoplasm_surgery_free	ADH5	HGNC:253	0.166126	0.0734577	0.023727	282	PTV_and_damaging_missense	Cox
ANM_neoplasm_surgery_free	LGALS3	HGNC:6563	0.383697	0.169665	0.023732	585	PTV_and_damaging_missense	linear
ANM	PRSS27	HGNC:15475	0.805375	0.356135	0.0237354	119	PTV_and_damaging_missense	linear
had_menopause	MAPK15	HGNC:24667	-0.611105	0.270235	0.0237355	240	PTV_only	logistic
ANM	CALCOCO1	HGNC:29306	-1.44352	0.63834	0.0237392	37	PTV_only	linear
ANM	CIAO2B	HGNC:24261	1.14342	0.505641	0.0237417	59	PTV_and_damaging_missense	linear
had_menopause	CIDEB	HGNC:1977	-0.256209	0.113304	0.0237431	123	PTV_only	Cox
had_menopause	PDZD3	HGNC:19891	0.194162	0.0858645	0.0237434	230	PTV_only	Cox
ANM_neoplasm_surgery_free	ZNF483	HGNC:23384	1.01693	0.449755	0.0237588	73	PTV_and_damaging_missense	linear
ANM	CIZ1	HGNC:16744	-0.619871	0.274171	0.0237687	201	PTV_and_damaging_missense	linear
had_menopause	MRPS2	HGNC:14495	0.153714	0.0679922	0.0237742	328	PTV_and_damaging_missense	Cox
had_menopause	VPS45	HGNC:14579	1.41761	0.627067	0.0237784	56	PTV_only	logistic
had_menopause	ASIC4	HGNC:21263	-0.208182	0.0920879	0.0237786	2196	PTV_and_damaging_missense	logistic
had_menopause_neoplasm_surgery_free	SAA2	HGNC:10514	1.79118	0.792335	0.0237819	41	PTV_only	logistic
had_menopause_neoplasm_surgery_free	CSNK1G2	HGNC:2455	-0.0993165	0.0439335	0.0237834	785	PTV_and_damaging_missense	Cox
had_menopause_neoplasm_surgery_free	CKM	HGNC:1994	-0.583855	0.258286	0.0237904	25	PTV_only	Cox
had_menopause	C19orf18	HGNC:28642	0.532887	0.23575	0.023797	24	PTV_only	Cox
had_menopause_neoplasm_surgery_free	AFM	HGNC:316	0.133831	0.0592077	0.023799	428	PTV_only	Cox
ANM	PDE9A	HGNC:8795	0.377234	0.166888	0.0237993	545	PTV_and_damaging_missense	linear
had_menopause	RAB3D	HGNC:9779	-1.89138	0.836816	0.0238081	16	PTV_only	logistic
ANM_neoplasm_surgery_free	EQTN	HGNC:1359	-1.17094	0.518055	0.0238091	55	PTV_only	linear
had_menopause	AHR	HGNC:348	0.583702	0.25826	0.0238127	19	PTV_only	Cox
had_menopause_neoplasm_surgery_free	NWD1	HGNC:27619	0.536743	0.237492	0.0238184	310	PTV_only	logistic
ANM	TEKT2	HGNC:11725	-1.38768	0.614003	0.0238211	40	PTV_only	linear
had_menopause	PAMR1	HGNC:24554	0.213729	0.0945761	0.0238295	185	PTV_only	Cox
had_menopause_neoplasm_surgery_free	RASGEF1C	HGNC:27400	0.548285	0.242629	0.0238357	23	PTV_only	Cox
ANM	ZC3HAV1	HGNC:23721	1.10559	0.489283	0.0238486	63	PTV_only	linear
had_menopause	LRRC19	HGNC:23379	0.131818	0.0583397	0.0238533	452	PTV_and_damaging_missense	Cox
had_menopause	PPAT	HGNC:9238	0.0969712	0.0429177	0.0238542	840	PTV_and_damaging_missense	Cox
ANM_neoplasm_surgery_free	CIAO1	HGNC:14280	-0.413422	0.182969	0.0238546	444	PTV_and_damaging_missense	linear
ANM_neoplasm_surgery_free	PPIP5K1	HGNC:29023	-0.764808	0.338498	0.0238611	129	PTV_and_damaging_missense	linear
ANM_neoplasm_surgery_free	CHRNA3	HGNC:1957	-0.49648	0.219742	0.0238635	307	PTV_and_damaging_missense	linear
ANM_neoplasm_surgery_free	TMPRSS13	HGNC:29808	-0.265616	0.117569	0.0238722	1087	PTV_and_damaging_missense	linear
ANM	CRISP2	HGNC:12024	1.26645	0.560578	0.0238748	48	PTV_and_damaging_missense	linear
had_menopause_neoplasm_surgery_free	ANKRD18B	HGNC:23644	0.100593	0.0445286	0.0238799	814	PTV_and_damaging_missense	Cox
had_menopause	USPL1	HGNC:20294	0.753118	0.333391	0.0238857	11	PTV_only	Cox
ANM	ACAD10	HGNC:21597	0.217758	0.0963963	0.0238871	1657	PTV_and_damaging_missense	linear
had_menopause	PLPP1	HGNC:9228	-0.518332	0.229462	0.0238892	36	PTV_only	Cox
had_menopause_neoplasm_surgery_free	HMGCR	HGNC:5006	-0.635583	0.281369	0.0238902	225	PTV_and_damaging_missense	logistic
had_menopause_neoplasm_surgery_free	NAIP	HGNC:7634	1.89986	0.841064	0.0238909	38	PTV_and_damaging_missense	logistic
had_menopause	CPA6	HGNC:17245	-0.0908695	0.0402297	0.0238979	965	PTV_and_damaging_missense	Cox
had_menopause_neoplasm_surgery_free	FAT2	HGNC:3596	0.211846	0.0937908	0.0239016	160	PTV_only	Cox
had_menopause_neoplasm_surgery_free	SRI	HGNC:11292	0.62658	0.277408	0.0239025	20	PTV_only	Cox
had_menopause_neoplasm_surgery_free	SPTBN5	HGNC:15680	-0.130667	0.057856	0.0239154	5788	PTV_and_damaging_missense	logistic
ANM_neoplasm_surgery_free	FBXL4	HGNC:13601	0.947052	0.419344	0.0239233	84	PTV_only	linear
had_menopause_neoplasm_surgery_free	LY6G6C	HGNC:13936	0.481556	0.213264	0.0239441	37	PTV_only	Cox
had_menopause_neoplasm_surgery_free	NT5C1A	HGNC:17819	-0.141746	0.0627752	0.0239459	405	PTV_and_damaging_missense	Cox
had_menopause_neoplasm_surgery_free	PVALB	HGNC:9704	-0.752783	0.333415	0.0239584	19	PTV_and_damaging_missense	Cox
had_menopause	MYLK2	HGNC:16243	-1.90437	0.843479	0.0239607	25	PTV_only	logistic
had_menopause	FBH1	HGNC:13620	0.170397	0.0754741	0.0239648	266	PTV_and_damaging_missense	Cox
had_menopause_neoplasm_surgery_free	MAEL	HGNC:25929	0.293089	0.129818	0.023965	1135	PTV_and_damaging_missense	logistic
had_menopause_neoplasm_surgery_free	ZNF493	HGNC:23708	0.299151	0.132505	0.0239675	1129	PTV_and_damaging_missense	logistic
had_menopause_neoplasm_surgery_free	FGD4	HGNC:19125	0.275546	0.122053	0.0239709	1402	PTV_and_damaging_missense	logistic
had_menopause	NUP155	HGNC:8063	-0.134961	0.0597813	0.0239715	456	PTV_and_damaging_missense	Cox
had_menopause	RAB42	HGNC:28702	0.853368	0.378016	0.0239774	13	PTV_only	Cox
had_menopause	NUP85	HGNC:8734	-0.28392	0.125774	0.0239845	1179	PTV_and_damaging_missense	logistic
had_menopause_neoplasm_surgery_free	SEMA4G	HGNC:10735	-0.0825274	0.0365598	0.0239877	1177	PTV_and_damaging_missense	Cox
had_menopause_neoplasm_surgery_free	SYNC	HGNC:28897	0.0708016	0.0313669	0.0239953	1567	PTV_and_damaging_missense	Cox
had_menopause_neoplasm_surgery_free	KIF19	HGNC:26735	0.0945209	0.0418795	0.0240098	881	PTV_only	Cox
had_menopause	ZNF548	HGNC:26561	0.856652	0.379562	0.0240111	163	PTV_and_damaging_missense	logistic
had_menopause_neoplasm_surgery_free	FSD2	HGNC:18024	1.09808	0.486539	0.0240126	80	PTV_only	logistic
had_menopause	CNNM2	HGNC:103	0.769452	0.340932	0.0240141	179	PTV_and_damaging_missense	logistic
ANM_neoplasm_surgery_free	FABP9	HGNC:3563	1.14868	0.508953	0.0240144	57	PTV_and_damaging_missense	linear
had_menopause_neoplasm_surgery_free	CLCA1	HGNC:2015	0.606294	0.268673	0.0240313	260	PTV_and_damaging_missense	logistic
had_menopause_neoplasm_surgery_free	ATP6V1G1	HGNC:864	0.271928	0.120507	0.024037	97	PTV_and_damaging_missense	Cox
ANM	PLEKHM1	HGNC:29017	-0.350962	0.155538	0.0240455	628	PTV_and_damaging_missense	linear
had_menopause_neoplasm_surgery_free	GTPBP2	HGNC:4670	0.598422	0.265215	0.0240479	206	PTV_and_damaging_missense	logistic
had_menopause_neoplasm_surgery_free	POMT1	HGNC:9202	-0.340893	0.151082	0.0240491	840	PTV_and_damaging_missense	logistic
had_menopause	GJA10	HGNC:16995	0.325816	0.1444	0.0240491	76	PTV_only	Cox
ANM_neoplasm_surgery_free	WDPCP	HGNC:28027	1.19089	0.527789	0.024051	53	PTV_only	linear
ANM_neoplasm_surgery_free	SLC25A38	HGNC:26054	-0.600445	0.266132	0.0240622	209	PTV_and_damaging_missense	linear
ANM_neoplasm_surgery_free	PTER	HGNC:9590	-1.76879	0.784024	0.0240717	24	PTV_only	linear
ANM	PNN	HGNC:9162	-0.195034	0.0864515	0.0240742	2072	PTV_and_damaging_missense	linear
had_menopause_neoplasm_surgery_free	ARFIP1	HGNC:21496	-0.336471	0.149158	0.0240831	83	PTV_and_damaging_missense	Cox
had_menopause	TMEM143	HGNC:25603	-1.04708	0.46417	0.0240832	81	PTV_only	logistic
had_menopause	FOXRED2	HGNC:26264	-0.273882	0.121417	0.024089	1259	PTV_and_damaging_missense	logistic
ANM_neoplasm_surgery_free	FBXO47	HGNC:31969	-2.61222	1.15802	0.0240895	11	PTV_only	linear
ANM_neoplasm_surgery_free	BMPER	HGNC:24154	2.10117	0.931504	0.0240942	17	PTV_only	linear
had_menopause_neoplasm_surgery_free	ANO7	HGNC:31677	0.0531305	0.0235565	0.024105	2875	PTV_and_damaging_missense	Cox
had_menopause_neoplasm_surgery_free	TESMIN	HGNC:7446	2.48183	1.10045	0.024115	23	PTV_only	logistic
ANM_neoplasm_surgery_free	CLCA2	HGNC:2016	0.211337	0.0937054	0.0241159	1730	PTV_and_damaging_missense	linear
ANM	PLA2G6	HGNC:9039	0.375013	0.166288	0.0241235	549	PTV_and_damaging_missense	linear
had_menopause_neoplasm_surgery_free	SF3B3	HGNC:10770	-0.291293	0.129178	0.0241347	105	PTV_and_damaging_missense	Cox
ANM	PPIC	HGNC:9256	0.237607	0.105376	0.0241455	1382	PTV_only	linear
had_menopause	C17orf113	HGNC:53437	-0.797262	0.353601	0.0241524	14	PTV_only	Cox
had_menopause	CRYBG2	HGNC:17295	-0.0515586	0.0228677	0.0241558	3047	PTV_and_damaging_missense	Cox
had_menopause_neoplasm_surgery_free	HSDL1	HGNC:16475	3.41135	1.51312	0.0241639	13	PTV_only	logistic
had_menopause_neoplasm_surgery_free	TMEM184B	HGNC:1310	2.70667	1.20065	0.0241746	12	PTV_only	logistic
had_menopause_neoplasm_surgery_free	FBXO48	HGNC:33857	-1.98009	0.878363	0.0241775	31	PTV_only	logistic
ANM_neoplasm_surgery_free	DIP2A	HGNC:17217	0.945357	0.419349	0.0241782	84	PTV_only	linear
ANM_neoplasm_surgery_free	CDK1	HGNC:1722	0.903251	0.400673	0.0241789	92	PTV_and_damaging_missense	linear
ANM	ARHGAP33	HGNC:23085	-0.263605	0.116949	0.0241978	1118	PTV_and_damaging_missense	linear
had_menopause_neoplasm_surgery_free	PAPOLG	HGNC:14982	-0.969306	0.43006	0.0242033	122	PTV_and_damaging_missense	logistic
had_menopause_neoplasm_surgery_free	FMO4	HGNC:3772	-1.48811	0.660369	0.0242307	51	PTV_only	logistic
had_menopause_neoplasm_surgery_free	CD5	HGNC:1685	0.360984	0.160206	0.0242436	59	PTV_only	Cox
had_menopause	CKAP5	HGNC:28959	-1.59335	0.707138	0.0242439	13	PTV_only	Cox
ANM_neoplasm_surgery_free	TRIM49	HGNC:13431	-0.217678	0.0966051	0.0242453	1626	PTV_and_damaging_missense	linear
had_menopause	PRR30	HGNC:28677	-0.151495	0.0672404	0.0242574	329	PTV_and_damaging_missense	Cox
had_menopause_neoplasm_surgery_free	NUAK1	HGNC:14311	-0.174116	0.0772852	0.0242651	272	PTV_and_damaging_missense	Cox
had_menopause_neoplasm_surgery_free	LAMA3	HGNC:6483	-0.0601755	0.0267116	0.0242725	2216	PTV_and_damaging_missense	Cox
had_menopause	CRIPT	HGNC:14312	1.66501	0.7391	0.0242745	43	PTV_only	logistic
had_menopause_neoplasm_surgery_free	IL13	HGNC:5973	0.265723	0.11796	0.0242813	109	PTV_and_damaging_missense	Cox
had_menopause	TMEM144	HGNC:25633	0.104144	0.0462339	0.0242874	712	PTV_only	Cox
had_menopause	TBCA	HGNC:11579	-1.0994	0.488079	0.0242905	95	PTV_and_damaging_missense	logistic
ANM	PPP4R2	HGNC:18296	-0.805808	0.357763	0.0243028	118	PTV_and_damaging_missense	linear
had_menopause_neoplasm_surgery_free	WDR49	HGNC:26587	-0.233768	0.103796	0.0243103	151	PTV_only	Cox
ANM	ZNF684	HGNC:28418	0.345177	0.153273	0.0243221	647	PTV_and_damaging_missense	linear
ANM_neoplasm_surgery_free	SPTBN4	HGNC:14896	-0.275245	0.122224	0.024328	1004	PTV_and_damaging_missense	linear
had_menopause_neoplasm_surgery_free	YIPF5	HGNC:24877	1.45977	0.648246	0.0243299	40	PTV_and_damaging_missense	logistic
had_menopause_neoplasm_surgery_free	FLNC	HGNC:3756	2.28913	1.01656	0.0243318	17	PTV_only	logistic
ANM_neoplasm_surgery_free	ANXA13	HGNC:536	0.535569	0.237837	0.0243365	262	PTV_and_damaging_missense	linear
had_menopause	FAM107A	HGNC:30827	0.165321	0.0734223	0.0243447	294	PTV_and_damaging_missense	Cox
ANM_neoplasm_surgery_free	SPSB3	HGNC:30629	-0.27602	0.122587	0.0243499	998	PTV_and_damaging_missense	linear
ANM_neoplasm_surgery_free	BZW1	HGNC:18380	0.680487	0.302227	0.0243528	162	PTV_and_damaging_missense	linear
had_menopause	TLL2	HGNC:11844	0.0710535	0.0315585	0.0243548	1640	PTV_and_damaging_missense	Cox
had_menopause	TMOD4	HGNC:11874	0.435738	0.193541	0.0243599	527	PTV_and_damaging_missense	logistic
had_menopause	UBR5	HGNC:16806	0.107835	0.0478971	0.0243605	635	PTV_and_damaging_missense	Cox
had_menopause_neoplasm_surgery_free	TMEM145	HGNC:26912	-0.879066	0.390527	0.0243871	125	PTV_only	logistic
had_menopause	SIN3B	HGNC:19354	0.125982	0.0559716	0.0243967	472	PTV_and_damaging_missense	Cox
ANM	CRYBA4	HGNC:2396	-0.268211	0.119165	0.0244034	1076	PTV_only	linear
ANM	RBM18	HGNC:28413	-0.906491	0.402776	0.0244132	93	PTV_and_damaging_missense	linear
had_menopause_neoplasm_surgery_free	YIPF1	HGNC:25231	0.140219	0.0623072	0.0244204	386	PTV_and_damaging_missense	Cox
had_menopause_neoplasm_surgery_free	SLC36A4	HGNC:19660	-0.122047	0.0542346	0.0244264	528	PTV_and_damaging_missense	Cox
had_menopause	EIF4H	HGNC:12741	0.503323	0.223667	0.0244286	29	PTV_and_damaging_missense	Cox
had_menopause_neoplasm_surgery_free	PEX6	HGNC:8859	0.18981	0.0843509	0.0244339	208	PTV_only	Cox
had_menopause_neoplasm_surgery_free	MYG1	HGNC:17590	-1.40213	0.623152	0.0244453	48	PTV_only	logistic
had_menopause	PIAS2	HGNC:17311	0.210003	0.093334	0.0244477	157	PTV_and_damaging_missense	Cox
ANM	XRN1	HGNC:30654	0.551145	0.244948	0.0244486	252	PTV_and_damaging_missense	linear
had_menopause	GRIP2	HGNC:23841	-0.375209	0.166764	0.0244529	53	PTV_only	Cox
ANM_neoplasm_surgery_free	XRN1	HGNC:30654	0.634426	0.282034	0.0244867	186	PTV_and_damaging_missense	linear
had_menopause_neoplasm_surgery_free	VRK1	HGNC:12718	0.240035	0.106714	0.0244912	125	PTV_and_damaging_missense	Cox
had_menopause	ANO7	HGNC:31677	0.0461949	0.0205378	0.0244961	3733	PTV_and_damaging_missense	Cox
ANM	DVL3	HGNC:3087	0.797625	0.354667	0.0245191	120	PTV_and_damaging_missense	linear
ANM	SEC24A	HGNC:10703	-0.467716	0.207987	0.0245297	350	PTV_and_damaging_missense	linear
ANM_neoplasm_surgery_free	RBM26	HGNC:20327	0.539841	0.240085	0.0245452	257	PTV_and_damaging_missense	linear
had_menopause_neoplasm_surgery_free	PSENEN	HGNC:30100	0.530063	0.235758	0.0245549	28	PTV_and_damaging_missense	Cox
had_menopause_neoplasm_surgery_free	GALNT8	HGNC:4130	0.0670841	0.0298392	0.0245644	1785	PTV_and_damaging_missense	Cox
had_menopause	LUM	HGNC:6724	-0.0833287	0.037067	0.0245726	1153	PTV_and_damaging_missense	Cox
ANM	PABPN1L	HGNC:37237	1.1992	0.533454	0.0245795	53	PTV_only	linear
had_menopause	SSBP1	HGNC:11317	2.42572	1.07912	0.0245839	23	PTV_and_damaging_missense	logistic
had_menopause	M6PR	HGNC:6752	-2.2652	1.00772	0.0245858	22	PTV_only	logistic
had_menopause_neoplasm_surgery_free	PIGU	HGNC:15791	0.0890946	0.0396397	0.0246012	1004	PTV_and_damaging_missense	Cox
had_menopause	KLHL23	HGNC:27506	1.83623	0.816999	0.0246066	31	PTV_only	logistic
had_menopause	RFX7	HGNC:25777	0.417611	0.185815	0.0246109	488	PTV_and_damaging_missense	logistic
had_menopause_neoplasm_surgery_free	TMEM69	HGNC:28035	-1.03341	0.459838	0.0246185	110	PTV_and_damaging_missense	logistic
had_menopause_neoplasm_surgery_free	RAI14	HGNC:14873	0.422593	0.188045	0.0246212	545	PTV_and_damaging_missense	logistic
had_menopause	RAI1	HGNC:9834	0.0852196	0.0379214	0.0246229	1079	PTV_and_damaging_missense	Cox
ANM	NGDN	HGNC:20271	0.283199	0.126018	0.0246245	961	PTV_and_damaging_missense	linear
ANM_neoplasm_surgery_free	FAM149A	HGNC:24527	-0.290037	0.129062	0.0246265	899	PTV_and_damaging_missense	linear
had_menopause	MTMR11	HGNC:24307	0.281087	0.125087	0.0246311	1227	PTV_only	logistic
had_menopause_neoplasm_surgery_free	EXTL1	HGNC:3515	-0.106815	0.0475342	0.0246325	740	PTV_and_damaging_missense	Cox
had_menopause_neoplasm_surgery_free	TMEM247	HGNC:42967	0.530132	0.235922	0.0246357	23	PTV_only	Cox
ANM	NT5C2	HGNC:8022	-0.868525	0.386512	0.0246373	101	PTV_and_damaging_missense	linear
had_menopause	ARFIP1	HGNC:21496	-0.975834	0.434281	0.0246392	108	PTV_and_damaging_missense	logistic
had_menopause	PCLAF	HGNC:28961	-1.04884	0.466827	0.0246559	50	PTV_and_damaging_missense	logistic
had_menopause_neoplasm_surgery_free	IL1RL1	HGNC:5998	0.0599395	0.0266787	0.0246582	2232	PTV_and_damaging_missense	Cox
had_menopause_neoplasm_surgery_free	ARHGAP35	HGNC:4591	-0.164727	0.0733247	0.024669	308	PTV_and_damaging_missense	Cox
ANM_neoplasm_surgery_free	CYP11A1	HGNC:2590	0.556983	0.247927	0.0246718	241	PTV_and_damaging_missense	linear
had_menopause_neoplasm_surgery_free	TMEM8B	HGNC:21427	0.172	0.0765701	0.0246845	3324	PTV_and_damaging_missense	logistic
had_menopause	TEC	HGNC:11719	0.385475	0.171605	0.0246852	49	PTV_only	Cox
ANM_neoplasm_surgery_free	FBXO11	HGNC:13590	-0.876445	0.390234	0.0247112	97	PTV_and_damaging_missense	linear
ANM_neoplasm_surgery_free	TEP1	HGNC:11726	0.17466	0.0777688	0.0247147	2548	PTV_and_damaging_missense	linear
ANM_neoplasm_surgery_free	NCOA2	HGNC:7669	0.465009	0.207052	0.0247172	346	PTV_and_damaging_missense	linear
had_menopause	TDRD3	HGNC:20612	0.52944	0.235754	0.0247215	29	PTV_only	Cox
had_menopause	GANAB	HGNC:4138	0.579942	0.258263	0.024733	26	PTV_only	Cox
had_menopause_neoplasm_surgery_free	GHSR	HGNC:4267	-0.705221	0.314062	0.024737	177	PTV_and_damaging_missense	logistic
had_menopause	NR5A1	HGNC:7983	0.659389	0.293651	0.0247372	213	PTV_and_damaging_missense	logistic
had_menopause_neoplasm_surgery_free	CYP46A1	HGNC:2641	1.09131	0.486006	0.024738	95	PTV_and_damaging_missense	logistic
ANM_neoplasm_surgery_free	ANKS1A	HGNC:20961	-2.48942	1.10862	0.0247397	12	PTV_only	linear
had_menopause	PLEK2	HGNC:19238	-0.430976	0.191943	0.024747	573	PTV_and_damaging_missense	logistic
ANM	GRIN3A	HGNC:16767	-2.17981	0.970807	0.0247476	16	PTV_only	linear
had_menopause	PTPRU	HGNC:9683	0.259137	0.115412	0.0247477	1390	PTV_and_damaging_missense	logistic
had_menopause_neoplasm_surgery_free	TMEM8B	HGNC:21427	0.049042	0.0218446	0.0247654	3324	PTV_and_damaging_missense	Cox
had_menopause_neoplasm_surgery_free	ZNF410	HGNC:20144	0.932469	0.415357	0.0247693	108	PTV_and_damaging_missense	logistic
ANM	ACOXL	HGNC:25621	0.491545	0.218952	0.0247719	316	PTV_and_damaging_missense	linear
ANM_neoplasm_surgery_free	REEP3	HGNC:23711	0.941252	0.419291	0.0247803	84	PTV_and_damaging_missense	linear
had_menopause	TMEM42	HGNC:28444	-0.295075	0.131451	0.0247837	94	PTV_and_damaging_missense	Cox
had_menopause_neoplasm_surgery_free	TTF1	HGNC:12397	1.048	0.466879	0.0247879	64	PTV_only	logistic
had_menopause	CFAP410	HGNC:1260	-0.279557	0.124547	0.0247947	1149	PTV_and_damaging_missense	logistic
ANM_neoplasm_surgery_free	GGT7	HGNC:4259	-0.476527	0.212301	0.0247985	329	PTV_and_damaging_missense	linear
ANM	SPINT1	HGNC:11246	1.36114	0.606464	0.0248106	41	PTV_only	linear
ANM	SLC9A3	HGNC:11073	0.445689	0.198584	0.0248133	384	PTV_and_damaging_missense	linear
had_menopause	TSBP1	HGNC:13922	0.0605608	0.0269852	0.0248181	2142	PTV_and_damaging_missense	Cox
had_menopause_neoplasm_surgery_free	DNAH9	HGNC:2953	0.399491	0.178031	0.024836	597	PTV_only	logistic
ANM_neoplasm_surgery_free	E2F5	HGNC:3119	1.21918	0.543327	0.0248413	50	PTV_and_damaging_missense	linear
ANM	SOD2	HGNC:11180	-0.594968	0.265167	0.0248517	215	PTV_and_damaging_missense	linear
had_menopause	ELOA	HGNC:11620	0.0739851	0.0329765	0.0248602	1432	PTV_and_damaging_missense	Cox
had_menopause	MXD3	HGNC:14008	-0.18717	0.0834255	0.0248609	230	PTV_and_damaging_missense	Cox
had_menopause	SCAF11	HGNC:10784	0.067376	0.0300313	0.0248631	1690	PTV_and_damaging_missense	Cox
had_menopause	PTPN14	HGNC:9647	0.0677142	0.0301857	0.0248805	1746	PTV_and_damaging_missense	Cox
had_menopause	PHF11	HGNC:17024	-0.223343	0.0995813	0.0249081	158	PTV_and_damaging_missense	Cox
ANM	CENATAC	HGNC:30460	-0.48698	0.217124	0.0249083	321	PTV_and_damaging_missense	linear
had_menopause	LIPM	HGNC:23455	0.0748373	0.0333695	0.0249172	1421	PTV_only	Cox
had_menopause	PTPN9	HGNC:9661	0.673382	0.300267	0.0249219	187	PTV_and_damaging_missense	logistic
ANM_neoplasm_surgery_free	CEP55	HGNC:1161	-0.807574	0.360115	0.0249299	114	PTV_only	linear
had_menopause	ENC1	HGNC:3345	2.7585	1.23014	0.0249343	17	PTV_only	logistic
ANM	RNF6	HGNC:10069	0.496269	0.22131	0.0249376	309	PTV_and_damaging_missense	linear
ANM	POFUT2	HGNC:14683	-1.61676	0.720994	0.024938	29	PTV_only	linear
had_menopause	OCEL1	HGNC:26221	-0.219032	0.0976813	0.0249414	160	PTV_and_damaging_missense	Cox
had_menopause	ENTPD6	HGNC:3368	-0.54409	0.242659	0.0249486	27	PTV_only	Cox
had_menopause	MRPL55	HGNC:16686	0.709155	0.316304	0.0249612	17	PTV_only	Cox
ANM_neoplasm_surgery_free	TMEM160	HGNC:26042	1.52234	0.679033	0.0249697	32	PTV_and_damaging_missense	linear
had_menopause	KLHL18	HGNC:29120	1.75759	0.784012	0.0249746	21	PTV_only	logistic
had_menopause	LILRA5	HGNC:16309	0.212157	0.0946415	0.0249816	179	PTV_and_damaging_missense	Cox
ANM	ARAP1	HGNC:16925	1.89921	0.847217	0.0249832	21	PTV_only	linear
had_menopause	TEKT1	HGNC:15534	-0.284157	0.126763	0.0249848	1170	PTV_and_damaging_missense	logistic
had_menopause	RPS6KA4	HGNC:10433	-0.278836	0.124391	0.024987	1183	PTV_and_damaging_missense	logistic
ANM	SERINC4	HGNC:32237	0.419327	0.187076	0.0249975	433	PTV_and_damaging_missense	linear
had_menopause	DMRTA1	HGNC:13826	0.144634	0.0645292	0.0250015	372	PTV_and_damaging_missense	Cox
had_menopause_neoplasm_surgery_free	FBH1	HGNC:13620	0.191062	0.0852435	0.0250025	208	PTV_and_damaging_missense	Cox
had_menopause	CEPT1	HGNC:24289	0.0688812	0.0307325	0.0250058	1607	PTV_only	Cox
had_menopause_neoplasm_surgery_free	EZH2	HGNC:3527	-2.4894	1.11077	0.0250164	22	PTV_only	logistic
had_menopause	TENT4A	HGNC:16705	-0.705408	0.314761	0.02502	200	PTV_and_damaging_missense	logistic
ANM	SYNDIG1	HGNC:15885	-0.938631	0.41884	0.0250273	86	PTV_and_damaging_missense	linear
ANM	SELENOI	HGNC:29361	1.03291	0.460914	0.0250288	71	PTV_and_damaging_missense	linear
had_menopause	PAN2	HGNC:20074	0.416247	0.185747	0.0250303	39	PTV_only	Cox
had_menopause	NOL11	HGNC:24557	2.11714	0.944776	0.0250331	25	PTV_only	logistic
had_menopause	ARHGEF37	HGNC:34430	-0.216556	0.0966464	0.0250451	2080	PTV_and_damaging_missense	logistic
had_menopause_neoplasm_surgery_free	NAXD	HGNC:25576	-1.64432	0.73384	0.0250452	46	PTV_only	logistic
ANM	CCDC88A	HGNC:25523	-2.24616	1.00242	0.025046	15	PTV_only	linear
had_menopause	SPECC1	HGNC:30615	0.323546	0.144398	0.0250486	72	PTV_only	Cox
ANM	TPM2	HGNC:12011	0.972986	0.434235	0.0250489	80	PTV_only	linear
ANM	ZNF19	HGNC:12981	0.893018	0.39856	0.0250542	95	PTV_and_damaging_missense	linear
had_menopause_neoplasm_surgery_free	PTK2	HGNC:9611	0.870652	0.3886	0.0250597	143	PTV_only	logistic
ANM	DIS3L2	HGNC:28648	-2.24599	1.00246	0.025063	15	PTV_only	linear
had_menopause	PTGDR	HGNC:9591	-0.436908	0.195037	0.0250822	494	PTV_and_damaging_missense	logistic
had_menopause_neoplasm_surgery_free	RDH14	HGNC:19979	3.40928	1.52195	0.0250863	12	PTV_only	logistic
had_menopause_neoplasm_surgery_free	NTMT1	HGNC:23373	0.233731	0.10435	0.0250988	133	PTV_and_damaging_missense	Cox
had_menopause_neoplasm_surgery_free	PPP2R1B	HGNC:9303	-0.165859	0.0740492	0.0251006	281	PTV_only	Cox
ANM	KIF9	HGNC:16666	0.245125	0.109443	0.0251093	1280	PTV_and_damaging_missense	linear
had_menopause_neoplasm_surgery_free	HSPB2	HGNC:5247	0.0710227	0.0317114	0.0251133	1502	PTV_and_damaging_missense	Cox
had_menopause_neoplasm_surgery_free	PEF1	HGNC:30009	-0.374857	0.167379	0.0251185	689	PTV_and_damaging_missense	logistic
had_menopause_neoplasm_surgery_free	CYP2E1	HGNC:2631	-0.402462	0.179721	0.0251316	45	PTV_only	Cox
had_menopause	NUDT12	HGNC:18826	-0.262347	0.117167	0.0251495	1396	PTV_and_damaging_missense	logistic
had_menopause_neoplasm_surgery_free	DNAJC2	HGNC:13192	2.16663	0.967651	0.0251518	12	PTV_only	logistic
ANM	SIGLEC9	HGNC:10878	0.411101	0.183601	0.0251523	450	PTV_and_damaging_missense	linear
ANM_neoplasm_surgery_free	HEPACAM2	HGNC:27364	1.37729	0.615181	0.0251698	39	PTV_only	linear
had_menopause	DEFB118	HGNC:16196	0.0999643	0.0446513	0.0251703	735	PTV_and_damaging_missense	Cox
ANM	ZNF461	HGNC:21629	-1.392	0.621767	0.0251731	39	PTV_only	linear
had_menopause	SH2B1	HGNC:30417	1.51052	0.674768	0.0251833	45	PTV_only	logistic
had_menopause_neoplasm_surgery_free	C2	HGNC:1248	0.415854	0.185769	0.0251847	45	PTV_only	Cox
had_menopause_neoplasm_surgery_free	ASPA	HGNC:756	-0.648595	0.289745	0.0251884	252	PTV_and_damaging_missense	logistic
ANM_neoplasm_surgery_free	VPS13B	HGNC:2183	-0.531423	0.237406	0.0251946	263	PTV_only	linear
ANM	GLT8D1	HGNC:24870	0.293992	0.131354	0.025213	884	PTV_and_damaging_missense	linear
had_menopause	SIGLEC9	HGNC:10878	-0.105874	0.0473065	0.0252185	725	PTV_and_damaging_missense	Cox
ANM_neoplasm_surgery_free	LCN6	HGNC:17337	1.14072	0.509734	0.0252324	57	PTV_only	linear
ANM_neoplasm_surgery_free	RASL10B	HGNC:30295	0.973807	0.435147	0.0252324	78	PTV_and_damaging_missense	linear
had_menopause	SYN2	HGNC:11495	0.160484	0.0717199	0.0252438	296	PTV_and_damaging_missense	Cox
had_menopause	CCHCR1	HGNC:13930	0.887554	0.396649	0.025245	152	PTV_only	logistic
had_menopause	ACOT7	HGNC:24157	0.56515	0.252574	0.0252494	272	PTV_and_damaging_missense	logistic
had_menopause_neoplasm_surgery_free	HSD17B7	HGNC:5215	0.228592	0.102168	0.02526	153	PTV_and_damaging_missense	Cox
had_menopause_neoplasm_surgery_free	RPF1	HGNC:30350	-0.269442	0.120434	0.0252689	1318	PTV_and_damaging_missense	logistic
had_menopause	ECM1	HGNC:3153	0.236016	0.105494	0.0252701	119	PTV_only	Cox
ANM	ZDHHC16	HGNC:20714	-1.40922	0.629925	0.0252807	38	PTV_only	linear
ANM	DNPH1	HGNC:21218	-0.491883	0.219877	0.0252837	313	PTV_and_damaging_missense	linear
had_menopause	NPSR1	HGNC:23631	0.24281	0.108548	0.0252934	123	PTV_only	Cox
ANM	UQCC1	HGNC:15891	-1.85166	0.827817	0.0253024	22	PTV_only	linear
ANM_neoplasm_surgery_free	NPIPA5	HGNC:41980	-1.83151	0.81887	0.025314	22	PTV_only	linear
had_menopause	C5orf58	HGNC:37272	1.2325	0.551074	0.0253166	57	PTV_and_damaging_missense	logistic
ANM_neoplasm_surgery_free	CACNA1A	HGNC:1388	-0.287392	0.128507	0.0253295	909	PTV_and_damaging_missense	linear
had_menopause	PIK3AP1	HGNC:30034	0.106103	0.0474469	0.0253351	691	PTV_and_damaging_missense	Cox
had_menopause	ATAD2	HGNC:30123	0.070223	0.0314053	0.0253503	1515	PTV_and_damaging_missense	Cox
had_menopause	TRAPPC3	HGNC:19942	0.559089	0.25005	0.0253578	22	PTV_only	Cox
had_menopause_neoplasm_surgery_free	SPC25	HGNC:24031	-0.935745	0.418511	0.0253589	112	PTV_and_damaging_missense	logistic
had_menopause_neoplasm_surgery_free	NCAPG2	HGNC:21904	0.466342	0.208576	0.0253626	36	PTV_only	Cox
had_menopause	DUOX1	HGNC:3062	-0.117665	0.0526289	0.0253684	549	PTV_only	Cox
had_menopause_neoplasm_surgery_free	SH3BP5	HGNC:10827	-2.17511	0.972882	0.0253692	13	PTV_only	logistic
ANM	DDX31	HGNC:16715	-0.220725	0.0987405	0.0253933	1600	PTV_and_damaging_missense	linear
had_menopause	TAPBPL	HGNC:30683	-0.0729856	0.0326513	0.0253976	1477	PTV_and_damaging_missense	Cox
had_menopause_neoplasm_surgery_free	MAP3K19	HGNC:26249	0.227179	0.101633	0.0253986	162	PTV_only	Cox
ANM_neoplasm_surgery_free	SNRNP40	HGNC:30857	-0.518271	0.231853	0.0253986	276	PTV_and_damaging_missense	linear
ANM	PPP2R2D	HGNC:23732	-1.1207	0.501359	0.0253994	60	PTV_and_damaging_missense	linear
ANM	EIF3K	HGNC:24656	1.14974	0.514361	0.0254014	57	PTV_and_damaging_missense	linear
had_menopause	CBWD3	HGNC:18519	0.439679	0.196724	0.0254167	518	PTV_only	logistic
ANM	GPR158	HGNC:23689	-0.396399	0.177369	0.0254275	482	PTV_and_damaging_missense	linear
ANM_neoplasm_surgery_free	MIB2	HGNC:30577	-0.213579	0.0955662	0.0254288	1661	PTV_and_damaging_missense	linear
had_menopause	ANKRD42	HGNC:26752	-1.06368	0.475969	0.0254325	96	PTV_only	logistic
had_menopause_neoplasm_surgery_free	KPNA5	HGNC:6398	0.499945	0.223714	0.0254338	29	PTV_only	Cox
ANM	CTRL	HGNC:2524	-1.42679	0.638469	0.0254397	37	PTV_only	linear
had_menopause	C20orf96	HGNC:16227	0.217862	0.0974932	0.0254413	2030	PTV_and_damaging_missense	logistic
ANM_neoplasm_surgery_free	ANGPTL7	HGNC:24078	0.713689	0.319369	0.0254416	145	PTV_and_damaging_missense	linear
ANM	DNA2	HGNC:2939	0.982797	0.439805	0.025445	78	PTV_only	linear
had_menopause	ZNF789	HGNC:27801	-0.44951	0.201167	0.0254492	463	PTV_and_damaging_missense	logistic
ANM	PUS7L	HGNC:25276	0.207946	0.0930615	0.0254532	1781	PTV_and_damaging_missense	linear
had_menopause	LURAP1L	HGNC:31452	-0.388646	0.173937	0.0254559	565	PTV_and_damaging_missense	logistic
ANM_neoplasm_surgery_free	CCDC30	HGNC:26103	0.556225	0.248935	0.0254589	239	PTV_only	linear
ANM	CCDC59	HGNC:25005	2.23994	1.00252	0.0254657	15	PTV_only	linear
had_menopause	ARHGEF28	HGNC:30322	-0.0388916	0.0174071	0.0254672	5315	PTV_and_damaging_missense	Cox
had_menopause	TRIM3	HGNC:10064	0.79037	0.353763	0.0254712	11	PTV_only	Cox
ANM_neoplasm_surgery_free	ESPL1	HGNC:16856	0.819194	0.366674	0.0254787	110	PTV_only	linear
had_menopause	PSTK	HGNC:28578	0.949369	0.424975	0.0254869	116	PTV_only	logistic
had_menopause	LILRB1	HGNC:6605	0.0647843	0.0290002	0.0254879	1799	PTV_and_damaging_missense	Cox
had_menopause	ST6GAL2	HGNC:10861	0.207671	0.0929627	0.0254887	2101	PTV_and_damaging_missense	logistic
had_menopause	ERICH5	HGNC:26823	-0.488386	0.218625	0.0254899	357	PTV_and_damaging_missense	logistic
ANM_neoplasm_surgery_free	GRXCR1	HGNC:31673	2.21544	0.991718	0.0254905	15	PTV_only	linear
had_menopause_neoplasm_surgery_free	STX6	HGNC:11441	-0.982133	0.439679	0.0254996	120	PTV_and_damaging_missense	logistic
had_menopause_neoplasm_surgery_free	ESS2	HGNC:16817	-0.547825	0.245249	0.0254997	345	PTV_and_damaging_missense	logistic
ANM_neoplasm_surgery_free	ATRN	HGNC:885	-2.29298	1.02652	0.0255032	14	PTV_only	linear
had_menopause	ITIH2	HGNC:6167	0.0509929	0.0228292	0.0255046	3044	PTV_and_damaging_missense	Cox
had_menopause_neoplasm_surgery_free	RASA4	HGNC:23181	0.414139	0.185409	0.0255059	579	PTV_only	logistic
had_menopause_neoplasm_surgery_free	TRNAU1AP	HGNC:30813	-0.119261	0.0533938	0.0255081	564	PTV_and_damaging_missense	Cox
had_menopause	ATG2B	HGNC:20187	0.197933	0.0886158	0.0255092	2453	PTV_and_damaging_missense	logistic
had_menopause	PIGH	HGNC:8964	1.67461	0.74977	0.0255164	34	PTV_only	logistic
had_menopause_neoplasm_surgery_free	MYO16	HGNC:29822	0.314588	0.14086	0.0255269	975	PTV_and_damaging_missense	logistic
had_menopause_neoplasm_surgery_free	ZFYVE1	HGNC:13180	0.181403	0.0812271	0.0255302	224	PTV_and_damaging_missense	Cox
had_menopause_neoplasm_surgery_free	AQP12B	HGNC:6096	0.249318	0.111641	0.0255355	1592	PTV_and_damaging_missense	logistic
had_menopause_neoplasm_surgery_free	CCDC30	HGNC:26103	-0.144797	0.0648414	0.0255422	360	PTV_only	Cox
had_menopause	CHRNA6	HGNC:15963	-0.498274	0.223136	0.0255455	343	PTV_only	logistic
had_menopause	ADSS2	HGNC:292	-0.792378	0.35485	0.0255494	163	PTV_and_damaging_missense	logistic
had_menopause_neoplasm_surgery_free	AFF1	HGNC:7135	0.144635	0.0647723	0.0255505	365	PTV_only	Cox
ANM	HPF1	HGNC:26051	-0.504855	0.226093	0.025555	296	PTV_only	linear
ANM_neoplasm_surgery_free	LILRA5	HGNC:16309	-0.947754	0.424445	0.0255575	82	PTV_and_damaging_missense	linear
had_menopause_neoplasm_surgery_free	DISP1	HGNC:19711	-1.92231	0.860922	0.0255591	15	PTV_only	logistic
had_menopause_neoplasm_surgery_free	DUSP11	HGNC:3066	-1.17041	0.524194	0.0255633	86	PTV_and_damaging_missense	logistic
had_menopause_neoplasm_surgery_free	CARNMT1	HGNC:23435	-2.46257	1.10298	0.0255714	12	PTV_only	logistic
had_menopause_neoplasm_surgery_free	CD33	HGNC:1659	-1.00134	0.448499	0.0255726	98	PTV_only	logistic
had_menopause_neoplasm_surgery_free	MCCC2	HGNC:6937	-1.56807	0.702338	0.0255726	34	PTV_only	logistic
had_menopause_neoplasm_surgery_free	CKAP5	HGNC:28959	-1.57878	0.707148	0.0255751	10	PTV_only	Cox
had_menopause	FXYD2	HGNC:4026	0.40111	0.179661	0.0255756	42	PTV_only	Cox
had_menopause_neoplasm_surgery_free	RAD9A	HGNC:9827	-0.117587	0.0526691	0.0255783	559	PTV_and_damaging_missense	Cox
ANM_neoplasm_surgery_free	ZNF318	HGNC:13578	-1.65039	0.7393	0.0255947	27	PTV_only	linear
had_menopause	CHPT1	HGNC:17852	-0.374304	0.167681	0.0255989	644	PTV_and_damaging_missense	logistic
had_menopause_neoplasm_surgery_free	TRIM46	HGNC:19019	1.00288	0.449282	0.0256024	83	PTV_only	logistic
had_menopause_neoplasm_surgery_free	NFKBIB	HGNC:7798	0.210215	0.0941768	0.0256062	150	PTV_and_damaging_missense	Cox
had_menopause_neoplasm_surgery_free	HOGA1	HGNC:25155	-1.86702	0.836456	0.0256112	18	PTV_only	logistic
had_menopause	NMBR	HGNC:7843	-0.268548	0.120321	0.02562	1317	PTV_and_damaging_missense	logistic
ANM	MYH8	HGNC:7578	0.364975	0.163523	0.025621	568	PTV_only	linear
had_menopause_neoplasm_surgery_free	SLC25A32	HGNC:29683	-1.39968	0.627148	0.0256267	38	PTV_only	logistic
had_menopause	SLC6A9	HGNC:11056	0.128904	0.0577577	0.0256278	424	PTV_and_damaging_missense	Cox
had_menopause	UBN2	HGNC:21931	-0.0461766	0.0206928	0.0256464	3794	PTV_and_damaging_missense	Cox
had_menopause_neoplasm_surgery_free	SLX4IP	HGNC:16225	-1.34067	0.600822	0.025655	57	PTV_and_damaging_missense	logistic
had_menopause_neoplasm_surgery_free	HLA-DRB5	HGNC:4953	0.293168	0.131385	0.0256571	89	PTV_and_damaging_missense	Cox
had_menopause_neoplasm_surgery_free	OSBPL3	HGNC:16370	0.279911	0.125461	0.0256768	1180	PTV_and_damaging_missense	logistic
had_menopause_neoplasm_surgery_free	ANKS1A	HGNC:20961	0.095244	0.0426917	0.025683	824	PTV_and_damaging_missense	Cox
had_menopause	P4HA1	HGNC:8546	0.576143	0.258251	0.0256851	21	PTV_only	Cox
had_menopause_neoplasm_surgery_free	NFE2L2	HGNC:7782	-0.837921	0.375603	0.0256897	126	PTV_and_damaging_missense	logistic
had_menopause	CENATAC	HGNC:30460	0.440401	0.19742	0.0256955	476	PTV_and_damaging_missense	logistic
ANM	GEN1	HGNC:26881	0.266093	0.119292	0.0257099	1074	PTV_and_damaging_missense	linear
had_menopause_neoplasm_surgery_free	TOPBP1	HGNC:17008	0.788759	0.353617	0.025711	12	PTV_only	Cox
had_menopause	ADRM1	HGNC:15759	1.66562	0.746813	0.0257273	44	PTV_only	logistic
had_menopause_neoplasm_surgery_free	ZNF382	HGNC:17409	-1.18915	0.533196	0.0257317	50	PTV_and_damaging_missense	logistic
ANM_neoplasm_surgery_free	NFATC2	HGNC:7776	-0.578988	0.259609	0.0257358	220	PTV_and_damaging_missense	linear
had_menopause	ZNF483	HGNC:23384	-0.751975	0.337187	0.025738	161	PTV_and_damaging_missense	logistic
had_menopause	IGFBP2	HGNC:5471	1.11415	0.499634	0.0257517	80	PTV_and_damaging_missense	logistic
had_menopause	MEI1	HGNC:28613	-0.114992	0.0515674	0.025752	612	PTV_and_damaging_missense	Cox
ANM	LZIC	HGNC:17497	-1.05794	0.474458	0.0257642	67	PTV_and_damaging_missense	linear
ANM	TMC8	HGNC:20474	-0.907853	0.407181	0.0257765	91	PTV_only	linear
ANM_neoplasm_surgery_free	ONECUT2	HGNC:8139	0.870236	0.390311	0.0257779	97	PTV_and_damaging_missense	linear
had_menopause	LPCAT4	HGNC:30059	-0.421489	0.189064	0.0257909	39	PTV_only	Cox
had_menopause	IDH3B	HGNC:5385	0.992492	0.445202	0.0257935	83	PTV_only	logistic
had_menopause	BRF1	HGNC:11551	0.418592	0.187782	0.0258047	559	PTV_and_damaging_missense	logistic
ANM_neoplasm_surgery_free	AIPL1	HGNC:359	2.07666	0.931601	0.0258088	17	PTV_only	linear
had_menopause	CD200R1L	HGNC:24665	0.220897	0.0990987	0.0258096	157	PTV_and_damaging_missense	Cox
had_menopause_neoplasm_surgery_free	DUS1L	HGNC:30086	-0.47205	0.211779	0.0258159	401	PTV_and_damaging_missense	logistic
had_menopause_neoplasm_surgery_free	MFSD3	HGNC:25157	0.0624666	0.0280255	0.0258193	1971	PTV_and_damaging_missense	Cox
ANM	SMPDL3A	HGNC:17389	-1.22407	0.549177	0.0258221	50	PTV_only	linear
had_menopause_neoplasm_surgery_free	ALDH3A2	HGNC:403	0.414129	0.185806	0.0258259	48	PTV_only	Cox
ANM	TNNT2	HGNC:11949	-0.602138	0.270177	0.0258379	207	PTV_and_damaging_missense	linear
had_menopause_neoplasm_surgery_free	SRRD	HGNC:33910	-0.684699	0.307228	0.0258382	188	PTV_and_damaging_missense	logistic
had_menopause_neoplasm_surgery_free	ZNF205	HGNC:12996	2.69849	1.2109	0.0258464	10	PTV_only	logistic
had_menopause_neoplasm_surgery_free	NLRP4	HGNC:22943	0.0516301	0.0231696	0.0258566	2867	PTV_and_damaging_missense	Cox
had_menopause	NUDT8	HGNC:8055	0.639714	0.287099	0.0258673	240	PTV_and_damaging_missense	logistic
ANM	LCOR	HGNC:29503	0.435789	0.195582	0.0258726	396	PTV_and_damaging_missense	linear
ANM_neoplasm_surgery_free	PMS1	HGNC:9121	0.528779	0.237315	0.0258728	263	PTV_and_damaging_missense	linear
ANM_neoplasm_surgery_free	PDSS2	HGNC:23041	-0.869506	0.390239	0.0258749	97	PTV_and_damaging_missense	linear
ANM	TBX2	HGNC:11597	-0.329433	0.14786	0.0258833	723	PTV_and_damaging_missense	linear
ANM_neoplasm_surgery_free	EXOC2	HGNC:24968	-1.71167	0.768264	0.0258861	25	PTV_only	linear
had_menopause	FAT3	HGNC:23112	0.0300926	0.0135071	0.0258862	9110	PTV_and_damaging_missense	Cox
had_menopause	ATMIN	HGNC:29034	0.70487	0.316392	0.0258916	12	PTV_only	Cox
ANM	SNAPIN	HGNC:17145	1.69631	0.761408	0.0258932	26	PTV_and_damaging_missense	linear
had_menopause_neoplasm_surgery_free	SAMD12	HGNC:31750	3.32442	1.49229	0.025898	11	PTV_only	logistic
ANM_neoplasm_surgery_free	SCNN1D	HGNC:10601	-0.781734	0.350926	0.0259088	120	PTV_only	linear
ANM	SPAG1	HGNC:11212	0.386132	0.173343	0.0259126	505	PTV_and_damaging_missense	linear
had_menopause_neoplasm_surgery_free	LNP1	HGNC:28014	1.50985	0.677826	0.0259145	34	PTV_and_damaging_missense	logistic
had_menopause_neoplasm_surgery_free	SEMA3G	HGNC:30400	0.900304	0.404212	0.0259269	128	PTV_only	logistic
had_menopause_neoplasm_surgery_free	SBDS	HGNC:19440	-0.0883333	0.0396601	0.0259299	998	PTV_and_damaging_missense	Cox
had_menopause	ACTL6B	HGNC:160	0.925184	0.415412	0.0259372	118	PTV_and_damaging_missense	logistic
had_menopause	ZNF441	HGNC:20875	0.144303	0.0647941	0.0259406	335	PTV_and_damaging_missense	Cox
had_menopause_neoplasm_surgery_free	TTC38	HGNC:26082	-0.356778	0.160201	0.0259429	65	PTV_only	Cox
had_menopause	CEP350	HGNC:24238	1.33847	0.601011	0.0259447	73	PTV_only	logistic
had_menopause	GPNMB	HGNC:4462	0.464318	0.208506	0.0259553	408	PTV_only	logistic
had_menopause_neoplasm_surgery_free	MIGA1	HGNC:24741	0.421003	0.189065	0.0259626	44	PTV_only	Cox
had_menopause	WIF1	HGNC:18081	0.272198	0.12224	0.0259637	93	PTV_and_damaging_missense	Cox
had_menopause_neoplasm_surgery_free	AIG1	HGNC:21607	0.742345	0.333383	0.025967	10	PTV_only	Cox
had_menopause	CDC42SE1	HGNC:17719	1.72842	0.77625	0.0259721	52	PTV_and_damaging_missense	logistic
had_menopause_neoplasm_surgery_free	ACSM6	HGNC:31665	-0.219611	0.098637	0.0259835	174	PTV_and_damaging_missense	Cox
ANM	TSPAN14	HGNC:23303	-1.30335	0.585383	0.0259837	44	PTV_and_damaging_missense	linear
had_menopause_neoplasm_surgery_free	PRR35	HGNC:14139	0.575018	0.258271	0.0259864	25	PTV_only	Cox
ANM	CRB3	HGNC:20237	1.38444	0.62183	0.0259906	39	PTV_and_damaging_missense	linear
had_menopause	AFAP1	HGNC:24017	-0.991971	0.445561	0.0259912	68	PTV_only	logistic
had_menopause	STXBP4	HGNC:19694	-1.66373	0.747299	0.0259927	35	PTV_only	logistic
ANM_neoplasm_surgery_free	COL22A1	HGNC:22989	-0.715828	0.321522	0.0259931	143	PTV_only	linear
ANM	RPAP3	HGNC:26151	-0.298081	0.133888	0.0259943	850	PTV_and_damaging_missense	linear
ANM_neoplasm_surgery_free	ARL2BP	HGNC:17146	-0.858127	0.385456	0.0260001	100	PTV_and_damaging_missense	linear
had_menopause_neoplasm_surgery_free	PDZK1IP1	HGNC:16887	-0.332155	0.149204	0.0260021	63	PTV_and_damaging_missense	Cox
ANM	P2RX1	HGNC:8533	-0.548719	0.246488	0.026007	249	PTV_and_damaging_missense	linear
ANM	AREG	HGNC:651	-2.39663	1.07674	0.0260285	13	PTV_only	linear
ANM_neoplasm_surgery_free	KHDC1	HGNC:21366	0.336887	0.151367	0.0260429	651	PTV_and_damaging_missense	linear
had_menopause_neoplasm_surgery_free	DDX24	HGNC:13266	-0.254565	0.114388	0.0260508	1422	PTV_and_damaging_missense	logistic
ANM_neoplasm_surgery_free	SLTM	HGNC:20709	-0.354041	0.159085	0.0260524	589	PTV_and_damaging_missense	linear
had_menopause_neoplasm_surgery_free	ADAMTS7	HGNC:223	0.229923	0.103324	0.0260638	1760	PTV_only	logistic
had_menopause_neoplasm_surgery_free	MUC15	HGNC:14956	-1.02814	0.462049	0.0260693	86	PTV_only	logistic
had_menopause	SALL2	HGNC:10526	0.100332	0.0450924	0.0260792	756	PTV_and_damaging_missense	Cox
had_menopause_neoplasm_surgery_free	RPAIN	HGNC:28641	-0.169769	0.0763013	0.0260829	266	PTV_and_damaging_missense	Cox
had_menopause_neoplasm_surgery_free	COG5	HGNC:14857	0.268065	0.120496	0.0261021	104	PTV_only	Cox
had_menopause	RNF13	HGNC:10057	0.321253	0.144404	0.0261024	67	PTV_and_damaging_missense	Cox
had_menopause	BAZ1B	HGNC:961	-0.16742	0.0752598	0.0261105	279	PTV_and_damaging_missense	Cox
ANM_neoplasm_surgery_free	HSPB1	HGNC:5246	0.211288	0.0949778	0.0261114	1682	PTV_and_damaging_missense	linear
had_menopause_neoplasm_surgery_free	POLR2E	HGNC:9192	1.16515	0.523824	0.0261268	64	PTV_only	logistic
ANM	LRMDA	HGNC:23405	-0.610402	0.274427	0.0261324	201	PTV_only	linear
had_menopause	THAP4	HGNC:23187	0.222606	0.100088	0.0261405	152	PTV_only	Cox
had_menopause	PLEKHB2	HGNC:19236	-0.56246	0.252908	0.0261501	270	PTV_only	logistic
had_menopause	SYTL3	HGNC:15587	-0.226026	0.101635	0.0261553	153	PTV_only	Cox
ANM	IGDCC3	HGNC:9700	1.28732	0.578849	0.0261559	45	PTV_only	linear
had_menopause	PPY	HGNC:9327	1.80447	0.811409	0.0261566	27	PTV_only	logistic
had_menopause_neoplasm_surgery_free	PUM3	HGNC:29676	0.138804	0.0624181	0.0261629	407	PTV_only	Cox
had_menopause_neoplasm_surgery_free	NIPAL2	HGNC:25854	0.8008	0.360111	0.0261646	120	PTV_and_damaging_missense	logistic
had_menopause_neoplasm_surgery_free	ERAP1	HGNC:18173	0.0708204	0.0318479	0.0261684	1530	PTV_and_damaging_missense	Cox
had_menopause	ZNF705A	HGNC:32281	-0.335343	0.150805	0.0261699	70	PTV_and_damaging_missense	Cox
ANM	LRRC75B	HGNC:33155	1.41923	0.638332	0.0261954	37	PTV_only	linear
had_menopause_neoplasm_surgery_free	ARMC8	HGNC:24999	0.299969	0.134932	0.0262082	86	PTV_and_damaging_missense	Cox
had_menopause_neoplasm_surgery_free	MCOLN3	HGNC:13358	0.639032	0.287457	0.026212	233	PTV_and_damaging_missense	logistic
had_menopause	CNTRL	HGNC:1858	-0.0429453	0.0193197	0.0262242	4303	PTV_and_damaging_missense	Cox
had_menopause_neoplasm_surgery_free	KDM5A	HGNC:9886	0.29579	0.133067	0.0262245	986	PTV_and_damaging_missense	logistic
had_menopause_neoplasm_surgery_free	OTOL1	HGNC:34071	-0.365598	0.164482	0.0262345	54	PTV_only	Cox
ANM_neoplasm_surgery_free	PCOLCE	HGNC:8738	-2.36747	1.06514	0.0262407	13	PTV_only	linear
ANM_neoplasm_surgery_free	COX6B2	HGNC:24380	0.40708	0.183155	0.0262469	443	PTV_and_damaging_missense	linear
had_menopause	LARP1B	HGNC:24704	-0.241184	0.108541	0.0262792	133	PTV_only	Cox
had_menopause_neoplasm_surgery_free	MTCH1	HGNC:17586	1.66603	0.749792	0.0262843	33	PTV_only	logistic
had_menopause	ISYNA1	HGNC:29821	-0.229869	0.10346	0.0262953	1659	PTV_and_damaging_missense	logistic
had_menopause	MYH1	HGNC:7567	0.0356088	0.0160269	0.0262954	6314	PTV_and_damaging_missense	Cox
had_menopause_neoplasm_surgery_free	ZNF286A	HGNC:13501	0.271627	0.122255	0.0262969	94	PTV_and_damaging_missense	Cox
had_menopause_neoplasm_surgery_free	SNCA	HGNC:11138	0.573749	0.258266	0.0263141	23	PTV_and_damaging_missense	Cox
had_menopause_neoplasm_surgery_free	PRSS56	HGNC:39433	-0.837092	0.376815	0.0263173	151	PTV_only	logistic
had_menopause	POLR2L	HGNC:9199	-0.355911	0.160223	0.0263275	51	PTV_and_damaging_missense	Cox
ANM_neoplasm_surgery_free	MYH8	HGNC:7578	0.411046	0.185051	0.0263376	434	PTV_only	linear
had_menopause_neoplasm_surgery_free	RETSAT	HGNC:25991	0.28164	0.126799	0.0263407	1229	PTV_and_damaging_missense	logistic
had_menopause	CNPY1	HGNC:27786	0.858232	0.386399	0.0263441	117	PTV_and_damaging_missense	logistic
ANM	ANKRD10	HGNC:20265	-1.92832	0.868167	0.0263442	20	PTV_only	linear
had_menopause	TMEM211	HGNC:33725	1.23968	0.558143	0.0263451	53	PTV_and_damaging_missense	logistic
had_menopause	CNTN2	HGNC:2172	1.11907	0.503857	0.0263502	75	PTV_only	logistic
ANM	C16orf87	HGNC:33754	1.33077	0.599166	0.0263509	42	PTV_and_damaging_missense	linear
had_menopause	NUCB1	HGNC:8043	0.375579	0.169104	0.0263513	52	PTV_only	Cox
ANM_neoplasm_surgery_free	TBATA	HGNC:23511	-1.10163	0.496003	0.0263537	60	PTV_only	linear
had_menopause	FLT3	HGNC:3765	-1.98524	0.893872	0.0263547	24	PTV_only	logistic
had_menopause	PELP1	HGNC:30134	0.117689	0.0529911	0.0263564	554	PTV_only	Cox
ANM	CAV3	HGNC:1529	0.930184	0.418829	0.0263594	86	PTV_and_damaging_missense	linear
had_menopause	C1orf158	HGNC:28567	-1.52382	0.686153	0.0263632	31	PTV_only	logistic
had_menopause	DOT1L	HGNC:24948	-3.18927	1.43611	0.026367	17	PTV_only	logistic
had_menopause_neoplasm_surgery_free	IL27RA	HGNC:17290	0.419838	0.189058	0.026372	43	PTV_only	Cox
had_menopause	FAM216A	HGNC:30180	0.882818	0.397553	0.026376	112	PTV_and_damaging_missense	logistic
had_menopause	THAP1	HGNC:20856	0.324022	0.145931	0.0263928	75	PTV_and_damaging_missense	Cox
had_menopause_neoplasm_surgery_free	GDF2	HGNC:4217	0.148021	0.0666651	0.0263941	333	PTV_and_damaging_missense	Cox
had_menopause_neoplasm_surgery_free	PM20D2	HGNC:21408	-0.794025	0.357623	0.0263994	119	PTV_and_damaging_missense	logistic
ANM	CHPT1	HGNC:17852	-0.438079	0.197319	0.0264112	389	PTV_and_damaging_missense	linear
had_menopause_neoplasm_surgery_free	RCN1	HGNC:9934	0.246882	0.111204	0.0264133	132	PTV_and_damaging_missense	Cox
had_menopause	TOMM20L	HGNC:33752	-1.1691	0.526607	0.0264141	67	PTV_only	logistic
had_menopause	GATC	HGNC:25068	1.01835	0.458728	0.0264227	91	PTV_and_damaging_missense	logistic
had_menopause	APAF1	HGNC:576	-0.311722	0.140429	0.0264338	1027	PTV_and_damaging_missense	logistic
had_menopause	LY9	HGNC:6730	0.0849029	0.038249	0.0264362	1029	PTV_and_damaging_missense	Cox
ANM	NDUFA12	HGNC:23987	-0.969962	0.436974	0.0264405	79	PTV_and_damaging_missense	linear
had_menopause	PRELID3B	HGNC:15892	0.323589	0.145784	0.0264423	894	PTV_and_damaging_missense	logistic
had_menopause_neoplasm_surgery_free	YBX2	HGNC:17948	0.176856	0.0796799	0.0264471	228	PTV_and_damaging_missense	Cox
had_menopause	RIN1	HGNC:18749	0.123587	0.0556815	0.0264508	471	PTV_and_damaging_missense	Cox
ANM	NEDD1	HGNC:7723	2.08991	0.941665	0.0264637	17	PTV_only	linear
ANM_neoplasm_surgery_free	POMT1	HGNC:9202	-0.370483	0.166938	0.0264714	534	PTV_and_damaging_missense	linear
ANM_neoplasm_surgery_free	NTSR2	HGNC:8040	-0.553566	0.249435	0.0264715	238	PTV_and_damaging_missense	linear
had_menopause	RASA3	HGNC:20331	1.12767	0.508157	0.0264775	73	PTV_only	logistic
had_menopause_neoplasm_surgery_free	ST6GALNAC5	HGNC:19342	-0.0814202	0.0366915	0.0264835	1159	PTV_and_damaging_missense	Cox
had_menopause_neoplasm_surgery_free	AHI1	HGNC:21575	-0.701518	0.316143	0.0264875	177	PTV_only	logistic
ANM_neoplasm_surgery_free	OGA	HGNC:7056	-1.04179	0.469478	0.0264881	67	PTV_and_damaging_missense	linear
had_menopause	AGO4	HGNC:18424	-0.435326	0.196188	0.0264921	40	PTV_only	Cox
had_menopause_neoplasm_surgery_free	NLRC3	HGNC:29889	-0.326994	0.147369	0.0264944	875	PTV_and_damaging_missense	logistic
had_menopause_neoplasm_surgery_free	LZTS1	HGNC:13861	-0.0784581	0.0353604	0.0264994	1266	PTV_and_damaging_missense	Cox
had_menopause	HIPK3	HGNC:4915	0.484355	0.218316	0.026514	28	PTV_only	Cox
had_menopause	TCP11	HGNC:11658	0.173616	0.0782578	0.0265199	3105	PTV_and_damaging_missense	logistic
had_menopause_neoplasm_surgery_free	ATG4B	HGNC:20790	-0.0649275	0.0292666	0.0265217	1776	PTV_and_damaging_missense	Cox
had_menopause	ATG10	HGNC:20315	-1.85778	0.837425	0.0265246	29	PTV_only	logistic
had_menopause_neoplasm_surgery_free	CLEC19A	HGNC:34522	0.767865	0.34614	0.0265298	127	PTV_and_damaging_missense	logistic
ANM_neoplasm_surgery_free	PPM1H	HGNC:18583	-0.513091	0.231288	0.0265308	277	PTV_and_damaging_missense	linear
had_menopause	DNAJC5G	HGNC:24844	0.307781	0.138744	0.026532	78	PTV_and_damaging_missense	Cox
ANM	LAYN	HGNC:29471	-0.426468	0.192248	0.0265361	410	PTV_and_damaging_missense	linear
ANM_neoplasm_surgery_free	CFAP161	HGNC:26782	0.990953	0.446721	0.0265395	74	PTV_and_damaging_missense	linear
ANM	ZNF684	HGNC:28418	1.45589	0.656319	0.0265398	35	PTV_only	linear
ANM	RHBDF1	HGNC:20561	0.378545	0.170651	0.0265408	521	PTV_and_damaging_missense	linear
ANM_neoplasm_surgery_free	ARMC6	HGNC:25049	0.615771	0.277594	0.0265421	192	PTV_and_damaging_missense	linear
had_menopause_neoplasm_surgery_free	USP48	HGNC:18533	0.232742	0.10493	0.0265499	144	PTV_and_damaging_missense	Cox
ANM_neoplasm_surgery_free	ZNF441	HGNC:20875	-0.620682	0.279827	0.0265526	189	PTV_and_damaging_missense	linear
had_menopause	CD2AP	HGNC:14258	0.462652	0.208588	0.0265535	30	PTV_only	Cox
had_menopause_neoplasm_surgery_free	LILRB3	HGNC:6607	-0.24085	0.10859	0.0265565	1531	PTV_and_damaging_missense	logistic
had_menopause_neoplasm_surgery_free	PIF1	HGNC:26220	-0.910371	0.410484	0.0265685	103	PTV_only	logistic
had_menopause_neoplasm_surgery_free	KCNH3	HGNC:6252	-0.739447	0.333416	0.0265688	13	PTV_only	Cox
ANM	PSD3	HGNC:19093	-0.371115	0.167333	0.0265701	542	PTV_and_damaging_missense	linear
had_menopause_neoplasm_surgery_free	CCL18	HGNC:10616	0.784251	0.353629	0.026574	12	PTV_and_damaging_missense	Cox
had_menopause	SH3BP5L	HGNC:29360	0.116689	0.0526173	0.0265755	549	PTV_and_damaging_missense	Cox
had_menopause_neoplasm_surgery_free	LOXHD1	HGNC:26521	0.0425601	0.0191937	0.0265962	4399	PTV_and_damaging_missense	Cox
ANM_neoplasm_surgery_free	FAM78A	HGNC:25465	-0.941112	0.424414	0.0265968	82	PTV_and_damaging_missense	linear
had_menopause	NUDT1	HGNC:8048	-0.147404	0.066477	0.0265981	324	PTV_and_damaging_missense	Cox
had_menopause	SIX3	HGNC:10889	0.323637	0.145961	0.0266042	68	PTV_only	Cox
had_menopause_neoplasm_surgery_free	MYOZ3	HGNC:18565	0.358315	0.161608	0.0266102	741	PTV_and_damaging_missense	logistic
had_menopause	SOGA1	HGNC:16111	1.87346	0.844992	0.0266136	23	PTV_only	logistic
had_menopause_neoplasm_surgery_free	APMAP	HGNC:13238	-1.66776	0.752217	0.0266148	24	PTV_only	logistic
had_menopause	CRACR2A	HGNC:28657	0.748253	0.337517	0.0266276	156	PTV_only	logistic
had_menopause	ANKRD18B	HGNC:23644	0.0850926	0.0383867	0.0266422	1073	PTV_and_damaging_missense	Cox
had_menopause_neoplasm_surgery_free	TALDO1	HGNC:11559	0.27601	0.124516	0.0266467	1175	PTV_and_damaging_missense	logistic
ANM_neoplasm_surgery_free	AUH	HGNC:890	-2.00706	0.905468	0.0266539	18	PTV_only	linear
had_menopause_neoplasm_surgery_free	NRBP2	HGNC:19339	1.55814	0.70297	0.0266563	46	PTV_only	logistic
ANM	LEKR1	HGNC:33765	-0.270551	0.122067	0.0266659	1025	PTV_and_damaging_missense	linear
had_menopause_neoplasm_surgery_free	DNAJC1	HGNC:20090	1.65127	0.745053	0.02667	30	PTV_only	logistic
had_menopause	RHD	HGNC:10009	1.97402	0.890726	0.026678	13	PTV_only	logistic
had_menopause	ALDOA	HGNC:414	-2.63524	1.18911	0.026682	12	PTV_only	logistic
had_menopause_neoplasm_surgery_free	ELK3	HGNC:3325	-0.20511	0.0925569	0.0266885	179	PTV_and_damaging_missense	Cox
had_menopause_neoplasm_surgery_free	AFF3	HGNC:6473	-0.106293	0.0479697	0.0267023	669	PTV_and_damaging_missense	Cox
had_menopause	ABTB1	HGNC:18275	-0.160733	0.0725381	0.0267026	3694	PTV_and_damaging_missense	logistic
ANM	PRR12	HGNC:29217	-1.87976	0.848372	0.0267128	21	PTV_only	linear
had_menopause	RCL1	HGNC:17687	0.169695	0.0765949	0.0267268	3396	PTV_and_damaging_missense	logistic
ANM_neoplasm_surgery_free	AKAP12	HGNC:370	1.60825	0.725897	0.026727	28	PTV_only	linear
had_menopause_neoplasm_surgery_free	LNX2	HGNC:20421	0.572186	0.258268	0.0267275	22	PTV_only	Cox
had_menopause	PRDX3	HGNC:9354	-0.209247	0.0944492	0.0267294	2169	PTV_and_damaging_missense	logistic
had_menopause_neoplasm_surgery_free	SMAD6	HGNC:6772	0.338055	0.152594	0.0267339	64	PTV_only	Cox
had_menopause	ZDHHC5	HGNC:18472	0.904651	0.408354	0.0267355	11	PTV_only	Cox
had_menopause	EXOSC8	HGNC:17035	-0.204839	0.0924655	0.0267398	2152	PTV_and_damaging_missense	logistic
ANM_neoplasm_surgery_free	PLCB4	HGNC:9059	0.375844	0.169663	0.0267472	517	PTV_and_damaging_missense	linear
had_menopause	NUDT2	HGNC:8049	-0.380091	0.171585	0.0267482	57	PTV_and_damaging_missense	Cox
had_menopause_neoplasm_surgery_free	DVL1	HGNC:3084	-0.639593	0.288739	0.0267515	27	PTV_only	Cox
had_menopause	IFNG	HGNC:5438	0.53735	0.242591	0.0267573	25	PTV_and_damaging_missense	Cox
had_menopause	GAS2L3	HGNC:27475	0.287976	0.130022	0.026772	1131	PTV_and_damaging_missense	logistic
had_menopause	SNRNP25	HGNC:14161	-0.323176	0.145928	0.0267858	74	PTV_and_damaging_missense	Cox
had_menopause	CRACR2B	HGNC:28703	0.851158	0.384346	0.0267903	112	PTV_only	logistic
had_menopause_neoplasm_surgery_free	HMG20A	HGNC:5001	-0.667964	0.301639	0.0267979	12	PTV_only	Cox
ANM_neoplasm_surgery_free	TP53TG3D	HGNC:44657	0.746632	0.337184	0.0268107	130	PTV_only	linear
ANM	SUSD1	HGNC:25413	0.180908	0.0817029	0.0268167	2327	PTV_and_damaging_missense	linear
had_menopause_neoplasm_surgery_free	AP3B2	HGNC:567	-0.558717	0.252345	0.0268217	318	PTV_and_damaging_missense	logistic
ANM	QSOX1	HGNC:9756	1.5197	0.68638	0.026826	32	PTV_only	linear
ANM_neoplasm_surgery_free	MYL3	HGNC:7584	1.04738	0.47308	0.026835	66	PTV_and_damaging_missense	linear
ANM_neoplasm_surgery_free	FAH	HGNC:3579	-1.01655	0.459272	0.0268734	70	PTV_only	linear
had_menopause_neoplasm_surgery_free	MSH6	HGNC:7329	-0.385426	0.17414	0.0268761	62	PTV_only	Cox
ANM	LRRC8C	HGNC:25075	0.937908	0.423776	0.0268856	84	PTV_and_damaging_missense	linear
had_menopause	FERMT3	HGNC:23151	-0.191365	0.0864773	0.0269048	2493	PTV_and_damaging_missense	logistic
had_menopause	SERINC4	HGNC:32237	-0.136184	0.061542	0.0269073	404	PTV_only	Cox
had_menopause	NAT8L	HGNC:26742	1.01192	0.457326	0.0269197	74	PTV_and_damaging_missense	logistic
had_menopause_neoplasm_surgery_free	GOLGA7B	HGNC:31668	-0.911091	0.4118	0.0269351	101	PTV_and_damaging_missense	logistic
had_menopause_neoplasm_surgery_free	GRIN2C	HGNC:4587	-0.270627	0.122321	0.0269366	116	PTV_only	Cox
ANM	KCNJ16	HGNC:6262	-0.721412	0.326087	0.0269467	142	PTV_and_damaging_missense	linear
had_menopause_neoplasm_surgery_free	RTN1	HGNC:10467	0.570698	0.257975	0.0269511	290	PTV_and_damaging_missense	logistic
had_menopause	CHRNB3	HGNC:1963	-0.50813	0.229699	0.0269558	26	PTV_only	Cox
had_menopause	VEGFA	HGNC:12680	0.22594	0.102136	0.026957	156	PTV_only	Cox
had_menopause_neoplasm_surgery_free	AGGF1	HGNC:24684	0.341483	0.154371	0.0269606	62	PTV_only	Cox
had_menopause	C1orf122	HGNC:24789	-1.2048	0.544644	0.0269607	64	PTV_and_damaging_missense	logistic
had_menopause_neoplasm_surgery_free	SPTBN1	HGNC:11275	-0.111233	0.050287	0.0269699	652	PTV_and_damaging_missense	Cox
ANM_neoplasm_surgery_free	SBF1	HGNC:10542	-1.8998	0.858923	0.0269812	20	PTV_only	linear
had_menopause_neoplasm_surgery_free	TBKBP1	HGNC:30140	-0.115312	0.0521395	0.0269944	555	PTV_only	Cox
ANM	POMGNT1	HGNC:19139	0.886053	0.400637	0.0269965	94	PTV_only	linear
had_menopause	ASIC4	HGNC:21263	-0.0601483	0.0271976	0.026999	2196	PTV_and_damaging_missense	Cox
had_menopause	PSMD6	HGNC:9564	0.106359	0.0480946	0.0270038	608	PTV_and_damaging_missense	Cox
had_menopause	ZNF318	HGNC:13578	1.98484	0.897561	0.0270101	35	PTV_only	logistic
had_menopause	ACTA1	HGNC:129	0.283298	0.128128	0.0270323	104	PTV_and_damaging_missense	Cox
had_menopause_neoplasm_surgery_free	SPECC1	HGNC:30615	0.385051	0.174152	0.0270354	48	PTV_only	Cox
ANM	PEX5	HGNC:9719	1.30928	0.592182	0.0270422	43	PTV_only	linear
had_menopause	ZNF276	HGNC:23330	-0.103628	0.0468753	0.0270557	725	PTV_and_damaging_missense	Cox
had_menopause_neoplasm_surgery_free	ECI2	HGNC:14601	0.095775	0.0433249	0.0270622	808	PTV_and_damaging_missense	Cox
had_menopause	MTMR3	HGNC:7451	-0.0821264	0.037151	0.027063	1149	PTV_and_damaging_missense	Cox
had_menopause	RRN3	HGNC:30346	-0.0994999	0.0450128	0.027072	792	PTV_and_damaging_missense	Cox
ANM	WDR19	HGNC:18340	0.80782	0.365457	0.0270776	113	PTV_only	linear
had_menopause	SUN5	HGNC:16252	0.417922	0.189089	0.0270926	39	PTV_only	Cox
had_menopause_neoplasm_surgery_free	TSC1	HGNC:12362	0.0653513	0.029569	0.027096	1780	PTV_and_damaging_missense	Cox
had_menopause	DEF8	HGNC:25969	-1.24323	0.562545	0.0271041	50	PTV_only	logistic
ANM	SIGLEC1	HGNC:11127	0.215342	0.0974395	0.0271075	1621	PTV_and_damaging_missense	linear
had_menopause_neoplasm_surgery_free	CLEC10A	HGNC:16916	0.238601	0.10797	0.0271133	136	PTV_and_damaging_missense	Cox
ANM_neoplasm_surgery_free	LARP1B	HGNC:24704	0.450004	0.203648	0.0271284	358	PTV_and_damaging_missense	linear
had_menopause_neoplasm_surgery_free	HRH3	HGNC:5184	-0.247269	0.111904	0.027129	119	PTV_and_damaging_missense	Cox
ANM	ZNF534	HGNC:26337	-1.91833	0.868181	0.0271356	20	PTV_only	linear
ANM_neoplasm_surgery_free	SIRT3	HGNC:14931	-0.435548	0.197127	0.0271451	382	PTV_and_damaging_missense	linear
ANM	CHRNA1	HGNC:1955	-1.23848	0.560552	0.0271506	48	PTV_only	linear
had_menopause	DNMT3A	HGNC:2978	-0.458834	0.20768	0.0271514	606	PTV_only	logistic
ANM	RAPGEF1	HGNC:4568	1.23826	0.560505	0.0271645	48	PTV_only	linear
had_menopause_neoplasm_surgery_free	CC2D2A	HGNC:29253	0.745233	0.337351	0.0271696	194	PTV_only	logistic
had_menopause_neoplasm_surgery_free	RAB11FIP3	HGNC:17224	0.299264	0.135474	0.0271742	986	PTV_and_damaging_missense	logistic
had_menopause	YIPF5	HGNC:24877	1.41922	0.642528	0.0271878	52	PTV_and_damaging_missense	logistic
had_menopause	CCL15	HGNC:10613	0.736389	0.333394	0.0271909	12	PTV_only	Cox
had_menopause_neoplasm_surgery_free	GPR26	HGNC:4481	-0.738758	0.334486	0.0272	148	PTV_and_damaging_missense	logistic
had_menopause_neoplasm_surgery_free	PRAMEF11	HGNC:14086	2.29853	1.04071	0.0272014	15	PTV_only	logistic
ANM_neoplasm_surgery_free	RNF123	HGNC:21148	0.289531	0.131091	0.0272052	871	PTV_and_damaging_missense	linear
ANM	SRRM3	HGNC:26729	2.37817	1.07679	0.0272069	13	PTV_only	linear
had_menopause	TRIM25	HGNC:12932	-2.01866	0.914063	0.0272128	27	PTV_only	logistic
had_menopause_neoplasm_surgery_free	TANK	HGNC:11562	0.474258	0.214753	0.0272174	391	PTV_and_damaging_missense	logistic
had_menopause	UPK3A	HGNC:12580	-0.566391	0.256482	0.0272227	264	PTV_only	logistic
ANM_neoplasm_surgery_free	LDLRAD2	HGNC:32071	-0.861747	0.390227	0.0272258	97	PTV_and_damaging_missense	linear
had_menopause_neoplasm_surgery_free	CMC2	HGNC:24447	-0.226795	0.102703	0.0272262	152	PTV_only	Cox
had_menopause	MTRR	HGNC:7473	0.381821	0.172908	0.027228	590	PTV_and_damaging_missense	logistic
had_menopause	HBD	HGNC:4829	-0.736248	0.333422	0.0272333	11	PTV_only	Cox
had_menopause	PLEKHB2	HGNC:19236	-0.177547	0.0804106	0.0272442	270	PTV_only	Cox
had_menopause_neoplasm_surgery_free	TGIF1	HGNC:11776	-0.29534	0.133769	0.027256	100	PTV_only	Cox
had_menopause_neoplasm_surgery_free	DHRS7	HGNC:21524	1.34018	0.607011	0.0272563	51	PTV_only	logistic
ANM_neoplasm_surgery_free	SLC23A1	HGNC:10974	-2.18932	0.991608	0.0272587	15	PTV_only	linear
had_menopause	EXOC3L4	HGNC:20120	0.0557776	0.0252682	0.0272845	2467	PTV_and_damaging_missense	Cox
ANM	DNAL1	HGNC:23247	-2.1425	0.970584	0.0272866	16	PTV_and_damaging_missense	linear
ANM	LRRC29	HGNC:13605	-0.351739	0.159362	0.0273049	598	PTV_only	linear
had_menopause_neoplasm_surgery_free	CATSPERE	HGNC:28491	-0.12186	0.0552135	0.0273096	502	PTV_and_damaging_missense	Cox
ANM_neoplasm_surgery_free	TJP2	HGNC:11828	-1.22387	0.554524	0.0273131	48	PTV_only	linear
had_menopause_neoplasm_surgery_free	RBBP8	HGNC:9891	-0.245489	0.111232	0.0273138	112	PTV_only	Cox
had_menopause_neoplasm_surgery_free	KRT16	HGNC:6423	0.295092	0.133721	0.0273296	88	PTV_only	Cox
had_menopause	CLRN3	HGNC:20795	-2.1972	0.995693	0.027335	13	PTV_only	logistic
had_menopause	MIPOL1	HGNC:21460	0.595316	0.269789	0.0273425	294	PTV_and_damaging_missense	logistic
had_menopause_neoplasm_surgery_free	IGSF9	HGNC:18132	-0.946867	0.429116	0.0273453	107	PTV_only	logistic
had_menopause_neoplasm_surgery_free	KIF18B	HGNC:27102	-0.111415	0.0504939	0.0273487	645	PTV_and_damaging_missense	Cox
ANM	PTGFR	HGNC:9600	-0.743686	0.337041	0.0273509	133	PTV_and_damaging_missense	linear
had_menopause_neoplasm_surgery_free	HIRA	HGNC:4916	0.59255	0.268555	0.0273533	262	PTV_and_damaging_missense	logistic
had_menopause	ZNF101	HGNC:12881	0.0826889	0.0374769	0.0273562	1098	PTV_and_damaging_missense	Cox
had_menopause	ITGB1BP1	HGNC:23927	0.617215	0.2798	0.0273899	270	PTV_and_damaging_missense	logistic
had_menopause	SLC27A6	HGNC:11000	-0.324802	0.147251	0.0273995	944	PTV_and_damaging_missense	logistic
ANM_neoplasm_surgery_free	KCNIP2	HGNC:15522	-0.535845	0.242926	0.0274021	251	PTV_and_damaging_missense	linear
had_menopause	TECTB	HGNC:11721	0.143515	0.0650649	0.0274038	346	PTV_and_damaging_missense	Cox
had_menopause	CACNB4	HGNC:1404	0.0669885	0.0303729	0.0274163	1687	PTV_and_damaging_missense	Cox
had_menopause	ASPM	HGNC:19048	-0.399406	0.181094	0.027418	534	PTV_only	logistic
had_menopause	ENO4	HGNC:31670	-0.31991	0.14505	0.0274183	823	PTV_only	logistic
had_menopause	DNASE1	HGNC:2956	0.0575279	0.0260841	0.0274204	2276	PTV_and_damaging_missense	Cox
had_menopause	NFKBIZ	HGNC:29805	0.38814	0.176003	0.0274326	624	PTV_only	logistic
ANM_neoplasm_surgery_free	TAPBPL	HGNC:30683	0.319499	0.144875	0.0274341	712	PTV_and_damaging_missense	linear
had_menopause	CAVIN1	HGNC:9688	-0.900496	0.408341	0.0274364	10	PTV_only	Cox
ANM	EEF2K	HGNC:24615	-0.640559	0.290482	0.027446	179	PTV_only	linear
ANM_neoplasm_surgery_free	ODR4	HGNC:24299	0.270702	0.122772	0.0274633	995	PTV_and_damaging_missense	linear
had_menopause	SLC4A4	HGNC:11030	0.367584	0.166717	0.0274657	44	PTV_only	Cox
ANM	HPS5	HGNC:17022	0.290795	0.13189	0.0274693	877	PTV_and_damaging_missense	linear
had_menopause	GALR3	HGNC:4134	0.220995	0.100239	0.0274764	1943	PTV_and_damaging_missense	logistic
ANM	IRF4	HGNC:6119	-1.12421	0.509916	0.0274789	58	PTV_and_damaging_missense	linear
had_menopause	CCDC148	HGNC:25191	0.0984429	0.0446527	0.0274799	735	PTV_and_damaging_missense	Cox
had_menopause_neoplasm_surgery_free	NT5C	HGNC:17144	-0.340679	0.154534	0.0274853	718	PTV_and_damaging_missense	logistic
had_menopause_neoplasm_surgery_free	SENP6	HGNC:20944	0.441042	0.200061	0.0274864	33	PTV_only	Cox
ANM	GCKR	HGNC:4196	-0.299549	0.135879	0.0274907	825	PTV_only	linear
had_menopause	KLHL18	HGNC:29120	0.139686	0.0633696	0.0275034	380	PTV_and_damaging_missense	Cox
had_menopause_neoplasm_surgery_free	ZNF611	HGNC:28766	-0.0835319	0.0378951	0.0275037	1067	PTV_and_damaging_missense	Cox
had_menopause	SLFN14	HGNC:32689	-0.280472	0.127242	0.0275079	1102	PTV_and_damaging_missense	logistic
had_menopause_neoplasm_surgery_free	IMPG2	HGNC:18362	0.248202	0.112626	0.0275407	118	PTV_only	Cox
ANM_neoplasm_surgery_free	USP48	HGNC:18533	-0.887832	0.402861	0.0275412	91	PTV_and_damaging_missense	linear
ANM	SETD1A	HGNC:29010	-0.387717	0.175933	0.027543	490	PTV_and_damaging_missense	linear
had_menopause_neoplasm_surgery_free	FAXDC2	HGNC:1334	0.402509	0.182651	0.0275448	49	PTV_only	Cox
had_menopause_neoplasm_surgery_free	TOP1MT	HGNC:29787	-0.351317	0.159427	0.0275511	708	PTV_and_damaging_missense	logistic
ANM_neoplasm_surgery_free	DGKH	HGNC:2854	-0.289754	0.1315	0.0275666	866	PTV_and_damaging_missense	linear
had_menopause	PGM5	HGNC:8908	0.0662012	0.0300469	0.0275763	1734	PTV_and_damaging_missense	Cox
ANM	SLC25A39	HGNC:24279	-0.489113	0.222001	0.0275831	307	PTV_and_damaging_missense	linear
had_menopause	GAS2L3	HGNC:27475	0.636104	0.288743	0.0275937	21	PTV_only	Cox
had_menopause	WDR37	HGNC:31406	-0.667353	0.302942	0.0276011	234	PTV_and_damaging_missense	logistic
had_menopause	RBIS	HGNC:32235	-1.02089	0.463449	0.0276075	104	PTV_only	logistic
had_menopause_neoplasm_surgery_free	TMEM191C	HGNC:33601	0.712811	0.323591	0.0276077	164	PTV_and_damaging_missense	logistic
had_menopause	RBIS	HGNC:32235	-1.02087	0.463443	0.0276097	105	PTV_and_damaging_missense	logistic
ANM_neoplasm_surgery_free	SCUBE3	HGNC:13655	-0.51406	0.233367	0.0276129	272	PTV_and_damaging_missense	linear
had_menopause	VTI1A	HGNC:17792	-0.14423	0.0654789	0.0276157	382	PTV_and_damaging_missense	Cox
ANM_neoplasm_surgery_free	TMEM45B	HGNC:25194	-1.0579	0.480293	0.0276254	64	PTV_only	linear
had_menopause	POLR1G	HGNC:24219	0.327014	0.148475	0.027631	931	PTV_and_damaging_missense	logistic
had_menopause_neoplasm_surgery_free	GHDC	HGNC:24438	0.940359	0.426966	0.0276355	105	PTV_only	logistic
had_menopause	EIF2AK1	HGNC:24921	1.36143	0.618173	0.0276409	43	PTV_only	logistic
had_menopause	GSAP	HGNC:28042	-0.766883	0.348268	0.0276658	174	PTV_only	logistic
had_menopause	SYCN	HGNC:18442	0.97677	0.44359	0.0276679	86	PTV_and_damaging_missense	logistic
had_menopause	CELA1	HGNC:3308	0.182874	0.0830534	0.0276731	2658	PTV_and_damaging_missense	logistic
had_menopause_neoplasm_surgery_free	ICE1	HGNC:29154	1.55098	0.704472	0.027692	37	PTV_only	logistic
had_menopause	MCOLN2	HGNC:13357	0.459471	0.2087	0.0276946	38	PTV_only	Cox
ANM	TNFRSF18	HGNC:11914	1.04492	0.474614	0.027695	67	PTV_only	linear
ANM	IRF3	HGNC:6118	-0.63954	0.290496	0.0277003	179	PTV_and_damaging_missense	linear
ANM	SMARCD1	HGNC:11106	0.995481	0.452186	0.0277047	74	PTV_and_damaging_missense	linear
had_menopause_neoplasm_surgery_free	CCKAR	HGNC:1570	-0.208231	0.0945945	0.0277143	204	PTV_and_damaging_missense	Cox
had_menopause	ATP8B3	HGNC:13535	0.0667824	0.0303379	0.0277158	1634	PTV_only	Cox
ANM	KLC2	HGNC:20716	-2.28404	1.03761	0.0277216	14	PTV_only	linear
had_menopause	KHDC4	HGNC:29145	-0.205435	0.0933311	0.0277262	193	PTV_and_damaging_missense	Cox
had_menopause	PLAAT1	HGNC:14922	0.117618	0.053436	0.0277292	537	PTV_only	Cox
had_menopause_neoplasm_surgery_free	RBMS1	HGNC:9907	-0.0661735	0.0300644	0.0277318	1777	PTV_and_damaging_missense	Cox
had_menopause_neoplasm_surgery_free	PIGS	HGNC:14937	-0.317897	0.144432	0.0277348	79	PTV_only	Cox
had_menopause	CARMIL3	HGNC:20272	0.0407335	0.0185076	0.027743	4619	PTV_and_damaging_missense	Cox
ANM_neoplasm_surgery_free	RXFP2	HGNC:17318	0.489296	0.222314	0.0277452	300	PTV_and_damaging_missense	linear
had_menopause_neoplasm_surgery_free	NFATC2	HGNC:7776	0.148806	0.0676133	0.0277474	345	PTV_and_damaging_missense	Cox
had_menopause	MAP3K3	HGNC:6855	-3.15111	1.43182	0.0277523	14	PTV_only	logistic
ANM_neoplasm_surgery_free	LAMB4	HGNC:6491	0.373698	0.169802	0.0277553	516	PTV_and_damaging_missense	linear
had_menopause_neoplasm_surgery_free	C19orf25	HGNC:26711	-0.079427	0.0360927	0.0277615	1214	PTV_only	Cox
ANM	ASTN2	HGNC:17021	0.242547	0.110215	0.0277618	1261	PTV_and_damaging_missense	linear
had_menopause_neoplasm_surgery_free	VTI1A	HGNC:17792	-0.162511	0.0738491	0.0277657	302	PTV_and_damaging_missense	Cox
had_menopause_neoplasm_surgery_free	ABCC4	HGNC:55	0.243183	0.110529	0.0277947	135	PTV_only	Cox
had_menopause	SP110	HGNC:5401	-0.120685	0.0548532	0.0277969	512	PTV_and_damaging_missense	Cox
had_menopause	MERTK	HGNC:7027	0.100228	0.04556	0.0278131	742	PTV_and_damaging_missense	Cox
had_menopause	KRT39	HGNC:32971	0.855038	0.388687	0.0278204	117	PTV_only	logistic
had_menopause	PFN4	HGNC:31103	-1.34891	0.613197	0.0278206	55	PTV_and_damaging_missense	logistic
had_menopause_neoplasm_surgery_free	LRP12	HGNC:31708	-0.164735	0.0748882	0.0278251	293	PTV_and_damaging_missense	Cox
had_menopause	SPAG11B	HGNC:14534	0.0877333	0.0398853	0.0278323	977	PTV_and_damaging_missense	Cox
had_menopause_neoplasm_surgery_free	TPO	HGNC:12015	-0.196231	0.089212	0.0278347	190	PTV_only	Cox
had_menopause_neoplasm_surgery_free	ADCYAP1R1	HGNC:242	-0.261225	0.118762	0.0278372	117	PTV_and_damaging_missense	Cox
had_menopause	NDUFB4	HGNC:7699	2.20911	1.00434	0.0278375	20	PTV_only	logistic
had_menopause	PIH1D1	HGNC:26075	-0.654816	0.297717	0.0278457	261	PTV_and_damaging_missense	logistic
ANM_neoplasm_surgery_free	CEP83	HGNC:17966	0.881232	0.400685	0.0278593	92	PTV_only	linear
had_menopause	TMEM184B	HGNC:1310	2.62839	1.19514	0.0278615	12	PTV_only	logistic
ANM	LSR	HGNC:29572	0.270935	0.123207	0.0278799	1006	PTV_and_damaging_missense	linear
had_menopause	CRTAP	HGNC:2379	1.99104	0.905482	0.0278868	17	PTV_only	logistic
ANM	UQCC1	HGNC:15891	-0.585699	0.266372	0.0278951	213	PTV_and_damaging_missense	linear
had_menopause_neoplasm_surgery_free	NDUFA12	HGNC:23987	1.82505	0.830064	0.0279005	14	PTV_only	logistic
had_menopause_neoplasm_surgery_free	RALGPS1	HGNC:16851	0.49973	0.227289	0.0279023	365	PTV_and_damaging_missense	logistic
had_menopause_neoplasm_surgery_free	POLD1	HGNC:9175	0.340576	0.154907	0.0279073	59	PTV_only	Cox
had_menopause_neoplasm_surgery_free	LUC7L2	HGNC:21608	-0.2387	0.108573	0.0279124	133	PTV_and_damaging_missense	Cox
had_menopause_neoplasm_surgery_free	DOT1L	HGNC:24948	-3.18901	1.45056	0.0279161	14	PTV_only	logistic
ANM	RANBP2	HGNC:9848	-0.185664	0.0844682	0.0279498	2173	PTV_and_damaging_missense	linear
had_menopause_neoplasm_surgery_free	SOHLH1	HGNC:27845	0.32668	0.148631	0.0279545	911	PTV_and_damaging_missense	logistic
had_menopause	MIGA1	HGNC:24741	0.361462	0.164462	0.0279598	56	PTV_only	Cox
had_menopause	RFWD3	HGNC:25539	0.366389	0.166716	0.0279717	46	PTV_only	Cox
had_menopause	SPOUT1	HGNC:26933	-0.0817463	0.0371969	0.0279729	1122	PTV_and_damaging_missense	Cox
had_menopause_neoplasm_surgery_free	ARHGEF28	HGNC:30322	-0.0437884	0.0199252	0.0279745	4069	PTV_and_damaging_missense	Cox
had_menopause_neoplasm_surgery_free	CRLF1	HGNC:2364	-0.572091	0.260328	0.0279792	28	PTV_only	Cox
had_menopause	IPO4	HGNC:19426	-0.2887	0.131374	0.0279823	96	PTV_only	Cox
had_menopause	MTREX	HGNC:18734	1.41256	0.642802	0.0279845	43	PTV_only	logistic
ANM_neoplasm_surgery_free	UTF1	HGNC:12634	1.09926	0.500222	0.0279851	59	PTV_and_damaging_missense	linear
had_menopause	OTOL1	HGNC:34071	-0.317286	0.144397	0.0279979	72	PTV_only	Cox
had_menopause_neoplasm_surgery_free	SOCS2	HGNC:19382	0.361366	0.164467	0.0280062	54	PTV_and_damaging_missense	Cox
ANM	DTX1	HGNC:3060	0.521034	0.237134	0.0280078	269	PTV_and_damaging_missense	linear
had_menopause_neoplasm_surgery_free	DTYMK	HGNC:3061	0.211636	0.0963303	0.0280216	160	PTV_and_damaging_missense	Cox
ANM	SRSF10	HGNC:16713	-1.86134	0.847209	0.0280219	21	PTV_and_damaging_missense	linear
ANM_neoplasm_surgery_free	ZNF2	HGNC:12991	0.94984	0.43234	0.0280262	79	PTV_and_damaging_missense	linear
had_menopause_neoplasm_surgery_free	JMJD7	HGNC:34397	-1.4657	0.66718	0.0280307	43	PTV_and_damaging_missense	logistic
had_menopause	P3H2	HGNC:19317	0.713456	0.324762	0.0280307	181	PTV_only	logistic
had_menopause	CCDC65	HGNC:29937	0.388481	0.176838	0.0280337	44	PTV_only	Cox
had_menopause	FKBP14	HGNC:18625	-0.17608	0.0801557	0.0280405	249	PTV_and_damaging_missense	Cox
had_menopause_neoplasm_surgery_free	POLR2A	HGNC:9187	0.634258	0.288736	0.0280436	20	PTV_only	Cox
ANM_neoplasm_surgery_free	DNAJC8	HGNC:15470	-1.75928	0.800865	0.0280443	23	PTV_and_damaging_missense	linear
had_menopause	RNF169	HGNC:26961	-0.732304	0.333402	0.0280588	14	PTV_only	Cox
had_menopause	FAM177A1	HGNC:19829	0.215548	0.0981393	0.0280673	165	PTV_and_damaging_missense	Cox
had_menopause_neoplasm_surgery_free	TTC39C	HGNC:26595	-0.638779	0.290871	0.0280853	202	PTV_and_damaging_missense	logistic
had_menopause_neoplasm_surgery_free	C17orf50	HGNC:29581	-0.78697	0.35836	0.0280898	145	PTV_and_damaging_missense	logistic
had_menopause	SELENBP1	HGNC:10719	0.376738	0.171556	0.0280916	44	PTV_only	Cox
ANM_neoplasm_surgery_free	PTPN3	HGNC:9655	0.422053	0.192192	0.028096	402	PTV_and_damaging_missense	linear
ANM_neoplasm_surgery_free	TET2	HGNC:25941	-0.400552	0.182414	0.0281073	447	PTV_and_damaging_missense	linear
had_menopause_neoplasm_surgery_free	ZNF417	HGNC:20646	0.0679305	0.0309376	0.0281113	1605	PTV_and_damaging_missense	Cox
had_menopause	PNMA8A	HGNC:25578	-0.756489	0.344539	0.0281165	136	PTV_and_damaging_missense	logistic
had_menopause	AVIL	HGNC:14188	-0.0750495	0.0341824	0.0281233	1325	PTV_and_damaging_missense	Cox
had_menopause_neoplasm_surgery_free	ABCD2	HGNC:66	-0.896485	0.408326	0.0281269	15	PTV_only	Cox
had_menopause	TFB2M	HGNC:18559	-0.21877	0.0996459	0.0281296	1909	PTV_and_damaging_missense	logistic
had_menopause_neoplasm_surgery_free	ZMYM4	HGNC:13055	0.556648	0.253552	0.0281353	277	PTV_and_damaging_missense	logistic
had_menopause_neoplasm_surgery_free	RETN	HGNC:20389	-0.181366	0.0826164	0.028144	224	PTV_and_damaging_missense	Cox
had_menopause	LETMD1	HGNC:24241	0.0688429	0.03136	0.0281461	1577	PTV_and_damaging_missense	Cox
ANM_neoplasm_surgery_free	SAP25	HGNC:41908	-2.04534	0.931719	0.0281504	17	PTV_only	linear
ANM	CASP6	HGNC:1507	-1.58272	0.720986	0.0281507	29	PTV_only	linear
ANM_neoplasm_surgery_free	PYY	HGNC:9748	-2.0449	0.931526	0.0281522	17	PTV_and_damaging_missense	linear
had_menopause_neoplasm_surgery_free	UBOX5	HGNC:17777	0.284571	0.129636	0.0281529	1127	PTV_and_damaging_missense	logistic
ANM_neoplasm_surgery_free	RAPGEFL1	HGNC:17428	-1.13746	0.518175	0.0281589	55	PTV_and_damaging_missense	linear
had_menopause_neoplasm_surgery_free	ZNF831	HGNC:16167	0.27487	0.125225	0.0281627	1098	PTV_and_damaging_missense	logistic
had_menopause	TLK1	HGNC:11841	0.220765	0.10058	0.0281697	156	PTV_and_damaging_missense	Cox
ANM_neoplasm_surgery_free	IL6ST	HGNC:6021	-1.07993	0.492017	0.0281742	61	PTV_only	linear
had_menopause	RCAN1	HGNC:3040	0.113505	0.0517189	0.028189	578	PTV_and_damaging_missense	Cox
had_menopause	GRAP2	HGNC:4563	0.566778	0.258256	0.0281896	26	PTV_only	Cox
had_menopause	TUBAL3	HGNC:23534	0.560025	0.255189	0.0281958	292	PTV_and_damaging_missense	logistic
had_menopause	NARF	HGNC:29916	-0.060524	0.0275807	0.0282043	2102	PTV_and_damaging_missense	Cox
ANM	IDUA	HGNC:5391	0.32954	0.150182	0.0282189	674	PTV_and_damaging_missense	linear
had_menopause_neoplasm_surgery_free	SYMPK	HGNC:22935	-3.26559	1.48833	0.0282261	19	PTV_only	logistic
had_menopause	PHACTR2	HGNC:20956	-0.608651	0.277401	0.0282267	281	PTV_and_damaging_missense	logistic
ANM	FAM151B	HGNC:33716	-0.736404	0.335644	0.028238	134	PTV_and_damaging_missense	linear
ANM_neoplasm_surgery_free	SELENOI	HGNC:29361	1.88427	0.858837	0.0282407	20	PTV_only	linear
had_menopause	KLC3	HGNC:20717	-0.164183	0.0748381	0.0282469	285	PTV_only	Cox
had_menopause_neoplasm_surgery_free	CCDC148	HGNC:25191	0.111056	0.0506228	0.0282506	570	PTV_and_damaging_missense	Cox
had_menopause_neoplasm_surgery_free	DMAP1	HGNC:18291	1.29155	0.588743	0.0282541	35	PTV_only	logistic
ANM_neoplasm_surgery_free	FBXO28	HGNC:29046	-1.75694	0.800888	0.0282575	23	PTV_and_damaging_missense	linear
had_menopause	KCTD3	HGNC:21305	0.212231	0.0967509	0.0282656	164	PTV_and_damaging_missense	Cox
ANM_neoplasm_surgery_free	SLC9A3	HGNC:11073	0.478809	0.218317	0.028298	311	PTV_and_damaging_missense	linear
ANM	SNX1	HGNC:11172	0.317	0.144542	0.0283006	741	PTV_and_damaging_missense	linear
had_menopause	TM4SF19	HGNC:25167	2.11183	0.962999	0.0283097	22	PTV_only	logistic
ANM_neoplasm_surgery_free	ASXL1	HGNC:18318	-1.71953	0.784091	0.0283097	24	PTV_only	linear
ANM_neoplasm_surgery_free	ACOT12	HGNC:24436	-0.481119	0.219391	0.028313	308	PTV_and_damaging_missense	linear
had_menopause_neoplasm_surgery_free	QPRT	HGNC:9755	0.707049	0.322424	0.0283136	207	PTV_and_damaging_missense	logistic
had_menopause	GSTCD	HGNC:25806	-0.154543	0.0704747	0.028316	322	PTV_and_damaging_missense	Cox
ANM_neoplasm_surgery_free	CELA3A	HGNC:15944	-1.31567	0.599964	0.0283173	41	PTV_only	linear
had_menopause	EPC2	HGNC:24543	0.186183	0.0849047	0.0283187	211	PTV_and_damaging_missense	Cox
had_menopause_neoplasm_surgery_free	CATSPERG	HGNC:25243	-0.480953	0.219334	0.0283226	378	PTV_only	logistic
had_menopause	SUV39H2	HGNC:17287	0.548324	0.25006	0.0283238	26	PTV_and_damaging_missense	Cox
ANM_neoplasm_surgery_free	STPG2	HGNC:28712	0.748051	0.34114	0.0283256	127	PTV_only	linear
had_menopause_neoplasm_surgery_free	SPATA18	HGNC:29579	-1.07848	0.491843	0.0283273	70	PTV_only	logistic
ANM_neoplasm_surgery_free	TMEM178A	HGNC:28517	-1.44438	0.658776	0.0283459	34	PTV_and_damaging_missense	linear
had_menopause_neoplasm_surgery_free	FAM171A1	HGNC:23522	-0.295125	0.134617	0.0283556	1038	PTV_and_damaging_missense	logistic
had_menopause	FAM25G	HGNC:23590	0.516817	0.235756	0.0283674	28	PTV_only	Cox
ANM_neoplasm_surgery_free	CA4	HGNC:1375	2.33528	1.06527	0.028369	13	PTV_only	linear
had_menopause	MRPL22	HGNC:14480	0.227472	0.10378	0.0283887	127	PTV_and_damaging_missense	Cox
ANM_neoplasm_surgery_free	CIB3	HGNC:24580	-1.25517	0.572648	0.0283922	45	PTV_only	linear
ANM_neoplasm_surgery_free	ARID4B	HGNC:15550	-0.408477	0.186361	0.0283934	429	PTV_and_damaging_missense	linear
ANM_neoplasm_surgery_free	VWCE	HGNC:26487	-0.383656	0.175037	0.0283935	487	PTV_and_damaging_missense	linear
had_menopause_neoplasm_surgery_free	UIMC1	HGNC:30298	1.35312	0.61736	0.0283949	51	PTV_only	logistic
had_menopause_neoplasm_surgery_free	BMP5	HGNC:1072	0.531187	0.242356	0.0283966	345	PTV_and_damaging_missense	logistic
ANM	WBP4	HGNC:12739	-0.548933	0.250458	0.0284033	241	PTV_and_damaging_missense	linear
had_menopause	LIPM	HGNC:23455	0.0674432	0.0307735	0.0284082	1660	PTV_and_damaging_missense	Cox
ANM	GMFG	HGNC:4374	-0.815477	0.37211	0.028419	109	PTV_and_damaging_missense	linear
had_menopause	IL34	HGNC:28529	-2.29614	1.04777	0.0284197	20	PTV_only	logistic
had_menopause_neoplasm_surgery_free	CYP7B1	HGNC:2652	0.457069	0.208572	0.0284211	32	PTV_only	Cox
ANM	FAM71F1	HGNC:30704	-0.575652	0.262689	0.0284271	219	PTV_and_damaging_missense	linear
had_menopause	CFL2	HGNC:1875	0.365401	0.166749	0.0284287	50	PTV_and_damaging_missense	Cox
ANM_neoplasm_surgery_free	TP53BP2	HGNC:12000	-1.79443	0.818869	0.0284305	22	PTV_only	linear
ANM	CBX6	HGNC:1556	-1.19157	0.543773	0.0284332	51	PTV_and_damaging_missense	linear
ANM_neoplasm_surgery_free	PUM3	HGNC:29676	-0.525066	0.239614	0.0284337	258	PTV_only	linear
ANM	RNF40	HGNC:16867	-2.45568	1.12069	0.0284381	12	PTV_only	linear
ANM	SLC4A8	HGNC:11034	-2.35915	1.07678	0.0284604	13	PTV_only	linear
had_menopause_neoplasm_surgery_free	CASTOR1	HGNC:34423	0.754457	0.344367	0.0284626	128	PTV_and_damaging_missense	logistic
had_menopause	AFM	HGNC:316	0.101514	0.0463366	0.0284661	718	PTV_and_damaging_missense	Cox
ANM_neoplasm_surgery_free	RAMP2	HGNC:9844	-2.17308	0.991898	0.028468	15	PTV_and_damaging_missense	linear
ANM_neoplasm_surgery_free	ZNF577	HGNC:28673	-0.294987	0.134661	0.0284857	825	PTV_and_damaging_missense	linear
had_menopause_neoplasm_surgery_free	PATZ1	HGNC:13071	0.889048	0.405874	0.0284915	132	PTV_and_damaging_missense	logistic
ANM_neoplasm_surgery_free	CFAP43	HGNC:26684	0.788633	0.360028	0.0284936	114	PTV_only	linear
had_menopause_neoplasm_surgery_free	MEP1B	HGNC:7020	0.215071	0.098187	0.0284937	142	PTV_only	Cox
had_menopause_neoplasm_surgery_free	GPR137C	HGNC:25445	-0.859782	0.392544	0.0285037	114	PTV_and_damaging_missense	logistic
had_menopause	IQGAP2	HGNC:6111	0.591096	0.269883	0.02851	298	PTV_only	logistic
ANM_neoplasm_surgery_free	TPCN2	HGNC:20820	0.257089	0.117381	0.028513	1091	PTV_and_damaging_missense	linear
had_menopause_neoplasm_surgery_free	LY86	HGNC:16837	0.426112	0.194609	0.0285548	488	PTV_and_damaging_missense	logistic
ANM_neoplasm_surgery_free	TM6SF2	HGNC:11861	0.445816	0.203608	0.0285587	358	PTV_and_damaging_missense	linear
ANM_neoplasm_surgery_free	SELENOI	HGNC:29361	1.11425	0.508889	0.0285588	57	PTV_and_damaging_missense	linear
ANM_neoplasm_surgery_free	EBF4	HGNC:29278	0.565556	0.258306	0.0285658	222	PTV_and_damaging_missense	linear
had_menopause_neoplasm_surgery_free	RBMS1	HGNC:9907	-0.0676962	0.0309202	0.0285688	1685	PTV_only	Cox
ANM	LIPG	HGNC:6623	0.331956	0.151623	0.0285745	663	PTV_and_damaging_missense	linear
had_menopause_neoplasm_surgery_free	PEBP4	HGNC:28319	0.660192	0.301578	0.0285878	14	PTV_only	Cox
had_menopause_neoplasm_surgery_free	PSMD6	HGNC:9564	0.119976	0.0548082	0.0285954	469	PTV_and_damaging_missense	Cox
had_menopause_neoplasm_surgery_free	CCN6	HGNC:12771	-2.02391	0.92466	0.0286102	24	PTV_only	logistic
ANM_neoplasm_surgery_free	CENATAC	HGNC:30460	-1.06823	0.488053	0.0286182	62	PTV_only	linear
had_menopause	AKAP1	HGNC:367	1.58727	0.725233	0.0286239	34	PTV_only	logistic
ANM	MYO3B	HGNC:15576	-0.592824	0.270865	0.0286266	206	PTV_only	linear
had_menopause	ADCYAP1R1	HGNC:242	-0.228342	0.104333	0.0286269	151	PTV_and_damaging_missense	Cox
ANM	CD37	HGNC:1666	0.622003	0.28423	0.0286448	187	PTV_and_damaging_missense	linear
had_menopause_neoplasm_surgery_free	ANKRD52	HGNC:26614	0.139842	0.0639052	0.0286493	383	PTV_and_damaging_missense	Cox
had_menopause_neoplasm_surgery_free	NFKBIZ	HGNC:29805	0.447409	0.204466	0.0286564	457	PTV_only	logistic
had_menopause	KIAA2026	HGNC:23378	-0.0604643	0.0276329	0.0286602	2060	PTV_and_damaging_missense	Cox
had_menopause	CORO1B	HGNC:2253	0.387853	0.177258	0.0286642	588	PTV_and_damaging_missense	logistic
had_menopause_neoplasm_surgery_free	OTULINL	HGNC:25629	0.773772	0.353633	0.0286647	13	PTV_only	Cox
had_menopause_neoplasm_surgery_free	GBP2	HGNC:4183	0.364839	0.166747	0.0286708	46	PTV_only	Cox
ANM_neoplasm_surgery_free	ERMP1	HGNC:23703	-0.718721	0.328481	0.0286723	137	PTV_only	linear
had_menopause_neoplasm_surgery_free	RELN	HGNC:9957	-0.124448	0.0568802	0.0286769	6204	PTV_and_damaging_missense	logistic
had_menopause_neoplasm_surgery_free	LCOR	HGNC:29503	-0.127068	0.0580784	0.0286788	484	PTV_and_damaging_missense	Cox
had_menopause	STAG3	HGNC:11356	0.236364	0.108044	0.0286937	1646	PTV_and_damaging_missense	logistic
had_menopause_neoplasm_surgery_free	PHF3	HGNC:8921	-0.338224	0.154618	0.0287071	800	PTV_and_damaging_missense	logistic
had_menopause	CHML	HGNC:1941	0.15607	0.0713492	0.0287123	273	PTV_and_damaging_missense	Cox
ANM	FREM2	HGNC:25396	-0.962035	0.439805	0.0287152	78	PTV_only	linear
ANM_neoplasm_surgery_free	ANHX	HGNC:40024	-0.377988	0.172801	0.0287162	498	PTV_and_damaging_missense	linear
had_menopause_neoplasm_surgery_free	ZNF302	HGNC:13848	-0.291425	0.133232	0.0287173	998	PTV_only	logistic
had_menopause_neoplasm_surgery_free	CTNNAL1	HGNC:2512	0.306478	0.140116	0.0287198	75	PTV_only	Cox
had_menopause	EFEMP1	HGNC:3218	-0.474065	0.216734	0.0287198	408	PTV_and_damaging_missense	logistic
had_menopause_neoplasm_surgery_free	WNT2B	HGNC:12781	0.209721	0.0958817	0.0287212	156	PTV_and_damaging_missense	Cox
had_menopause_neoplasm_surgery_free	TMEM161B	HGNC:28483	-0.0703384	0.0321605	0.0287349	1526	PTV_and_damaging_missense	Cox
had_menopause_neoplasm_surgery_free	SMAD1	HGNC:6767	-0.0703146	0.0321499	0.0287363	1553	PTV_and_damaging_missense	Cox
had_menopause	RAB12	HGNC:31332	1.28095	0.585704	0.0287411	63	PTV_and_damaging_missense	logistic
had_menopause	BCL9L	HGNC:23688	-0.423291	0.193564	0.0287553	492	PTV_only	logistic
had_menopause_neoplasm_surgery_free	PACSIN2	HGNC:8571	0.302956	0.13855	0.0287702	991	PTV_and_damaging_missense	logistic
had_menopause_neoplasm_surgery_free	ALPK2	HGNC:20565	-0.101828	0.0465687	0.0287707	736	PTV_only	Cox
had_menopause_neoplasm_surgery_free	TGFB1	HGNC:11766	0.15338	0.0701455	0.0287721	290	PTV_and_damaging_missense	Cox
had_menopause_neoplasm_surgery_free	KIF20B	HGNC:7212	-0.0527185	0.0241105	0.0287764	2767	PTV_and_damaging_missense	Cox
had_menopause_neoplasm_surgery_free	TMEM114	HGNC:33227	0.291268	0.133216	0.0287839	1151	PTV_and_damaging_missense	logistic
had_menopause	ZNF589	HGNC:16747	0.826443	0.378009	0.0287932	11	PTV_only	Cox
had_menopause_neoplasm_surgery_free	NOD1	HGNC:16390	0.306341	0.140121	0.0287967	77	PTV_only	Cox
ANM_neoplasm_surgery_free	CAMTA2	HGNC:18807	1.71433	0.78413	0.0287986	24	PTV_only	linear
had_menopause	SLC4A4	HGNC:11030	0.27099	0.123954	0.0288005	1242	PTV_and_damaging_missense	logistic
ANM_neoplasm_surgery_free	EFR3A	HGNC:28970	-0.65853	0.301214	0.0288007	163	PTV_and_damaging_missense	linear
ANM_neoplasm_surgery_free	FCER1A	HGNC:3609	2.53182	1.15806	0.028801	11	PTV_only	linear
ANM_neoplasm_surgery_free	KNG1	HGNC:6383	0.705346	0.322654	0.0288136	142	PTV_and_damaging_missense	linear
ANM	THOC5	HGNC:19074	-2.35422	1.07694	0.0288175	13	PTV_only	linear
had_menopause_neoplasm_surgery_free	RARA	HGNC:9864	-0.677867	0.310118	0.0288276	202	PTV_and_damaging_missense	logistic
had_menopause_neoplasm_surgery_free	PEAK3	HGNC:24793	-0.125107	0.0572358	0.0288293	487	PTV_and_damaging_missense	Cox
had_menopause_neoplasm_surgery_free	ZFP28	HGNC:17801	0.158433	0.0724838	0.0288319	289	PTV_and_damaging_missense	Cox
ANM_neoplasm_surgery_free	NEDD1	HGNC:7723	2.09892	0.960256	0.0288348	16	PTV_only	linear
had_menopause	CCN4	HGNC:12769	0.116782	0.0534299	0.0288371	507	PTV_and_damaging_missense	Cox
ANM	EVA1C	HGNC:13239	-0.643954	0.294621	0.0288401	174	PTV_and_damaging_missense	linear
ANM	HK3	HGNC:4925	-0.182755	0.0836227	0.0288574	2219	PTV_and_damaging_missense	linear
had_menopause	CRPPA	HGNC:37276	-0.201336	0.092135	0.0288722	190	PTV_and_damaging_missense	Cox
had_menopause_neoplasm_surgery_free	KCNJ10	HGNC:6256	-0.130946	0.0599241	0.0288741	472	PTV_and_damaging_missense	Cox
ANM	NME4	HGNC:7852	-0.352311	0.161241	0.0288927	584	PTV_and_damaging_missense	linear
had_menopause	NEMP2	HGNC:33700	0.374849	0.171562	0.028895	56	PTV_only	Cox
had_menopause_neoplasm_surgery_free	PLA2G2D	HGNC:9033	0.261341	0.119613	0.0288965	106	PTV_and_damaging_missense	Cox
ANM	ZRANB2	HGNC:13058	0.541696	0.24793	0.0289009	246	PTV_and_damaging_missense	linear
had_menopause_neoplasm_surgery_free	PDE4C	HGNC:8782	0.120996	0.0553809	0.0289032	517	PTV_and_damaging_missense	Cox
had_menopause_neoplasm_surgery_free	C11orf68	HGNC:28801	1.16223	0.531977	0.0289083	68	PTV_and_damaging_missense	logistic
ANM	MPIG6B	HGNC:13937	0.788032	0.3607	0.0289117	116	PTV_and_damaging_missense	linear
had_menopause	LNX2	HGNC:20421	0.515041	0.235751	0.0289125	29	PTV_only	Cox
had_menopause	OTUD4	HGNC:24949	0.169268	0.07748	0.0289131	246	PTV_and_damaging_missense	Cox
ANM_neoplasm_surgery_free	MTMR14	HGNC:26190	-0.52549	0.240529	0.0289132	256	PTV_and_damaging_missense	linear
ANM_neoplasm_surgery_free	SLC39A6	HGNC:18607	0.77982	0.356949	0.0289161	116	PTV_and_damaging_missense	linear
ANM	SLC16A7	HGNC:10928	1.89652	0.868135	0.0289217	20	PTV_only	linear
had_menopause	RNF121	HGNC:21070	-0.530601	0.242895	0.0289263	25	PTV_only	Cox
had_menopause_neoplasm_surgery_free	TNKS2	HGNC:15677	0.359625	0.164632	0.0289321	49	PTV_only	Cox
ANM_neoplasm_surgery_free	ODF1	HGNC:8113	-0.315956	0.144643	0.0289378	728	PTV_and_damaging_missense	linear
had_menopause	CYP11A1	HGNC:2590	-0.122594	0.0561273	0.028947	491	PTV_and_damaging_missense	Cox
had_menopause_neoplasm_surgery_free	ARMC6	HGNC:25049	-0.157906	0.0722947	0.0289479	308	PTV_and_damaging_missense	Cox
had_menopause_neoplasm_surgery_free	FTSJ3	HGNC:17136	-0.132039	0.0604524	0.0289495	451	PTV_and_damaging_missense	Cox
ANM_neoplasm_surgery_free	DYNAP	HGNC:26808	0.889848	0.407398	0.0289496	89	PTV_and_damaging_missense	linear
had_menopause_neoplasm_surgery_free	PLEK2	HGNC:19238	-0.472525	0.216353	0.0289592	456	PTV_and_damaging_missense	logistic
ANM_neoplasm_surgery_free	CRISP2	HGNC:12024	1.83074	0.838263	0.0289686	21	PTV_only	linear
had_menopause	GHSR	HGNC:4267	-0.627391	0.287333	0.0289994	226	PTV_and_damaging_missense	logistic
ANM_neoplasm_surgery_free	FRK	HGNC:3955	-0.594015	0.272046	0.0290024	200	PTV_and_damaging_missense	linear
had_menopause	RFT1	HGNC:30220	0.308966	0.141505	0.0290039	77	PTV_only	Cox
had_menopause_neoplasm_surgery_free	KRT19	HGNC:6436	-0.231398	0.105984	0.0290121	1779	PTV_and_damaging_missense	logistic
had_menopause	KLC3	HGNC:20717	-0.0569867	0.0261015	0.0290159	2293	PTV_and_damaging_missense	Cox
had_menopause	LUZP1	HGNC:14985	0.583786	0.267396	0.029019	21	PTV_only	Cox
had_menopause_neoplasm_surgery_free	RFWD3	HGNC:25539	0.177345	0.0812327	0.0290226	208	PTV_and_damaging_missense	Cox
ANM	SERPINB2	HGNC:8584	-1.6313	0.747201	0.029023	27	PTV_only	linear
ANM	CYP11A1	HGNC:2590	0.475623	0.217858	0.0290258	319	PTV_and_damaging_missense	linear
ANM_neoplasm_surgery_free	CSNK1G2	HGNC:2455	0.368219	0.168665	0.0290295	523	PTV_and_damaging_missense	linear
ANM	LY6G6F	HGNC:13933	-1.19888	0.549161	0.0290305	50	PTV_only	linear
had_menopause	BCAT2	HGNC:977	-1.27036	0.581926	0.0290339	64	PTV_only	logistic
had_menopause_neoplasm_surgery_free	THSD7A	HGNC:22207	-1.42763	0.653972	0.0290345	40	PTV_only	logistic
had_menopause_neoplasm_surgery_free	SYCN	HGNC:18442	0.488265	0.223667	0.0290353	35	PTV_only	Cox
had_menopause_neoplasm_surgery_free	TSTD2	HGNC:30087	0.105198	0.0481899	0.0290373	657	PTV_and_damaging_missense	Cox
ANM_neoplasm_surgery_free	TCP11L2	HGNC:28627	-0.335317	0.153604	0.0290395	632	PTV_and_damaging_missense	linear
had_menopause_neoplasm_surgery_free	ZC3HC1	HGNC:29913	-0.489259	0.224138	0.0290471	418	PTV_and_damaging_missense	logistic
had_menopause	SNTB1	HGNC:11168	0.10021	0.045909	0.0290513	701	PTV_and_damaging_missense	Cox
had_menopause	RNF150	HGNC:23138	-0.145433	0.0666318	0.0290626	360	PTV_and_damaging_missense	Cox
had_menopause	PGLYRP3	HGNC:30014	-0.294977	0.13516	0.0290777	977	PTV_and_damaging_missense	logistic
had_menopause_neoplasm_surgery_free	ACKR1	HGNC:4035	0.380083	0.174158	0.0290795	41	PTV_and_damaging_missense	Cox
had_menopause_neoplasm_surgery_free	MAP7D1	HGNC:25514	0.630085	0.288721	0.029085	15	PTV_only	Cox
ANM_neoplasm_surgery_free	MGAT4A	HGNC:7047	0.618754	0.283533	0.0290912	184	PTV_and_damaging_missense	linear
ANM	POLR2M	HGNC:14862	2.05487	0.941627	0.0290938	17	PTV_only	linear
ANM_neoplasm_surgery_free	SLC35F1	HGNC:21483	-1.15161	0.527721	0.0290963	53	PTV_and_damaging_missense	linear
had_menopause_neoplasm_surgery_free	TMPRSS11B	HGNC:25398	-0.358895	0.164476	0.0291055	57	PTV_only	Cox
ANM_neoplasm_surgery_free	MXD1	HGNC:6761	1.61314	0.739261	0.0291064	27	PTV_and_damaging_missense	linear
ANM	ZNF318	HGNC:13578	-1.49784	0.686446	0.0291108	32	PTV_only	linear
ANM	LAX1	HGNC:26005	1.47492	0.675949	0.0291126	33	PTV_only	linear
had_menopause_neoplasm_surgery_free	CROCC2	HGNC:51677	-0.524484	0.240373	0.029113	327	PTV_only	logistic
had_menopause_neoplasm_surgery_free	GNPDA1	HGNC:4417	1.81035	0.829722	0.0291186	20	PTV_only	logistic
ANM	APBB2	HGNC:582	-0.502665	0.230381	0.029121	285	PTV_and_damaging_missense	linear
had_menopause	RASSF8	HGNC:13232	0.622554	0.28534	0.0291244	256	PTV_and_damaging_missense	logistic
had_menopause	CYGB	HGNC:16505	-0.749015	0.343321	0.0291335	155	PTV_and_damaging_missense	logistic
ANM	MTCH2	HGNC:17587	-2.05421	0.941599	0.0291405	17	PTV_only	linear
had_menopause_neoplasm_surgery_free	HERC2	HGNC:4868	-0.0493944	0.0226418	0.0291424	3142	PTV_and_damaging_missense	Cox
had_menopause_neoplasm_surgery_free	CLRN3	HGNC:20795	-2.18023	0.999395	0.0291424	13	PTV_only	logistic
ANM_neoplasm_surgery_free	ACACB	HGNC:85	0.680378	0.311871	0.0291431	152	PTV_only	linear
had_menopause	SLC30A9	HGNC:1329	0.15975	0.0732296	0.0291469	291	PTV_and_damaging_missense	Cox
had_menopause_neoplasm_surgery_free	XRRA1	HGNC:18868	0.283292	0.129866	0.0291527	1070	PTV_and_damaging_missense	logistic
had_menopause_neoplasm_surgery_free	SRI	HGNC:11292	1.73068	0.7934	0.0291575	20	PTV_only	logistic
had_menopause	RNF2	HGNC:10061	-1.95263	0.895169	0.0291616	26	PTV_and_damaging_missense	logistic
ANM_neoplasm_surgery_free	ANKRD60	HGNC:16217	-0.79942	0.366491	0.0291665	110	PTV_only	linear
ANM	WHRN	HGNC:16361	-1.94274	0.890676	0.0291717	19	PTV_only	linear
ANM	KCNT1	HGNC:18865	0.185174	0.0848959	0.0291722	2150	PTV_and_damaging_missense	linear
had_menopause_neoplasm_surgery_free	GLCCI1	HGNC:18713	-0.723298	0.33162	0.0291756	178	PTV_and_damaging_missense	logistic
ANM_neoplasm_surgery_free	MRPL54	HGNC:16685	-1.16211	0.5328	0.0291765	52	PTV_and_damaging_missense	linear
had_menopause	CCNE2	HGNC:1590	2.7895	1.27897	0.0291801	12	PTV_only	logistic
had_menopause	TRAIP	HGNC:30764	-0.356668	0.163533	0.0291826	796	PTV_and_damaging_missense	logistic
had_menopause	PCDH9	HGNC:8661	-2.23223	1.02351	0.0291863	11	PTV_only	logistic
had_menopause_neoplasm_surgery_free	PKD1L3	HGNC:21716	0.185108	0.0848792	0.0291954	2676	PTV_and_damaging_missense	logistic
ANM_neoplasm_surgery_free	PIFO	HGNC:27009	-2.52557	1.15813	0.0292066	11	PTV_only	linear
had_menopause	TMEM192	HGNC:26775	0.353884	0.162282	0.0292078	54	PTV_and_damaging_missense	Cox
ANM_neoplasm_surgery_free	SRSF10	HGNC:16713	-1.97407	0.905271	0.0292142	18	PTV_and_damaging_missense	linear
had_menopause	RETN	HGNC:20389	-0.156011	0.0715459	0.0292154	295	PTV_and_damaging_missense	Cox
had_menopause	RAB4A	HGNC:9781	-0.311615	0.14292	0.0292316	86	PTV_and_damaging_missense	Cox
ANM_neoplasm_surgery_free	MUC6	HGNC:7517	0.121106	0.0555432	0.0292323	5260	PTV_and_damaging_missense	linear
had_menopause_neoplasm_surgery_free	AJAP1	HGNC:30801	-0.976174	0.447737	0.0292396	79	PTV_and_damaging_missense	logistic
had_menopause_neoplasm_surgery_free	SLC12A6	HGNC:10914	-0.131101	0.0601319	0.0292411	426	PTV_and_damaging_missense	Cox
ANM_neoplasm_surgery_free	REEP2	HGNC:17975	1.79033	0.821152	0.0292417	22	PTV_only	linear
had_menopause	ZNF639	HGNC:30950	0.136806	0.0627506	0.0292465	394	PTV_and_damaging_missense	Cox
had_menopause	HORMAD1	HGNC:25245	-1.70586	0.782452	0.0292466	31	PTV_only	logistic
had_menopause	IL31	HGNC:19372	0.132684	0.0608638	0.029256	417	PTV_and_damaging_missense	Cox
had_menopause_neoplasm_surgery_free	CSF2RB	HGNC:2436	0.274913	0.126111	0.0292623	94	PTV_only	Cox
ANM_neoplasm_surgery_free	HMOX1	HGNC:5013	2.52453	1.15806	0.0292644	11	PTV_only	linear
had_menopause_neoplasm_surgery_free	SPATA22	HGNC:30705	-0.279288	0.128126	0.0292731	107	PTV_and_damaging_missense	Cox
ANM	MAPKAP1	HGNC:18752	-0.91299	0.418843	0.0292758	86	PTV_and_damaging_missense	linear
had_menopause	PRELID2	HGNC:28306	0.436033	0.200056	0.0292907	37	PTV_only	Cox
had_menopause_neoplasm_surgery_free	CCDC187	HGNC:30942	-0.937678	0.430234	0.0292972	76	PTV_and_damaging_missense	logistic
had_menopause	ABCA7	HGNC:37	0.187359	0.0859685	0.0293022	2587	PTV_only	logistic
ANM_neoplasm_surgery_free	NGDN	HGNC:20271	0.306809	0.140777	0.0293062	754	PTV_and_damaging_missense	linear
had_menopause	FNIP2	HGNC:29280	0.562827	0.258257	0.0293072	19	PTV_only	Cox
had_menopause_neoplasm_surgery_free	NDUFA9	HGNC:7693	0.568785	0.260992	0.0293079	232	PTV_and_damaging_missense	logistic
had_menopause	TBX21	HGNC:11599	-0.16494	0.0756881	0.0293163	278	PTV_and_damaging_missense	Cox
had_menopause	AOC1	HGNC:80	1.09249	0.501364	0.0293287	89	PTV_only	logistic
ANM	CD55	HGNC:2665	1.49555	0.68639	0.0293443	32	PTV_only	linear
ANM	PTK7	HGNC:9618	-0.542113	0.248809	0.029347	245	PTV_and_damaging_missense	linear
had_menopause	NUP214	HGNC:8064	-0.89649	0.411485	0.0293561	108	PTV_only	logistic
had_menopause	AIG1	HGNC:21607	0.726303	0.333371	0.0293568	10	PTV_only	Cox
ANM_neoplasm_surgery_free	IL36B	HGNC:15564	0.73746	0.338493	0.0293608	129	PTV_and_damaging_missense	linear
ANM_neoplasm_surgery_free	MPP4	HGNC:13680	0.960325	0.440792	0.0293628	76	PTV_only	linear
ANM	TMEM201	HGNC:33719	-0.371753	0.17064	0.0293654	521	PTV_and_damaging_missense	linear
ANM_neoplasm_surgery_free	CCDC59	HGNC:25005	2.16073	0.991798	0.0293657	15	PTV_only	linear
had_menopause	UMOD	HGNC:12559	0.170671	0.0783433	0.0293684	3116	PTV_and_damaging_missense	logistic
had_menopause_neoplasm_surgery_free	DHTKD1	HGNC:23537	0.250071	0.114791	0.02937	107	PTV_only	Cox
had_menopause	TBC1D21	HGNC:28536	-0.180487	0.0828504	0.0293715	219	PTV_and_damaging_missense	Cox
ANM_neoplasm_surgery_free	AFF1	HGNC:7135	-0.234337	0.107568	0.0293729	1304	PTV_and_damaging_missense	linear
had_menopause_neoplasm_surgery_free	CCDC148	HGNC:25191	0.408291	0.18743	0.0293793	570	PTV_and_damaging_missense	logistic
had_menopause_neoplasm_surgery_free	GINS3	HGNC:25851	1.74235	0.799846	0.0293799	24	PTV_only	logistic
ANM	PHACTR4	HGNC:25793	-1.35433	0.621787	0.0294	39	PTV_only	linear
had_menopause_neoplasm_surgery_free	CLHC1	HGNC:26453	0.281398	0.129197	0.0294021	86	PTV_only	Cox
had_menopause_neoplasm_surgery_free	MRPL55	HGNC:16686	0.726194	0.333418	0.029404	15	PTV_only	Cox
had_menopause	ZNF394	HGNC:18832	-0.563165	0.258612	0.0294326	20	PTV_only	Cox
had_menopause	ARL5C	HGNC:31111	-0.124955	0.0573812	0.029434	503	PTV_and_damaging_missense	Cox
ANM	HSPD1	HGNC:5261	-0.799469	0.367138	0.0294408	112	PTV_only	linear
had_menopause	NAV2	HGNC:15997	-0.0334997	0.0153849	0.0294482	6861	PTV_and_damaging_missense	Cox
had_menopause_neoplasm_surgery_free	CDRT1	HGNC:14379	-0.0896047	0.0411528	0.0294534	909	PTV_only	Cox
had_menopause	PHF10	HGNC:18250	1.07245	0.492546	0.0294535	57	PTV_only	logistic
had_menopause	MEIG1	HGNC:23429	-0.92207	0.423488	0.0294566	118	PTV_and_damaging_missense	logistic
ANM_neoplasm_surgery_free	QTRT1	HGNC:23797	1.86991	0.858848	0.0294674	20	PTV_only	linear
had_menopause	EPHA8	HGNC:3391	-0.0733266	0.0336805	0.0294712	1382	PTV_and_damaging_missense	Cox
ANM	AHSG	HGNC:349	-1.9392	0.890718	0.0294745	19	PTV_only	linear
had_menopause	QPCT	HGNC:9753	-0.0949104	0.0435959	0.0294768	835	PTV_and_damaging_missense	Cox
had_menopause	NRXN1	HGNC:8008	2.00774	0.922253	0.0294811	23	PTV_only	logistic
had_menopause	TLR6	HGNC:16711	-0.477384	0.219286	0.0294814	384	PTV_and_damaging_missense	logistic
had_menopause	CUBN	HGNC:2548	-0.104081	0.0478098	0.0294815	8803	PTV_and_damaging_missense	logistic
had_menopause	ZNF543	HGNC:25281	0.187599	0.0861779	0.0294896	202	PTV_and_damaging_missense	Cox
ANM_neoplasm_surgery_free	SHROOM3	HGNC:30422	0.269742	0.12391	0.0294899	977	PTV_and_damaging_missense	linear
had_menopause	SNRPA	HGNC:11151	-0.822884	0.378015	0.0294914	11	PTV_only	Cox
had_menopause	DOCK8	HGNC:19191	-0.163381	0.0750537	0.0294914	287	PTV_only	Cox
had_menopause	OVOL1	HGNC:8525	-1.12325	0.516011	0.0294962	66	PTV_and_damaging_missense	logistic
had_menopause	CENPN	HGNC:30873	1.29432	0.594655	0.0295107	26	PTV_only	logistic
had_menopause_neoplasm_surgery_free	DDX31	HGNC:16715	0.251551	0.115573	0.0295141	100	PTV_only	Cox
ANM_neoplasm_surgery_free	SRRM3	HGNC:26729	2.41326	1.10874	0.029516	12	PTV_only	linear
ANM_neoplasm_surgery_free	MC1R	HGNC:6929	0.295684	0.13585	0.0295185	810	PTV_only	linear
had_menopause_neoplasm_surgery_free	DNAAF4	HGNC:21493	-0.269364	0.123764	0.0295235	1188	PTV_and_damaging_missense	logistic
had_menopause_neoplasm_surgery_free	TJP2	HGNC:11828	0.314319	0.14442	0.0295235	67	PTV_only	Cox
had_menopause	ACSM2B	HGNC:30931	0.177914	0.0817463	0.0295243	2857	PTV_and_damaging_missense	logistic
had_menopause	FGF22	HGNC:3679	-0.341346	0.15686	0.0295464	778	PTV_and_damaging_missense	logistic
had_menopause	ELMOD1	HGNC:25334	0.314332	0.144455	0.0295562	68	PTV_and_damaging_missense	Cox
had_menopause	TIMM17A	HGNC:17315	0.215677	0.0991189	0.0295593	176	PTV_and_damaging_missense	Cox
had_menopause_neoplasm_surgery_free	AP4E1	HGNC:573	-0.51301	0.235767	0.0295613	25	PTV_only	Cox
had_menopause_neoplasm_surgery_free	CYP4A11	HGNC:2642	0.254855	0.117132	0.0295703	107	PTV_only	Cox
had_menopause_neoplasm_surgery_free	VOPP1	HGNC:34518	-0.10683	0.0491005	0.029575	681	PTV_and_damaging_missense	Cox
had_menopause_neoplasm_surgery_free	SNRPA	HGNC:11151	-0.82248	0.378031	0.0295782	11	PTV_only	Cox
ANM	ZMAT5	HGNC:28046	1.8888	0.868143	0.0295821	20	PTV_only	linear
ANM_neoplasm_surgery_free	MRPL28	HGNC:14484	-1.86858	0.858877	0.0295889	20	PTV_only	linear
had_menopause_neoplasm_surgery_free	GDAP1	HGNC:15968	-1.01674	0.467363	0.0295934	88	PTV_and_damaging_missense	logistic
had_menopause_neoplasm_surgery_free	TRIM36	HGNC:16280	-0.724593	0.333072	0.0295938	167	PTV_and_damaging_missense	logistic
ANM_neoplasm_surgery_free	KLHDC8B	HGNC:28557	-0.946599	0.435111	0.0295939	78	PTV_and_damaging_missense	linear
ANM_neoplasm_surgery_free	NAV2	HGNC:15997	0.146921	0.0675335	0.0295944	3436	PTV_and_damaging_missense	linear
had_menopause	METTL8	HGNC:25856	-0.272108	0.125084	0.0295995	100	PTV_only	Cox
ANM	KCTD2	HGNC:21294	-2.6709	1.22776	0.0296014	10	PTV_only	linear
ANM_neoplasm_surgery_free	ZNF565	HGNC:26726	-0.78317	0.36002	0.0296076	114	PTV_and_damaging_missense	linear
had_menopause	ABI3BP	HGNC:17265	0.158022	0.0726442	0.0296086	280	PTV_only	Cox
had_menopause	SEPTIN2	HGNC:7729	0.109747	0.0504525	0.0296108	616	PTV_and_damaging_missense	Cox
had_menopause	FGL1	HGNC:3695	0.849667	0.390638	0.0296244	123	PTV_only	logistic
had_menopause	DNAJC2	HGNC:13192	2.09666	0.964015	0.0296357	13	PTV_only	logistic
had_menopause	PXYLP1	HGNC:26303	0.106425	0.0489335	0.0296389	607	PTV_and_damaging_missense	Cox
had_menopause	PFDN5	HGNC:8869	0.499153	0.229512	0.0296419	26	PTV_only	Cox
had_menopause	RAP1GAP2	HGNC:29176	0.655925	0.301598	0.0296424	15	PTV_only	Cox
had_menopause	MYF5	HGNC:7565	1.96756	0.90471	0.0296455	12	PTV_only	logistic
had_menopause_neoplasm_surgery_free	METRN	HGNC:14151	0.631497	0.290378	0.0296497	198	PTV_only	logistic
had_menopause	GCN1	HGNC:4199	-0.397171	0.182632	0.0296521	47	PTV_only	Cox
ANM_neoplasm_surgery_free	PALLD	HGNC:17068	-1.27397	0.585844	0.0296654	43	PTV_only	linear
ANM	MYLK	HGNC:7590	-1.20631	0.55474	0.0296674	49	PTV_only	linear
had_menopause	MT1G	HGNC:7399	-0.339777	0.156256	0.0296688	63	PTV_only	Cox
ANM	ARID4B	HGNC:15550	-1.47986	0.680622	0.0296878	34	PTV_only	linear
had_menopause	PPIA	HGNC:9253	1.3694	0.629834	0.0296878	59	PTV_only	logistic
had_menopause_neoplasm_surgery_free	POMGNT1	HGNC:19139	-0.240299	0.110526	0.0296939	118	PTV_only	Cox
had_menopause_neoplasm_surgery_free	CAMK2D	HGNC:1462	0.192431	0.0885106	0.0296977	172	PTV_and_damaging_missense	Cox
ANM	GMEB1	HGNC:4370	0.292594	0.134584	0.0297033	842	PTV_and_damaging_missense	linear
had_menopause_neoplasm_surgery_free	GSTP1	HGNC:4638	-0.498883	0.229486	0.0297115	342	PTV_and_damaging_missense	logistic
had_menopause_neoplasm_surgery_free	HMMR	HGNC:5012	-0.451624	0.207798	0.0297515	358	PTV_and_damaging_missense	logistic
had_menopause	TPK1	HGNC:17358	-0.749266	0.344759	0.0297577	130	PTV_and_damaging_missense	logistic
had_menopause_neoplasm_surgery_free	SPARCL1	HGNC:11220	-1.10878	0.510189	0.0297596	59	PTV_only	logistic
had_menopause	ANGPTL3	HGNC:491	0.123116	0.0566505	0.0297616	467	PTV_and_damaging_missense	Cox
had_menopause_neoplasm_surgery_free	E2F2	HGNC:3114	-0.422208	0.194275	0.0297621	481	PTV_and_damaging_missense	logistic
ANM	PRAMEF14	HGNC:13576	1.2181	0.560504	0.0297671	48	PTV_only	linear
ANM	GLYAT	HGNC:13734	-0.835905	0.38464	0.0297672	102	PTV_and_damaging_missense	linear
ANM	NUP205	HGNC:18658	-1.56693	0.721067	0.0297777	29	PTV_only	linear
had_menopause_neoplasm_surgery_free	MUC17	HGNC:16800	0.373053	0.171675	0.029779	565	PTV_only	logistic
ANM_neoplasm_surgery_free	CAPZA2	HGNC:1490	1.57755	0.725965	0.0297809	28	PTV_and_damaging_missense	linear
ANM	DUOX1	HGNC:3062	0.205244	0.0944534	0.0297855	1728	PTV_and_damaging_missense	linear
had_menopause	SLC38A9	HGNC:26907	0.193757	0.0891726	0.029793	193	PTV_and_damaging_missense	Cox
had_menopause_neoplasm_surgery_free	SLC22A2	HGNC:10966	0.145185	0.0668206	0.0297983	349	PTV_only	Cox
ANM	MYO9A	HGNC:7608	-0.183497	0.0844531	0.0298007	2174	PTV_and_damaging_missense	linear
had_menopause	PRR11	HGNC:25619	-0.580818	0.267328	0.0298044	24	PTV_only	Cox
had_menopause_neoplasm_surgery_free	PCID2	HGNC:25653	-0.190886	0.0878588	0.0298072	200	PTV_and_damaging_missense	Cox
had_menopause	KIAA1671	HGNC:29345	0.142006	0.0653611	0.029808	4519	PTV_and_damaging_missense	logistic
had_menopause	SRI	HGNC:11292	0.973351	0.448018	0.0298126	98	PTV_and_damaging_missense	logistic
ANM	ZDHHC11	HGNC:19158	-0.284202	0.130814	0.0298162	891	PTV_and_damaging_missense	linear
ANM_neoplasm_surgery_free	EFHC1	HGNC:16406	-1.25828	0.579183	0.0298211	44	PTV_only	linear
had_menopause_neoplasm_surgery_free	FMNL3	HGNC:23698	-1.42353	0.655263	0.0298212	31	PTV_only	logistic
ANM_neoplasm_surgery_free	WDR70	HGNC:25495	1.37195	0.631534	0.029829	37	PTV_only	linear
had_menopause_neoplasm_surgery_free	TMEM170A	HGNC:29577	0.165451	0.0761624	0.02983	266	PTV_and_damaging_missense	Cox
ANM_neoplasm_surgery_free	PIAS1	HGNC:2752	0.870612	0.40077	0.0298335	92	PTV_and_damaging_missense	linear
had_menopause_neoplasm_surgery_free	TMEM179	HGNC:20137	-1.84396	0.848856	0.0298343	25	PTV_only	logistic
had_menopause_neoplasm_surgery_free	P2RY13	HGNC:4537	0.233097	0.107307	0.0298373	129	PTV_and_damaging_missense	Cox
had_menopause	PLXND1	HGNC:9107	0.485814	0.223654	0.0298432	30	PTV_only	Cox
had_menopause	VRK1	HGNC:12718	0.201009	0.0925527	0.0298679	168	PTV_and_damaging_missense	Cox
ANM_neoplasm_surgery_free	GBP4	HGNC:20480	0.31189	0.143604	0.0298689	724	PTV_and_damaging_missense	linear
had_menopause_neoplasm_surgery_free	UBAC1	HGNC:30221	0.117303	0.0540118	0.0298702	497	PTV_and_damaging_missense	Cox
ANM	NAV1	HGNC:15989	1.05636	0.486388	0.0298707	65	PTV_only	linear
ANM_neoplasm_surgery_free	KIN	HGNC:6327	0.544027	0.250503	0.0298793	236	PTV_and_damaging_missense	linear
had_menopause	AMMECR1L	HGNC:28658	-2.1971	1.01171	0.0298802	11	PTV_only	logistic
had_menopause	PPWD1	HGNC:28954	0.269512	0.124109	0.0298876	95	PTV_only	Cox
ANM	MATK	HGNC:6906	0.527747	0.243034	0.0298966	256	PTV_and_damaging_missense	linear
ANM	ADAM19	HGNC:197	-1.20456	0.554736	0.029903	49	PTV_only	linear
ANM_neoplasm_surgery_free	FAM83D	HGNC:16122	-0.542808	0.249985	0.0299076	237	PTV_and_damaging_missense	linear
had_menopause	MPZL1	HGNC:7226	-0.313517	0.144405	0.0299241	79	PTV_and_damaging_missense	Cox
had_menopause	TLX2	HGNC:5057	-0.264112	0.121656	0.0299332	1200	PTV_and_damaging_missense	logistic
had_menopause	C22orf39	HGNC:27012	0.0933505	0.0429996	0.0299341	831	PTV_and_damaging_missense	Cox
ANM	TPCN2	HGNC:20820	0.226278	0.10423	0.0299378	1414	PTV_and_damaging_missense	linear
had_menopause	CHFR	HGNC:20455	-0.313468	0.144398	0.0299418	72	PTV_only	Cox
ANM_neoplasm_surgery_free	GMEB1	HGNC:4370	0.330988	0.152467	0.0299446	642	PTV_and_damaging_missense	linear
had_menopause_neoplasm_surgery_free	ARMC6	HGNC:25049	-0.511844	0.235787	0.0299472	27	PTV_only	Cox
had_menopause	RELL2	HGNC:26902	0.92458	0.425936	0.0299538	100	PTV_only	logistic
had_menopause	FEZ1	HGNC:3659	0.712878	0.328416	0.0299575	175	PTV_and_damaging_missense	logistic
ANM_neoplasm_surgery_free	NLRP3	HGNC:16400	0.240151	0.110651	0.029985	1230	PTV_and_damaging_missense	linear
had_menopause_neoplasm_surgery_free	CRYBG2	HGNC:17295	0.710683	0.327473	0.0299914	186	PTV_only	logistic
had_menopause	ENTPD1	HGNC:3363	1.70612	0.786214	0.0300036	38	PTV_only	logistic
had_menopause	GMEB1	HGNC:4370	-0.0752337	0.03467	0.0300071	1361	PTV_and_damaging_missense	Cox
ANM_neoplasm_surgery_free	EXOSC3	HGNC:17944	-1.86408	0.859084	0.0300227	20	PTV_only	linear
had_menopause_neoplasm_surgery_free	PLCD1	HGNC:9060	-0.360157	0.165999	0.0300348	635	PTV_and_damaging_missense	logistic
had_menopause_neoplasm_surgery_free	TMEM156	HGNC:26260	0.885898	0.408336	0.0300422	10	PTV_only	Cox
ANM	ODF3L2	HGNC:26841	0.368522	0.169859	0.0300423	526	PTV_and_damaging_missense	linear
had_menopause_neoplasm_surgery_free	GZMA	HGNC:4708	-3.40395	1.56901	0.0300455	12	PTV_only	logistic
had_menopause	ATP10A	HGNC:13542	-0.146084	0.067338	0.0300512	4211	PTV_and_damaging_missense	logistic
had_menopause_neoplasm_surgery_free	VEGFB	HGNC:12681	0.403074	0.185799	0.0300512	36	PTV_only	Cox
ANM_neoplasm_surgery_free	TRAT1	HGNC:30698	1.37002	0.631535	0.0300599	37	PTV_only	linear
ANM_neoplasm_surgery_free	MT1G	HGNC:7399	1.49698	0.690063	0.030061	31	PTV_only	linear
had_menopause	KCTD10	HGNC:23236	0.601776	0.277408	0.030061	15	PTV_only	Cox
had_menopause	NFRKB	HGNC:7802	-1.13762	0.524425	0.030062	68	PTV_only	logistic
had_menopause	ESRP2	HGNC:26152	-0.438054	0.201937	0.0300632	447	PTV_and_damaging_missense	logistic
had_menopause_neoplasm_surgery_free	UBE2D4	HGNC:21647	-0.57988	0.267338	0.0300758	20	PTV_only	Cox
had_menopause_neoplasm_surgery_free	ANKRD27	HGNC:25310	0.0506483	0.0233502	0.0300772	2930	PTV_and_damaging_missense	Cox
had_menopause	CDK10	HGNC:1770	-0.166561	0.0767915	0.0300824	271	PTV_and_damaging_missense	Cox
had_menopause_neoplasm_surgery_free	ATMIN	HGNC:29034	0.263692	0.121576	0.0300867	1317	PTV_and_damaging_missense	logistic
had_menopause	GLCE	HGNC:17855	-5.58214	2.57368	0.0300876	12	PTV_only	logistic
had_menopause_neoplasm_surgery_free	AGBL4	HGNC:25892	-0.122372	0.0564228	0.0300954	484	PTV_and_damaging_missense	Cox
had_menopause_neoplasm_surgery_free	MAP3K7CL	HGNC:16457	-0.267202	0.123205	0.0301007	95	PTV_and_damaging_missense	Cox
ANM_neoplasm_surgery_free	OAZ3	HGNC:8097	-0.825614	0.380676	0.0301009	102	PTV_and_damaging_missense	linear
had_menopause_neoplasm_surgery_free	ADPRS	HGNC:21304	-0.159351	0.0734775	0.0301053	321	PTV_and_damaging_missense	Cox
ANM_neoplasm_surgery_free	OLFML3	HGNC:24956	0.398292	0.183663	0.0301162	441	PTV_and_damaging_missense	linear
had_menopause	ATG101	HGNC:25679	-0.29255	0.134907	0.0301187	79	PTV_and_damaging_missense	Cox
had_menopause	ANKRD29	HGNC:27110	-0.930811	0.429254	0.0301256	98	PTV_only	logistic
ANM_neoplasm_surgery_free	BRCA2	HGNC:1101	-0.692432	0.31932	0.0301281	145	PTV_only	linear
had_menopause_neoplasm_surgery_free	ZNF571	HGNC:25000	-0.462565	0.213336	0.0301397	39	PTV_only	Cox
ANM_neoplasm_surgery_free	BIN3	HGNC:1054	0.791055	0.364839	0.0301452	111	PTV_and_damaging_missense	linear
ANM	NEDD4	HGNC:7727	0.63521	0.292965	0.0301455	176	PTV_only	linear
had_menopause	NEDD4L	HGNC:7728	-0.467741	0.215734	0.0301484	379	PTV_and_damaging_missense	logistic
had_menopause	CIB4	HGNC:33703	-1.81002	0.834836	0.0301499	35	PTV_only	logistic
had_menopause_neoplasm_surgery_free	JMJD1C	HGNC:12313	0.0438835	0.0202406	0.030152	3879	PTV_and_damaging_missense	Cox
had_menopause	BBOX1	HGNC:964	0.446959	0.206158	0.0301556	413	PTV_and_damaging_missense	logistic
had_menopause_neoplasm_surgery_free	LURAP1L	HGNC:31452	-0.411613	0.18986	0.0301605	451	PTV_and_damaging_missense	logistic
had_menopause_neoplasm_surgery_free	RNPEPL1	HGNC:10079	-0.493876	0.227811	0.030165	363	PTV_and_damaging_missense	logistic
had_menopause	FAM171A1	HGNC:23522	-0.260791	0.120307	0.030181	1347	PTV_and_damaging_missense	logistic
ANM	PLXNB2	HGNC:9104	0.279686	0.129027	0.0301885	916	PTV_and_damaging_missense	linear
had_menopause_neoplasm_surgery_free	SPATA22	HGNC:30705	-0.87265	0.402603	0.030195	107	PTV_and_damaging_missense	logistic
had_menopause	MBOAT4	HGNC:32311	-0.519408	0.239633	0.0301955	317	PTV_and_damaging_missense	logistic
ANM_neoplasm_surgery_free	BTN3A3	HGNC:1140	-0.326158	0.150484	0.0302085	659	PTV_and_damaging_missense	linear
had_menopause	PPP4R3B	HGNC:29267	-0.0589894	0.0272176	0.0302103	2094	PTV_and_damaging_missense	Cox
had_menopause_neoplasm_surgery_free	CMTM5	HGNC:19176	-1.2622	0.582411	0.0302195	47	PTV_only	logistic
had_menopause_neoplasm_surgery_free	CALB2	HGNC:1435	-0.26695	0.123181	0.030224	122	PTV_and_damaging_missense	Cox
had_menopause	AFF3	HGNC:6473	-0.0900268	0.0415426	0.0302273	890	PTV_and_damaging_missense	Cox
ANM	ECI2	HGNC:14601	-0.321978	0.148573	0.0302275	689	PTV_and_damaging_missense	linear
had_menopause	CYB5D2	HGNC:28471	-1.89913	0.876371	0.0302321	26	PTV_only	logistic
ANM	TRIM43	HGNC:19015	0.721999	0.333173	0.0302351	136	PTV_and_damaging_missense	linear
ANM	SLTM	HGNC:20709	-0.306158	0.141282	0.0302384	763	PTV_and_damaging_missense	linear
had_menopause	KIF23	HGNC:6392	0.459848	0.212214	0.030242	433	PTV_and_damaging_missense	logistic
had_menopause_neoplasm_surgery_free	CPTP	HGNC:28116	-0.145406	0.067106	0.0302488	341	PTV_and_damaging_missense	Cox
had_menopause_neoplasm_surgery_free	MCOLN3	HGNC:13358	1.07534	0.496314	0.0302612	69	PTV_only	logistic
had_menopause_neoplasm_surgery_free	DNAJC10	HGNC:24637	0.316164	0.14595	0.030292	77	PTV_only	Cox
ANM_neoplasm_surgery_free	MTMR11	HGNC:24307	-0.294884	0.136125	0.0302939	807	PTV_and_damaging_missense	linear
ANM_neoplasm_surgery_free	SIMC1	HGNC:24779	-0.506521	0.233822	0.0302948	271	PTV_and_damaging_missense	linear
ANM_neoplasm_surgery_free	LRIT1	HGNC:23404	0.980952	0.452864	0.030307	72	PTV_only	linear
ANM_neoplasm_surgery_free	EFCAB12	HGNC:28061	0.312639	0.144337	0.0303121	717	PTV_and_damaging_missense	linear
ANM	BBS5	HGNC:970	0.250117	0.11548	0.0303219	1147	PTV_and_damaging_missense	linear
ANM_neoplasm_surgery_free	AP1G1	HGNC:555	0.924868	0.427022	0.030326	81	PTV_and_damaging_missense	linear
ANM	UFC1	HGNC:26941	-2.102	0.970606	0.0303406	16	PTV_only	linear
had_menopause_neoplasm_surgery_free	PPRC1	HGNC:30025	-1.08286	0.500041	0.030346	10	PTV_only	Cox
had_menopause_neoplasm_surgery_free	SIAE	HGNC:18187	-0.374398	0.172917	0.030373	633	PTV_and_damaging_missense	logistic
had_menopause_neoplasm_surgery_free	PIGH	HGNC:8964	1.80767	0.834892	0.0303758	26	PTV_only	logistic
had_menopause	RMDN2	HGNC:26567	0.586699	0.270976	0.0303776	252	PTV_only	logistic
ANM	CCL23	HGNC:10622	1.53489	0.708908	0.0303796	30	PTV_and_damaging_missense	linear
ANM	XIRP2	HGNC:14303	-0.287515	0.132806	0.0303965	864	PTV_only	linear
had_menopause	ZNF200	HGNC:12993	-0.342427	0.158179	0.0304027	65	PTV_and_damaging_missense	Cox
ANM	FBXL6	HGNC:13603	-0.204981	0.0946878	0.0304053	1719	PTV_and_damaging_missense	linear
had_menopause_neoplasm_surgery_free	DEFB118	HGNC:16196	0.370913	0.171347	0.0304121	574	PTV_and_damaging_missense	logistic
had_menopause_neoplasm_surgery_free	NFATC4	HGNC:7778	1.80825	0.835345	0.0304123	20	PTV_only	logistic
had_menopause	MEP1B	HGNC:7020	0.696942	0.32197	0.030417	182	PTV_only	logistic
ANM_neoplasm_surgery_free	OOSP2	HGNC:26699	-1.24017	0.572925	0.0304206	45	PTV_and_damaging_missense	linear
had_menopause	ARHGAP1	HGNC:673	-0.472514	0.218295	0.0304213	31	PTV_only	Cox
had_menopause	RRAGC	HGNC:19902	-0.624931	0.288717	0.0304252	16	PTV_only	Cox
had_menopause_neoplasm_surgery_free	CYP4A22	HGNC:20575	0.178331	0.0823898	0.0304275	241	PTV_and_damaging_missense	Cox
had_menopause	ZNF232	HGNC:13026	-0.314508	0.145318	0.030444	854	PTV_and_damaging_missense	logistic
had_menopause_neoplasm_surgery_free	STXBP3	HGNC:11446	-1.01494	0.46898	0.0304532	96	PTV_and_damaging_missense	logistic
ANM	EBF4	HGNC:29278	0.48857	0.22577	0.0304665	297	PTV_and_damaging_missense	linear
ANM	PSTK	HGNC:28578	0.510257	0.235801	0.0304723	272	PTV_and_damaging_missense	linear
had_menopause	PPP1R37	HGNC:27607	0.24217	0.111918	0.0304787	1480	PTV_and_damaging_missense	logistic
had_menopause	PPFIBP1	HGNC:9249	-0.309237	0.142913	0.0304792	78	PTV_only	Cox
had_menopause_neoplasm_surgery_free	HLTF	HGNC:11099	-0.292071	0.134982	0.0304814	91	PTV_only	Cox
had_menopause	WDR25	HGNC:21064	0.108484	0.0501386	0.0304883	571	PTV_and_damaging_missense	Cox
had_menopause_neoplasm_surgery_free	PGAM1	HGNC:8888	-1.05075	0.485638	0.0304914	70	PTV_only	logistic
ANM_neoplasm_surgery_free	CSF1R	HGNC:2433	-2.62783	1.21453	0.0304944	10	PTV_only	linear
had_menopause_neoplasm_surgery_free	ALS2	HGNC:443	0.243978	0.11277	0.030503	1456	PTV_and_damaging_missense	logistic
ANM	MROH8	HGNC:16125	0.584606	0.27021	0.0305034	207	PTV_only	linear
had_menopause_neoplasm_surgery_free	FAM25A	HGNC:23436	1.30095	0.601328	0.0305062	60	PTV_and_damaging_missense	logistic
had_menopause_neoplasm_surgery_free	PARVG	HGNC:14654	-0.333971	0.154372	0.0305096	72	PTV_only	Cox
had_menopause	NPHP4	HGNC:19104	0.0648744	0.0299874	0.0305113	1724	PTV_and_damaging_missense	Cox
had_menopause_neoplasm_surgery_free	KCNN1	HGNC:6290	0.629327	0.290902	0.0305132	202	PTV_and_damaging_missense	logistic
had_menopause_neoplasm_surgery_free	SSB	HGNC:11316	-0.510307	0.235892	0.0305175	31	PTV_and_damaging_missense	Cox
had_menopause_neoplasm_surgery_free	NR2C1	HGNC:7971	0.883314	0.408329	0.0305227	12	PTV_only	Cox
ANM_neoplasm_surgery_free	RSPH9	HGNC:21057	1.36603	0.631516	0.0305381	37	PTV_and_damaging_missense	linear
had_menopause_neoplasm_surgery_free	CRISP2	HGNC:12024	-0.342161	0.158188	0.0305416	73	PTV_and_damaging_missense	Cox
ANM	TEX14	HGNC:11737	-0.379389	0.175401	0.0305457	493	PTV_only	linear
ANM_neoplasm_surgery_free	DYNC1I2	HGNC:2964	0.881144	0.407392	0.0305537	89	PTV_only	linear
ANM	OTOP1	HGNC:19656	-0.298015	0.137791	0.0305599	802	PTV_and_damaging_missense	linear
had_menopause	CEP170	HGNC:28920	-1.38174	0.638881	0.0305606	42	PTV_only	logistic
had_menopause_neoplasm_surgery_free	ANP32E	HGNC:16673	0.388693	0.179742	0.0305789	608	PTV_and_damaging_missense	logistic
had_menopause	CAMK2D	HGNC:1462	0.625336	0.289208	0.0306002	218	PTV_and_damaging_missense	logistic
had_menopause_neoplasm_surgery_free	SLC4A7	HGNC:11033	0.496148	0.229463	0.0306016	326	PTV_and_damaging_missense	logistic
ANM_neoplasm_surgery_free	TRIM27	HGNC:9975	2.07628	0.960241	0.0306031	16	PTV_and_damaging_missense	linear
ANM	CACNA2D1	HGNC:1399	1.87723	0.86822	0.0306092	20	PTV_only	linear
had_menopause	LAMB1	HGNC:6486	0.246637	0.114081	0.0306224	1463	PTV_and_damaging_missense	logistic
had_menopause	CCDC125	HGNC:28924	0.0751481	0.0347596	0.0306228	1282	PTV_and_damaging_missense	Cox
had_menopause_neoplasm_surgery_free	DNAAF9	HGNC:17721	0.24897	0.115164	0.0306274	1373	PTV_and_damaging_missense	logistic
ANM_neoplasm_surgery_free	WDR11	HGNC:13831	-0.3073	0.142143	0.030629	739	PTV_and_damaging_missense	linear
ANM	ALG10	HGNC:23162	-0.418133	0.193422	0.0306391	405	PTV_and_damaging_missense	linear
had_menopause_neoplasm_surgery_free	SARM1	HGNC:17074	0.0805354	0.0372556	0.0306413	1063	PTV_and_damaging_missense	Cox
ANM_neoplasm_surgery_free	OCSTAMP	HGNC:16116	-0.493832	0.228456	0.0306528	284	PTV_and_damaging_missense	linear
had_menopause_neoplasm_surgery_free	SRMS	HGNC:11298	0.226399	0.104741	0.030655	1673	PTV_and_damaging_missense	logistic
ANM_neoplasm_surgery_free	CENPE	HGNC:1856	-1.05471	0.487943	0.030657	62	PTV_only	linear
had_menopause	CCDC78	HGNC:14153	-0.107041	0.0495237	0.030664	636	PTV_only	Cox
had_menopause	SEC24A	HGNC:10703	0.115827	0.05359	0.0306685	561	PTV_and_damaging_missense	Cox
ANM	ACOT8	HGNC:15919	-0.148264	0.0685967	0.030669	3347	PTV_and_damaging_missense	linear
had_menopause_neoplasm_surgery_free	MICU2	HGNC:31830	-0.274755	0.127125	0.0306732	1118	PTV_only	logistic
had_menopause_neoplasm_surgery_free	PBX2	HGNC:8633	0.776442	0.359258	0.030677	154	PTV_and_damaging_missense	logistic
had_menopause	CD37	HGNC:1666	-0.158272	0.0732327	0.0306784	291	PTV_and_damaging_missense	Cox
had_menopause	TMEM145	HGNC:26912	-0.501213	0.231921	0.0306849	392	PTV_and_damaging_missense	logistic
had_menopause_neoplasm_surgery_free	ZFP82	HGNC:28682	0.401519	0.185798	0.0306913	49	PTV_and_damaging_missense	Cox
had_menopause_neoplasm_surgery_free	IRGQ	HGNC:24868	-0.97869	0.452899	0.0306995	72	PTV_and_damaging_missense	logistic
had_menopause	EXOC2	HGNC:24968	0.360287	0.166731	0.0307037	50	PTV_only	Cox
had_menopause	TPM2	HGNC:12011	-0.241754	0.111879	0.0307073	116	PTV_only	Cox
had_menopause	TJAP1	HGNC:17949	-0.217956	0.100867	0.0307093	1870	PTV_and_damaging_missense	logistic
ANM_neoplasm_surgery_free	KLHL38	HGNC:34435	-0.49621	0.229635	0.0307102	281	PTV_and_damaging_missense	linear
had_menopause_neoplasm_surgery_free	NGLY1	HGNC:17646	0.475761	0.220178	0.0307108	417	PTV_and_damaging_missense	logistic
had_menopause	SIRT1	HGNC:14929	-0.182188	0.0843207	0.0307222	223	PTV_and_damaging_missense	Cox
had_menopause_neoplasm_surgery_free	WASHC5	HGNC:28984	-1.01945	0.471831	0.0307251	77	PTV_only	logistic
had_menopause_neoplasm_surgery_free	TRUB1	HGNC:16060	-0.441172	0.204203	0.0307373	46	PTV_only	Cox
had_menopause	HMGCR	HGNC:5006	-0.528127	0.244459	0.0307423	295	PTV_and_damaging_missense	logistic
ANM	LRRC2	HGNC:14676	-0.607589	0.281245	0.0307482	191	PTV_and_damaging_missense	linear
ANM	PHF24	HGNC:29180	-2.03423	0.941671	0.0307574	17	PTV_only	linear
ANM_neoplasm_surgery_free	NMT2	HGNC:7858	-0.736991	0.341188	0.030771	127	PTV_and_damaging_missense	linear
had_menopause	YIPF1	HGNC:25231	0.145573	0.0673993	0.030784	316	PTV_only	Cox
ANM	PTPRK	HGNC:9674	1.43814	0.665873	0.0307929	34	PTV_only	linear
had_menopause_neoplasm_surgery_free	ABCC4	HGNC:55	0.714172	0.330681	0.0307961	135	PTV_only	logistic
had_menopause_neoplasm_surgery_free	FABP4	HGNC:3559	-0.970988	0.44961	0.0308019	87	PTV_only	logistic
had_menopause_neoplasm_surgery_free	HOMER3	HGNC:17514	0.50917	0.235779	0.0308097	23	PTV_only	Cox
had_menopause	NBPF4	HGNC:26550	0.187509	0.0868306	0.0308126	194	PTV_only	Cox
had_menopause_neoplasm_surgery_free	NCL	HGNC:7667	0.117825	0.0545637	0.0308185	507	PTV_and_damaging_missense	Cox
had_menopause	PID1	HGNC:26084	0.509077	0.235749	0.0308188	23	PTV_only	Cox
ANM	BPIFB3	HGNC:16178	-0.442381	0.204862	0.0308218	361	PTV_only	linear
ANM_neoplasm_surgery_free	SLC27A4	HGNC:10998	-1.5677	0.725997	0.0308253	28	PTV_only	linear
had_menopause_neoplasm_surgery_free	P2RX1	HGNC:8533	-1.4944	0.692132	0.0308405	32	PTV_only	logistic
had_menopause	NLE1	HGNC:19889	0.450353	0.208581	0.0308405	31	PTV_only	Cox
had_menopause_neoplasm_surgery_free	STAR	HGNC:11359	-0.351386	0.162746	0.0308415	644	PTV_and_damaging_missense	logistic
had_menopause_neoplasm_surgery_free	SLC6A16	HGNC:13622	-0.0568278	0.0263215	0.0308512	2282	PTV_and_damaging_missense	Cox
had_menopause	CEP128	HGNC:20359	0.21393	0.0990885	0.0308516	149	PTV_only	Cox
had_menopause	HIF1AN	HGNC:17113	2.62793	1.2175	0.0308919	17	PTV_only	logistic
ANM	FBXO47	HGNC:31969	-2.03242	0.941653	0.0309036	17	PTV_only	linear
had_menopause	NDUFA12	HGNC:23987	1.77728	0.823507	0.0309132	18	PTV_only	logistic
had_menopause	ZNF263	HGNC:13056	0.414876	0.19224	0.0309187	525	PTV_and_damaging_missense	logistic
had_menopause	PAFAH1B2	HGNC:8575	0.190959	0.0884903	0.0309302	185	PTV_and_damaging_missense	Cox
had_menopause	RPAP2	HGNC:25791	0.214879	0.0995764	0.0309333	166	PTV_only	Cox
had_menopause	RNLS	HGNC:25641	-0.299406	0.138748	0.0309345	74	PTV_only	Cox
had_menopause_neoplasm_surgery_free	RPA3	HGNC:10291	1.07588	0.498583	0.0309376	63	PTV_and_damaging_missense	logistic
had_menopause_neoplasm_surgery_free	MGARP	HGNC:29969	0.311687	0.144446	0.0309427	70	PTV_and_damaging_missense	Cox
ANM_neoplasm_surgery_free	RHBDL3	HGNC:16502	2.62041	1.21444	0.0309537	10	PTV_only	linear
ANM	LBR	HGNC:6518	2.64889	1.22765	0.0309553	10	PTV_only	linear
had_menopause_neoplasm_surgery_free	TMEM35B	HGNC:40021	-2.7058	1.25409	0.0309604	17	PTV_only	logistic
had_menopause	POP4	HGNC:30081	-0.159696	0.0740193	0.0309676	287	PTV_and_damaging_missense	Cox
had_menopause	PSMB10	HGNC:9538	-0.190166	0.0881444	0.0309716	210	PTV_and_damaging_missense	Cox
ANM	IPO8	HGNC:9853	0.393822	0.182547	0.0309795	455	PTV_and_damaging_missense	linear
had_menopause	SERPINB10	HGNC:8942	0.0746889	0.034621	0.0309799	1258	PTV_and_damaging_missense	Cox
had_menopause_neoplasm_surgery_free	NDUFA12	HGNC:23987	0.281028	0.130267	0.0309807	93	PTV_and_damaging_missense	Cox
had_menopause_neoplasm_surgery_free	TRUB2	HGNC:17170	-0.106929	0.0495683	0.03099	610	PTV_and_damaging_missense	Cox
had_menopause_neoplasm_surgery_free	NR1H3	HGNC:7966	0.454238	0.210583	0.0310019	437	PTV_and_damaging_missense	logistic
had_menopause	SLC26A4	HGNC:8818	-0.675843	0.313328	0.0310067	169	PTV_only	logistic
had_menopause	TMC4	HGNC:22998	0.43519	0.201765	0.0310119	417	PTV_and_damaging_missense	logistic
ANM	ANKS1A	HGNC:20961	-2.41725	1.12067	0.031012	12	PTV_only	linear
ANM	APC2	HGNC:24036	-0.124173	0.0575711	0.0310192	4847	PTV_and_damaging_missense	linear
ANM_neoplasm_surgery_free	TNIP1	HGNC:16903	1.85216	0.858802	0.0310348	20	PTV_only	linear
ANM_neoplasm_surgery_free	KCNH8	HGNC:18864	-0.735652	0.34112	0.0310426	127	PTV_and_damaging_missense	linear
ANM_neoplasm_surgery_free	C1orf127	HGNC:26730	0.392329	0.18193	0.0310503	449	PTV_and_damaging_missense	linear
ANM_neoplasm_surgery_free	MYL1	HGNC:7582	0.288942	0.13399	0.0310526	833	PTV_and_damaging_missense	linear
ANM	SEZ6L2	HGNC:30844	1.67447	0.776503	0.0310533	25	PTV_only	linear
had_menopause	BSND	HGNC:16512	-0.548872	0.254554	0.0310671	273	PTV_and_damaging_missense	logistic
ANM_neoplasm_surgery_free	GAB2	HGNC:14458	-1.08789	0.504534	0.0310695	58	PTV_only	linear
had_menopause_neoplasm_surgery_free	LARS2	HGNC:17095	0.230404	0.106858	0.031071	1652	PTV_and_damaging_missense	logistic
ANM_neoplasm_surgery_free	F13A1	HGNC:3531	-0.229019	0.106221	0.0310822	1337	PTV_and_damaging_missense	linear
had_menopause_neoplasm_surgery_free	ZBTB8A	HGNC:24172	0.718799	0.333398	0.0310853	12	PTV_only	Cox
had_menopause	CRCP	HGNC:17888	2.31279	1.07281	0.0310974	25	PTV_only	logistic
had_menopause	SLC8A2	HGNC:11069	-0.267584	0.124124	0.0311006	107	PTV_and_damaging_missense	Cox
had_menopause_neoplasm_surgery_free	LRRD1	HGNC:34300	-0.149036	0.0691364	0.0311085	336	PTV_only	Cox
had_menopause	MEIS3	HGNC:29537	1.22103	0.566458	0.0311191	55	PTV_only	logistic
ANM_neoplasm_surgery_free	RPL36	HGNC:13631	1.6238	0.75331	0.0311219	26	PTV_and_damaging_missense	linear
had_menopause_neoplasm_surgery_free	MERTK	HGNC:7027	0.111684	0.0518136	0.0311223	574	PTV_and_damaging_missense	Cox
had_menopause_neoplasm_surgery_free	USP36	HGNC:20062	-0.0618319	0.0286857	0.0311231	1952	PTV_and_damaging_missense	Cox
had_menopause_neoplasm_surgery_free	PGA5	HGNC:8887	0.296682	0.137653	0.0311398	967	PTV_and_damaging_missense	logistic
had_menopause_neoplasm_surgery_free	ENC1	HGNC:3345	3.32425	1.54243	0.0311458	12	PTV_only	logistic
had_menopause_neoplasm_surgery_free	TWNK	HGNC:1160	0.694868	0.32242	0.031149	184	PTV_and_damaging_missense	logistic
had_menopause_neoplasm_surgery_free	ANKRD6	HGNC:17280	-0.410673	0.190564	0.0311585	460	PTV_and_damaging_missense	logistic
had_menopause_neoplasm_surgery_free	PHACTR2	HGNC:20956	-0.673045	0.312317	0.0311612	214	PTV_and_damaging_missense	logistic
ANM_neoplasm_surgery_free	BRD9	HGNC:25818	-0.564112	0.261763	0.0311616	216	PTV_and_damaging_missense	linear
had_menopause	GOT2	HGNC:4433	-0.183647	0.0852202	0.0311642	221	PTV_and_damaging_missense	Cox
had_menopause	HK3	HGNC:4925	0.169533	0.0786718	0.0311668	236	PTV_only	Cox
ANM	FAH	HGNC:3579	-0.863364	0.400641	0.0311685	94	PTV_only	linear
had_menopause_neoplasm_surgery_free	NLRP3	HGNC:16400	-0.556591	0.258304	0.0311783	34	PTV_only	Cox
had_menopause	ARMH1	HGNC:34345	-1.25075	0.580475	0.0311846	62	PTV_only	logistic
ANM	TIMM8B	HGNC:11818	0.805484	0.37382	0.0311856	108	PTV_and_damaging_missense	linear
had_menopause	TARBP2	HGNC:11569	0.72059	0.334428	0.031186	171	PTV_and_damaging_missense	logistic
had_menopause	PPOX	HGNC:9280	1.37479	0.638076	0.0311939	36	PTV_only	logistic
ANM_neoplasm_surgery_free	PEAK3	HGNC:24793	0.473668	0.219842	0.0311989	310	PTV_and_damaging_missense	linear
ANM_neoplasm_surgery_free	HSD17B13	HGNC:18685	0.757145	0.351416	0.0312005	120	PTV_only	linear
had_menopause_neoplasm_surgery_free	PLG	HGNC:9071	-0.0700047	0.0324924	0.0312015	1466	PTV_and_damaging_missense	Cox
ANM_neoplasm_surgery_free	ULK2	HGNC:13480	-0.398644	0.185028	0.031204	434	PTV_and_damaging_missense	linear
had_menopause	ADGRA1	HGNC:13838	0.0484752	0.0225001	0.0312049	3075	PTV_only	Cox
ANM	EIF2AK3	HGNC:3255	0.237559	0.110269	0.0312147	1260	PTV_and_damaging_missense	linear
ANM	ARMC6	HGNC:25049	1.7074	0.792567	0.0312225	24	PTV_only	linear
had_menopause_neoplasm_surgery_free	NDUFB4	HGNC:7699	0.314367	0.145937	0.0312302	65	PTV_and_damaging_missense	Cox
had_menopause	MTMR10	HGNC:25999	-0.268905	0.124837	0.0312368	1219	PTV_and_damaging_missense	logistic
had_menopause	LRRTM4	HGNC:19411	0.261349	0.121334	0.0312433	112	PTV_and_damaging_missense	Cox
ANM_neoplasm_surgery_free	DSG3	HGNC:3050	-1.89802	0.881158	0.0312438	19	PTV_only	linear
ANM	BRD9	HGNC:25818	-0.497066	0.230778	0.0312535	284	PTV_and_damaging_missense	linear
had_menopause	C1D	HGNC:29911	0.681234	0.316292	0.0312548	16	PTV_only	Cox
ANM	VWF	HGNC:12726	-0.692604	0.321579	0.0312622	146	PTV_only	linear
had_menopause_neoplasm_surgery_free	ZNF266	HGNC:13059	-0.557081	0.258662	0.0312634	27	PTV_only	Cox
had_menopause_neoplasm_surgery_free	ENTPD6	HGNC:3368	-0.556435	0.258382	0.0312762	22	PTV_only	Cox
had_menopause	SYT3	HGNC:11511	2.07841	0.965113	0.0312766	13	PTV_only	logistic
had_menopause_neoplasm_surgery_free	CSPP1	HGNC:26193	-0.277209	0.128725	0.0312799	1142	PTV_and_damaging_missense	logistic
ANM_neoplasm_surgery_free	NDUFC2	HGNC:7706	0.298833	0.13877	0.0312881	776	PTV_and_damaging_missense	linear
ANM	SPTA1	HGNC:11272	-0.272254	0.12643	0.0312903	958	PTV_only	linear
ANM	MCF2L	HGNC:14576	-0.143155	0.0664873	0.0313128	3572	PTV_and_damaging_missense	linear
had_menopause	REXO4	HGNC:12820	-0.131759	0.061199	0.0313219	415	PTV_and_damaging_missense	Cox
had_menopause	ASB18	HGNC:19770	0.353814	0.164343	0.0313268	640	PTV_and_damaging_missense	logistic
had_menopause_neoplasm_surgery_free	SLC6A6	HGNC:11052	2.5326	1.17642	0.0313336	13	PTV_only	logistic
had_menopause	LRBA	HGNC:1742	0.0487504	0.022645	0.031334	3060	PTV_and_damaging_missense	Cox
had_menopause	FCER1G	HGNC:3611	-2.47757	1.15087	0.0313362	13	PTV_and_damaging_missense	logistic
had_menopause_neoplasm_surgery_free	CNTNAP3B	HGNC:32035	1.4965	0.695151	0.0313363	42	PTV_only	logistic
ANM	MDH1B	HGNC:17836	-0.45905	0.213234	0.0313373	333	PTV_and_damaging_missense	linear
had_menopause	KSR1	HGNC:6465	-0.0810021	0.0376298	0.0313495	1072	PTV_and_damaging_missense	Cox
had_menopause_neoplasm_surgery_free	BAX	HGNC:959	-2.62616	1.22014	0.0313707	12	PTV_only	logistic
ANM	SLC6A15	HGNC:13621	-0.332422	0.15445	0.0313778	637	PTV_and_damaging_missense	linear
had_menopause_neoplasm_surgery_free	MMP24	HGNC:7172	-0.181513	0.0843388	0.0313826	243	PTV_and_damaging_missense	Cox
had_menopause	TTLL9	HGNC:16118	0.0906387	0.0421164	0.0313897	830	PTV_only	Cox
had_menopause_neoplasm_surgery_free	COBL	HGNC:22199	-1.25868	0.584877	0.0313943	69	PTV_only	logistic
had_menopause	IPO4	HGNC:19426	-0.0993943	0.0461891	0.0314051	718	PTV_and_damaging_missense	Cox
ANM_neoplasm_surgery_free	GUCA1A	HGNC:4678	-0.684808	0.318236	0.0314104	146	PTV_and_damaging_missense	linear
ANM_neoplasm_surgery_free	RARA	HGNC:9864	0.731183	0.339791	0.0314124	128	PTV_and_damaging_missense	linear
had_menopause_neoplasm_surgery_free	IL20RA	HGNC:6003	-1.75878	0.817358	0.0314143	19	PTV_only	logistic
had_menopause_neoplasm_surgery_free	SLC6A7	HGNC:11054	0.295758	0.137452	0.0314193	82	PTV_only	Cox
ANM	TDRD3	HGNC:20612	-1.96908	0.915114	0.0314212	18	PTV_only	linear
ANM	GCN1	HGNC:4199	1.52537	0.708908	0.0314226	30	PTV_only	linear
ANM_neoplasm_surgery_free	LY6G6C	HGNC:13936	-1.76189	0.818871	0.031432	22	PTV_only	linear
had_menopause	EIF3K	HGNC:24656	-0.28515	0.132532	0.0314329	92	PTV_and_damaging_missense	Cox
had_menopause_neoplasm_surgery_free	FBRSL1	HGNC:29308	0.131458	0.0610999	0.0314352	5182	PTV_and_damaging_missense	logistic
ANM_neoplasm_surgery_free	BCL2L11	HGNC:994	-0.517535	0.240541	0.031437	256	PTV_and_damaging_missense	linear
had_menopause	PATZ1	HGNC:13071	0.813979	0.378345	0.0314432	155	PTV_and_damaging_missense	logistic
had_menopause	ADARB2	HGNC:227	3.44602	1.60174	0.0314432	11	PTV_only	logistic
had_menopause	RNF20	HGNC:10062	0.349146	0.162289	0.0314463	56	PTV_only	Cox
ANM_neoplasm_surgery_free	NTPCR	HGNC:28204	1.02545	0.47664	0.0314472	65	PTV_and_damaging_missense	linear
had_menopause_neoplasm_surgery_free	GALT	HGNC:4135	-0.0891949	0.0414598	0.0314481	878	PTV_and_damaging_missense	Cox
had_menopause_neoplasm_surgery_free	STARD4	HGNC:18058	0.809382	0.376233	0.0314543	138	PTV_and_damaging_missense	logistic
ANM_neoplasm_surgery_free	G6PC1	HGNC:4056	1.1688	0.543317	0.0314627	50	PTV_only	linear
had_menopause	DCN	HGNC:2705	-0.717173	0.333392	0.0314652	12	PTV_only	Cox
had_menopause	CD244	HGNC:18171	0.680399	0.316302	0.0314679	12	PTV_only	Cox
had_menopause_neoplasm_surgery_free	JRK	HGNC:6199	-0.202019	0.0939152	0.0314703	2162	PTV_and_damaging_missense	logistic
had_menopause_neoplasm_surgery_free	IL7R	HGNC:6024	0.190708	0.0886591	0.0314738	188	PTV_only	Cox
had_menopause	SPRED2	HGNC:17722	-0.0580596	0.0269925	0.0314801	2119	PTV_and_damaging_missense	Cox
had_menopause	IDE	HGNC:5381	0.336764	0.156575	0.0314905	850	PTV_and_damaging_missense	logistic
had_menopause_neoplasm_surgery_free	ZC3HAV1	HGNC:23721	-0.313923	0.145957	0.0314924	73	PTV_only	Cox
ANM_neoplasm_surgery_free	POLD4	HGNC:14106	-0.960737	0.446697	0.0314992	74	PTV_and_damaging_missense	linear
had_menopause	SEMA3C	HGNC:10725	-0.101708	0.0472931	0.0315084	689	PTV_and_damaging_missense	Cox
ANM_neoplasm_surgery_free	DTX1	HGNC:3060	0.565668	0.263045	0.0315228	214	PTV_and_damaging_missense	linear
ANM_neoplasm_surgery_free	RAPGEF1	HGNC:4568	1.39619	0.649273	0.0315288	35	PTV_only	linear
ANM	AGGF1	HGNC:24684	-1.14701	0.533405	0.0315302	53	PTV_only	linear
had_menopause	SIRT7	HGNC:14935	-0.462697	0.21518	0.0315334	388	PTV_and_damaging_missense	logistic
had_menopause_neoplasm_surgery_free	SLC4A4	HGNC:11030	0.298347	0.138763	0.0315518	951	PTV_and_damaging_missense	logistic
had_menopause	EPS15	HGNC:3419	-1.35702	0.631173	0.0315552	39	PTV_only	logistic
had_menopause_neoplasm_surgery_free	FUBP1	HGNC:4004	1.97539	0.918797	0.0315576	17	PTV_only	logistic
had_menopause	SFMBT1	HGNC:20255	-2.31121	1.07504	0.0315638	15	PTV_only	logistic
ANM	ANO3	HGNC:14004	-0.296263	0.137805	0.0315683	802	PTV_and_damaging_missense	linear
ANM_neoplasm_surgery_free	CNST	HGNC:26486	2.28985	1.06515	0.0315764	13	PTV_only	linear
ANM_neoplasm_surgery_free	LRRC14B	HGNC:37268	0.5073	0.23598	0.0315784	266	PTV_and_damaging_missense	linear
had_menopause_neoplasm_surgery_free	AQP7	HGNC:640	-0.0881223	0.0409962	0.031593	908	PTV_and_damaging_missense	Cox
had_menopause_neoplasm_surgery_free	IGDCC4	HGNC:13770	-1.18299	0.55035	0.0315934	65	PTV_only	logistic
ANM_neoplasm_surgery_free	DUT	HGNC:3078	1.53358	0.713461	0.0315992	29	PTV_only	linear
had_menopause	CYBA	HGNC:2577	0.648139	0.30155	0.0316062	14	PTV_only	Cox
had_menopause	PROP1	HGNC:9455	0.16702	0.0777097	0.0316121	258	PTV_and_damaging_missense	Cox
had_menopause	ZNF552	HGNC:26135	-0.429569	0.199887	0.0316294	424	PTV_and_damaging_missense	logistic
had_menopause	STAU2	HGNC:11371	0.620531	0.288749	0.0316317	17	PTV_only	Cox
had_menopause_neoplasm_surgery_free	SLFN11	HGNC:26633	-0.440278	0.204873	0.0316317	453	PTV_and_damaging_missense	logistic
had_menopause	FCGR3B	HGNC:3620	-0.902565	0.420008	0.0316407	95	PTV_and_damaging_missense	logistic
had_menopause	MIPOL1	HGNC:21460	0.210867	0.0981295	0.031645	151	PTV_only	Cox
had_menopause	EIF4EBP2	HGNC:3289	-0.399143	0.185747	0.0316456	43	PTV_and_damaging_missense	Cox
had_menopause_neoplasm_surgery_free	TYRO3	HGNC:12446	-0.0578956	0.026943	0.0316488	2150	PTV_only	Cox
had_menopause	ARHGAP1	HGNC:673	-0.207898	0.0967519	0.0316525	178	PTV_and_damaging_missense	Cox
ANM_neoplasm_surgery_free	PRB4	HGNC:9340	-0.46332	0.215616	0.031653	319	PTV_and_damaging_missense	linear
ANM_neoplasm_surgery_free	RGP1	HGNC:21965	-0.496941	0.231264	0.0316537	277	PTV_and_damaging_missense	linear
had_menopause	CEP192	HGNC:25515	-0.15689	0.0730151	0.0316561	3656	PTV_and_damaging_missense	logistic
had_menopause	CCT7	HGNC:1622	0.145813	0.0678607	0.0316576	340	PTV_and_damaging_missense	Cox
had_menopause_neoplasm_surgery_free	SUN5	HGNC:16252	0.469215	0.218373	0.0316591	30	PTV_only	Cox
had_menopause_neoplasm_surgery_free	SALL3	HGNC:10527	-0.0675848	0.0314546	0.0316622	1558	PTV_and_damaging_missense	Cox
had_menopause_neoplasm_surgery_free	MYL4	HGNC:7585	-0.926628	0.431273	0.031667	92	PTV_and_damaging_missense	logistic
had_menopause_neoplasm_surgery_free	MTMR3	HGNC:7451	-0.0916589	0.0426608	0.0316698	893	PTV_and_damaging_missense	Cox
ANM	ODR4	HGNC:24299	0.233373	0.108617	0.0316707	1299	PTV_and_damaging_missense	linear
had_menopause	MKX	HGNC:23729	-0.449612	0.209273	0.0316781	403	PTV_and_damaging_missense	logistic
had_menopause_neoplasm_surgery_free	SIMC1	HGNC:24779	-0.418653	0.194874	0.0316873	447	PTV_and_damaging_missense	logistic
ANM	MARF1	HGNC:29562	-1.77827	0.82774	0.0316896	22	PTV_only	linear
had_menopause_neoplasm_surgery_free	COX20	HGNC:26970	2.75157	1.28087	0.0316981	15	PTV_only	logistic
had_menopause_neoplasm_surgery_free	FBLN7	HGNC:26740	-2.2321	1.03913	0.0317111	21	PTV_only	logistic
had_menopause_neoplasm_surgery_free	PARP15	HGNC:26876	-0.225399	0.104934	0.0317136	133	PTV_only	Cox
had_menopause_neoplasm_surgery_free	KANSL2	HGNC:26024	-0.68529	0.319038	0.0317146	164	PTV_and_damaging_missense	logistic
ANM_neoplasm_surgery_free	ARID2	HGNC:18037	0.362932	0.168986	0.0317417	521	PTV_and_damaging_missense	linear
had_menopause_neoplasm_surgery_free	BIN3	HGNC:1054	-0.204073	0.0950227	0.0317439	179	PTV_and_damaging_missense	Cox
ANM	MRPL47	HGNC:16652	-1.63532	0.761448	0.0317446	26	PTV_only	linear
ANM	POTEM	HGNC:37096	-1.20371	0.560481	0.0317459	48	PTV_only	linear
had_menopause_neoplasm_surgery_free	RUNDC1	HGNC:25418	-0.131531	0.0612478	0.0317514	423	PTV_and_damaging_missense	Cox
had_menopause	KLHL3	HGNC:6354	0.173245	0.0806756	0.0317597	231	PTV_and_damaging_missense	Cox
ANM_neoplasm_surgery_free	PLCE1	HGNC:17175	0.294656	0.137212	0.0317612	794	PTV_and_damaging_missense	linear
had_menopause	ARIH2	HGNC:690	1.98554	0.924683	0.0317717	17	PTV_only	logistic
had_menopause_neoplasm_surgery_free	NOL10	HGNC:25862	-0.124514	0.0579893	0.0317784	489	PTV_and_damaging_missense	Cox
had_menopause	LPIN1	HGNC:13345	-0.757149	0.352637	0.0317848	115	PTV_only	logistic
had_menopause_neoplasm_surgery_free	HDC	HGNC:4855	1.65632	0.771421	0.0317849	23	PTV_only	logistic
had_menopause_neoplasm_surgery_free	RASA3	HGNC:20331	1.31339	0.611721	0.0317899	53	PTV_only	logistic
had_menopause	PLEKHB1	HGNC:19079	0.385736	0.17966	0.0317902	45	PTV_only	Cox
ANM	MFN1	HGNC:18262	-1.54805	0.721046	0.0318004	29	PTV_only	linear
had_menopause_neoplasm_surgery_free	PPBP	HGNC:9240	-0.715797	0.333418	0.0318056	17	PTV_and_damaging_missense	Cox
had_menopause_neoplasm_surgery_free	FGF11	HGNC:3667	0.284751	0.132643	0.0318139	82	PTV_only	Cox
had_menopause	MYH10	HGNC:7568	0.0796826	0.0371186	0.0318169	1115	PTV_and_damaging_missense	Cox
had_menopause	SAR1A	HGNC:10534	0.595521	0.277414	0.0318184	17	PTV_and_damaging_missense	Cox
had_menopause	GALE	HGNC:4116	0.209635	0.097665	0.0318356	156	PTV_and_damaging_missense	Cox
had_menopause	RHCG	HGNC:18140	0.348328	0.162295	0.0318517	55	PTV_only	Cox
had_menopause_neoplasm_surgery_free	METTL21A	HGNC:30476	-0.196998	0.0917925	0.0318627	196	PTV_only	Cox
had_menopause_neoplasm_surgery_free	MYOCD	HGNC:16067	-0.525494	0.24487	0.0318722	343	PTV_and_damaging_missense	logistic
had_menopause	SGK3	HGNC:10812	-0.119312	0.055598	0.0318753	506	PTV_and_damaging_missense	Cox
had_menopause_neoplasm_surgery_free	C1orf35	HGNC:19032	-0.536631	0.250075	0.0318821	28	PTV_only	Cox
had_menopause	ZNF174	HGNC:12963	-1.56104	0.727463	0.0318832	24	PTV_only	logistic
had_menopause	SLC35F4	HGNC:19845	0.051752	0.0241189	0.0318965	2652	PTV_and_damaging_missense	Cox
ANM	DEDD	HGNC:2755	-1.17834	0.549181	0.031906	50	PTV_and_damaging_missense	linear
had_menopause	RARG	HGNC:9866	-0.172587	0.0804389	0.0319077	217	PTV_and_damaging_missense	Cox
had_menopause_neoplasm_surgery_free	CLEC10A	HGNC:16916	0.779469	0.363309	0.031915	136	PTV_and_damaging_missense	logistic
ANM_neoplasm_surgery_free	CHMP1A	HGNC:8740	-2.48446	1.15798	0.0319158	11	PTV_only	linear
ANM_neoplasm_surgery_free	ZNF471	HGNC:23226	-0.493576	0.230052	0.0319167	280	PTV_and_damaging_missense	linear
had_menopause	CROCC2	HGNC:51677	-0.463785	0.216182	0.0319254	414	PTV_only	logistic
ANM	CILK1	HGNC:21219	0.864175	0.402813	0.0319281	93	PTV_and_damaging_missense	linear
ANM_neoplasm_surgery_free	KRT6C	HGNC:20406	0.251399	0.117184	0.03193	1094	PTV_and_damaging_missense	linear
ANM_neoplasm_surgery_free	SLC11A2	HGNC:10908	0.309827	0.144422	0.0319337	716	PTV_and_damaging_missense	linear
had_menopause	MEGF9	HGNC:3234	0.554202	0.258344	0.0319363	266	PTV_and_damaging_missense	logistic
had_menopause_neoplasm_surgery_free	EMC1	HGNC:28957	-0.246322	0.114826	0.0319381	121	PTV_only	Cox
had_menopause	WDR4	HGNC:12756	1.1197	0.52199	0.0319483	80	PTV_only	logistic
ANM	UQCRQ	HGNC:29594	0.97534	0.454684	0.0319484	73	PTV_and_damaging_missense	linear
had_menopause	PREX1	HGNC:32594	0.0648738	0.0302441	0.0319521	1688	PTV_and_damaging_missense	Cox
had_menopause	METTL21A	HGNC:30476	-0.174181	0.0812049	0.0319567	238	PTV_only	Cox
had_menopause	BABAM2	HGNC:1106	-0.269378	0.12559	0.0319606	1146	PTV_and_damaging_missense	logistic
ANM_neoplasm_surgery_free	ATP6V1D	HGNC:13527	-0.391505	0.18253	0.0319662	446	PTV_and_damaging_missense	linear
had_menopause_neoplasm_surgery_free	MEGF9	HGNC:3234	0.638228	0.29758	0.0319746	205	PTV_and_damaging_missense	logistic
had_menopause_neoplasm_surgery_free	PPM1J	HGNC:20785	-0.1214	0.0566069	0.0319841	514	PTV_and_damaging_missense	Cox
ANM	PTRHD1	HGNC:33782	-0.949274	0.442643	0.0319913	77	PTV_only	linear
ANM_neoplasm_surgery_free	WBP2NL	HGNC:28389	-1.2564	0.585853	0.0319914	43	PTV_only	linear
had_menopause_neoplasm_surgery_free	LRRC29	HGNC:13605	0.100185	0.046717	0.031993	700	PTV_only	Cox
ANM_neoplasm_surgery_free	APC2	HGNC:24036	-0.139563	0.0650793	0.0319962	3712	PTV_and_damaging_missense	linear
ANM	DCBLD2	HGNC:24627	-0.94284	0.439776	0.0320431	78	PTV_only	linear
had_menopause_neoplasm_surgery_free	AMY2A	HGNC:477	0.0920546	0.0429386	0.0320436	843	PTV_and_damaging_missense	Cox
had_menopause	LYRM9	HGNC:27314	-1.5896	0.741487	0.0320487	35	PTV_and_damaging_missense	logistic
had_menopause_neoplasm_surgery_free	PLPPR1	HGNC:25993	-0.258278	0.12048	0.0320536	111	PTV_and_damaging_missense	Cox
ANM	CEP78	HGNC:25740	1.12262	0.52368	0.0320582	55	PTV_only	linear
ANM	VCP	HGNC:12666	-1.3166	0.614191	0.0320651	40	PTV_and_damaging_missense	linear
ANM	PPIH	HGNC:14651	0.757144	0.353213	0.0320686	121	PTV_and_damaging_missense	linear
had_menopause	DCUN1D2	HGNC:20328	-0.479453	0.223676	0.0320717	33	PTV_only	Cox
had_menopause	ZC3HAV1	HGNC:23721	-0.270202	0.126057	0.0320733	99	PTV_only	Cox
had_menopause_neoplasm_surgery_free	MYO3B	HGNC:15576	0.050971	0.0237799	0.0320771	2763	PTV_and_damaging_missense	Cox
had_menopause_neoplasm_surgery_free	CRCP	HGNC:17888	2.41755	1.12794	0.0320871	18	PTV_only	logistic
had_menopause	LPP	HGNC:6679	0.367706	0.17156	0.0320879	50	PTV_only	Cox
ANM_neoplasm_surgery_free	GDF2	HGNC:4217	-0.548612	0.25597	0.0320958	226	PTV_and_damaging_missense	linear
had_menopause_neoplasm_surgery_free	FAM184A	HGNC:20991	0.190415	0.0888529	0.0321101	187	PTV_only	Cox
had_menopause	EDARADD	HGNC:14341	-0.385005	0.17966	0.0321161	45	PTV_and_damaging_missense	Cox
ANM	RESP18	HGNC:33762	-0.511959	0.238901	0.0321179	265	PTV_only	linear
had_menopause_neoplasm_surgery_free	PRR29	HGNC:25673	-1.53812	0.717774	0.0321208	19	PTV_only	logistic
had_menopause	CDC37L1	HGNC:17179	0.192595	0.0898875	0.0321436	176	PTV_and_damaging_missense	Cox
ANM_neoplasm_surgery_free	METTL22	HGNC:28368	-0.385111	0.179739	0.0321485	460	PTV_and_damaging_missense	linear
had_menopause_neoplasm_surgery_free	FAM237A	HGNC:52388	-0.491686	0.229487	0.0321499	28	PTV_only	Cox
had_menopause_neoplasm_surgery_free	C9orf50	HGNC:23677	0.572807	0.267354	0.0321531	21	PTV_only	Cox
had_menopause	NAA35	HGNC:24340	-0.0942869	0.044009	0.0321577	791	PTV_and_damaging_missense	Cox
had_menopause_neoplasm_surgery_free	MS4A7	HGNC:13378	-1.16477	0.543673	0.0321603	41	PTV_and_damaging_missense	logistic
ANM	PPP2R1B	HGNC:9303	0.54569	0.254723	0.0321733	233	PTV_only	linear
ANM_neoplasm_surgery_free	C16orf96	HGNC:40031	-0.757997	0.35385	0.0321862	118	PTV_only	linear
had_menopause	OGA	HGNC:7056	0.714104	0.333405	0.0322052	11	PTV_only	Cox
had_menopause_neoplasm_surgery_free	NOC4L	HGNC:28461	-0.0800975	0.0373976	0.032211	1089	PTV_and_damaging_missense	Cox
had_menopause_neoplasm_surgery_free	ARL2BP	HGNC:17146	0.215035	0.100408	0.0322257	152	PTV_and_damaging_missense	Cox
had_menopause_neoplasm_surgery_free	CALR3	HGNC:20407	1.10224	0.514731	0.0322421	78	PTV_only	logistic
had_menopause	PRPH	HGNC:9461	-0.273	0.127503	0.0322642	1224	PTV_only	logistic
had_menopause_neoplasm_surgery_free	FUT11	HGNC:19233	-0.0668465	0.0312212	0.0322692	1589	PTV_and_damaging_missense	Cox
ANM	COCH	HGNC:2180	0.274653	0.128278	0.032271	927	PTV_and_damaging_missense	linear
had_menopause_neoplasm_surgery_free	ETAA1	HGNC:24648	1.39566	0.651885	0.0322769	63	PTV_only	logistic
ANM	ITPKC	HGNC:14897	-0.559861	0.261497	0.032278	221	PTV_and_damaging_missense	linear
had_menopause	VXN	HGNC:28498	0.0755579	0.035292	0.032279	1678	PTV_only	Cox
ANM	SPATA9	HGNC:22988	-1.69683	0.79259	0.0322873	24	PTV_only	linear
had_menopause	CHAF1A	HGNC:1910	-0.0696154	0.0325182	0.0322893	1458	PTV_and_damaging_missense	Cox
had_menopause_neoplasm_surgery_free	LGALS16	HGNC:40039	-0.48903	0.228451	0.0323034	340	PTV_and_damaging_missense	logistic
had_menopause	C12orf42	HGNC:24729	0.113757	0.0531441	0.0323116	540	PTV_and_damaging_missense	Cox
ANM	GSX1	HGNC:20374	-1.03101	0.481695	0.0323272	65	PTV_and_damaging_missense	linear
had_menopause_neoplasm_surgery_free	AP1S1	HGNC:559	2.05777	0.96143	0.0323286	18	PTV_only	logistic
had_menopause	COX20	HGNC:26970	2.53991	1.18671	0.0323311	19	PTV_only	logistic
had_menopause_neoplasm_surgery_free	FASN	HGNC:3594	-0.176154	0.082304	0.0323318	2735	PTV_and_damaging_missense	logistic
had_menopause_neoplasm_surgery_free	TUBGCP6	HGNC:18127	0.17541	0.0819622	0.0323437	3005	PTV_and_damaging_missense	logistic
had_menopause_neoplasm_surgery_free	ARHGEF1	HGNC:681	-2.56886	1.20033	0.0323441	17	PTV_only	logistic
had_menopause	CAPS2	HGNC:16471	-0.0687709	0.0321361	0.0323556	1513	PTV_only	Cox
ANM	TNK1	HGNC:11940	0.450253	0.210399	0.0323579	342	PTV_and_damaging_missense	linear
ANM	TRIM37	HGNC:7523	-0.50741	0.237135	0.0323779	269	PTV_and_damaging_missense	linear
had_menopause	PRRX2	HGNC:21338	-0.200566	0.0937372	0.0323823	173	PTV_and_damaging_missense	Cox
ANM	RABEP2	HGNC:24817	2.50464	1.17057	0.0323844	11	PTV_only	linear
had_menopause	NTRK1	HGNC:8031	-1.96532	0.918579	0.032393	35	PTV_only	logistic
had_menopause_neoplasm_surgery_free	RAVER2	HGNC:25577	0.698364	0.326412	0.032394	178	PTV_and_damaging_missense	logistic
had_menopause_neoplasm_surgery_free	TMEM178A	HGNC:28517	0.367058	0.171572	0.0324049	45	PTV_and_damaging_missense	Cox
had_menopause	ZNRF2	HGNC:22316	-1.19956	0.56071	0.0324066	47	PTV_and_damaging_missense	logistic
had_menopause_neoplasm_surgery_free	CYP2C9	HGNC:2623	0.521403	0.243721	0.0324076	285	PTV_and_damaging_missense	logistic
ANM_neoplasm_surgery_free	BORCS8	HGNC:37247	-0.830516	0.388238	0.0324242	98	PTV_and_damaging_missense	linear
ANM_neoplasm_surgery_free	BTBD9	HGNC:21228	-2.27854	1.06515	0.0324259	13	PTV_only	linear
had_menopause_neoplasm_surgery_free	PPFIBP1	HGNC:9249	-0.342674	0.160196	0.0324285	61	PTV_only	Cox
had_menopause_neoplasm_surgery_free	SUGP2	HGNC:18641	-0.342796	0.160254	0.0324291	735	PTV_and_damaging_missense	logistic
ANM_neoplasm_surgery_free	GRIN3A	HGNC:16767	-2.47708	1.158	0.0324319	11	PTV_only	linear
had_menopause	PSG11	HGNC:9516	0.460277	0.215184	0.0324361	397	PTV_and_damaging_missense	logistic
had_menopause_neoplasm_surgery_free	MIGA1	HGNC:24741	0.196322	0.0917831	0.0324377	170	PTV_and_damaging_missense	Cox
had_menopause	KRT74	HGNC:28929	-0.896657	0.41921	0.0324422	112	PTV_only	logistic
had_menopause	FAM13B	HGNC:1335	2.15804	1.00899	0.0324501	21	PTV_only	logistic
ANM_neoplasm_surgery_free	PPP2R1B	HGNC:9303	0.608116	0.284341	0.0324648	183	PTV_only	linear
had_menopause_neoplasm_surgery_free	FBXO24	HGNC:13595	-0.342612	0.16021	0.0324745	63	PTV_only	Cox
had_menopause_neoplasm_surgery_free	RABL6	HGNC:24703	2.06259	0.964539	0.0324827	22	PTV_only	logistic
had_menopause	TBCA	HGNC:11579	-0.291128	0.136147	0.0324887	95	PTV_and_damaging_missense	Cox
ANM	CDK1	HGNC:1722	0.743042	0.347486	0.0324924	125	PTV_and_damaging_missense	linear
had_menopause	KCNH6	HGNC:18862	0.638716	0.298714	0.0324987	208	PTV_only	logistic
had_menopause_neoplasm_surgery_free	UTP15	HGNC:25758	-0.568891	0.266064	0.0325026	242	PTV_and_damaging_missense	logistic
had_menopause	SPECC1L	HGNC:29022	2.17433	1.01691	0.032503	16	PTV_only	logistic
ANM_neoplasm_surgery_free	KLHL23	HGNC:27506	-1.9356	0.905264	0.0325079	18	PTV_only	linear
ANM_neoplasm_surgery_free	GOT1	HGNC:4432	0.789011	0.36904	0.0325201	109	PTV_and_damaging_missense	linear
had_menopause_neoplasm_surgery_free	SBDS	HGNC:19440	-0.0885448	0.0414169	0.0325255	914	PTV_only	Cox
had_menopause	TEKT1	HGNC:15534	-0.508487	0.237862	0.0325379	332	PTV_only	logistic
ANM_neoplasm_surgery_free	ARAP1	HGNC:16925	0.259549	0.121412	0.0325409	1021	PTV_and_damaging_missense	linear
had_menopause	LIMK2	HGNC:6614	-1.61023	0.753257	0.0325419	32	PTV_only	logistic
had_menopause	TEX264	HGNC:30247	0.99274	0.464403	0.0325437	84	PTV_and_damaging_missense	logistic
had_menopause	PIK3R2	HGNC:8980	-0.33399	0.156243	0.0325464	66	PTV_only	Cox
ANM	DIP2A	HGNC:17217	0.814336	0.380947	0.0325471	104	PTV_only	linear
had_menopause	SUN1	HGNC:18587	-0.14952	0.0699509	0.0325573	3945	PTV_and_damaging_missense	logistic
ANM	IL10RA	HGNC:5964	0.191333	0.0895131	0.0325614	1929	PTV_and_damaging_missense	linear
had_menopause	TMEM132D	HGNC:29411	-2.17113	1.01582	0.0325715	11	PTV_only	logistic
ANM_neoplasm_surgery_free	IGSF5	HGNC:5952	0.286092	0.133853	0.0325724	835	PTV_and_damaging_missense	linear
had_menopause	AP3B2	HGNC:567	-0.483926	0.22643	0.032582	414	PTV_and_damaging_missense	logistic
ANM_neoplasm_surgery_free	TEX46	HGNC:44651	1.29822	0.607441	0.032586	40	PTV_and_damaging_missense	linear
had_menopause_neoplasm_surgery_free	USF2	HGNC:12594	0.571274	0.267314	0.0325907	20	PTV_only	Cox
ANM	PRXL2A	HGNC:28651	-0.348502	0.163072	0.0325928	571	PTV_and_damaging_missense	linear
had_menopause_neoplasm_surgery_free	PM20D1	HGNC:26518	0.0824991	0.0386059	0.0326016	1044	PTV_and_damaging_missense	Cox
ANM_neoplasm_surgery_free	GTF2H1	HGNC:4655	0.746743	0.349459	0.0326141	121	PTV_and_damaging_missense	linear
ANM	NKIRAS2	HGNC:17898	-1.07139	0.501404	0.0326198	60	PTV_and_damaging_missense	linear
ANM_neoplasm_surgery_free	NENF	HGNC:30384	-1.09692	0.51339	0.0326334	56	PTV_and_damaging_missense	linear
had_menopause	KRT7	HGNC:6445	0.571115	0.267311	0.032637	18	PTV_only	Cox
had_menopause	PHKB	HGNC:8927	0.121719	0.0569713	0.0326389	465	PTV_only	Cox
had_menopause_neoplasm_surgery_free	RESF1	HGNC:25559	0.366524	0.171568	0.0326536	60	PTV_only	Cox
had_menopause	TNIP2	HGNC:19118	0.107653	0.0503921	0.0326543	603	PTV_and_damaging_missense	Cox
had_menopause_neoplasm_surgery_free	DKK4	HGNC:2894	1.15416	0.540263	0.0326557	81	PTV_and_damaging_missense	logistic
had_menopause	METAP1	HGNC:15789	-0.927405	0.434127	0.0326588	100	PTV_and_damaging_missense	logistic
had_menopause	RAD21	HGNC:9811	-2.42531	1.13534	0.0326634	14	PTV_only	logistic
had_menopause_neoplasm_surgery_free	ADARB2	HGNC:227	3.62276	1.69601	0.0326754	10	PTV_only	logistic
had_menopause_neoplasm_surgery_free	ERCC2	HGNC:3434	0.201146	0.0941727	0.0326858	172	PTV_only	Cox
ANM	RUSC1	HGNC:17153	-0.310022	0.145159	0.0327033	722	PTV_and_damaging_missense	linear
had_menopause_neoplasm_surgery_free	SERPINA12	HGNC:18359	-0.0616098	0.0288481	0.0327066	1917	PTV_only	Cox
had_menopause	FAM214A	HGNC:25609	0.0531462	0.0248853	0.0327084	2484	PTV_and_damaging_missense	Cox
had_menopause_neoplasm_surgery_free	KANSL2	HGNC:26024	0.675352	0.316281	0.0327373	15	PTV_only	Cox
ANM_neoplasm_surgery_free	NIPSNAP2	HGNC:4179	-0.503964	0.236012	0.0327376	266	PTV_and_damaging_missense	linear
ANM	USP16	HGNC:12614	-0.420389	0.196874	0.032738	391	PTV_and_damaging_missense	linear
had_menopause_neoplasm_surgery_free	FADS6	HGNC:30459	-0.337336	0.157983	0.0327393	760	PTV_and_damaging_missense	logistic
ANM	RASL10B	HGNC:30295	0.817329	0.382776	0.0327424	103	PTV_and_damaging_missense	linear
had_menopause	LIFR	HGNC:6597	0.342655	0.160477	0.0327428	753	PTV_and_damaging_missense	logistic
ANM	OTOR	HGNC:8517	1.07061	0.501398	0.0327441	60	PTV_and_damaging_missense	linear
had_menopause	HIPK2	HGNC:14402	0.480281	0.22494	0.0327487	370	PTV_and_damaging_missense	logistic
had_menopause_neoplasm_surgery_free	FAM86B2	HGNC:32222	-0.177563	0.0831658	0.0327567	2731	PTV_and_damaging_missense	logistic
had_menopause	CCDC113	HGNC:25002	-0.402983	0.188747	0.0327577	448	PTV_and_damaging_missense	logistic
had_menopause_neoplasm_surgery_free	ZNF429	HGNC:20817	-0.110226	0.0516293	0.0327654	607	PTV_and_damaging_missense	Cox
had_menopause_neoplasm_surgery_free	ZNHIT2	HGNC:1177	0.133741	0.0626457	0.0327704	376	PTV_and_damaging_missense	Cox
had_menopause	CDC16	HGNC:1720	-0.583617	0.273378	0.0327744	274	PTV_and_damaging_missense	logistic
ANM_neoplasm_surgery_free	ATP6V0D1	HGNC:13724	0.917184	0.42963	0.0327796	80	PTV_and_damaging_missense	linear
ANM_neoplasm_surgery_free	SKIV2L	HGNC:10898	0.2907	0.136181	0.0327921	806	PTV_and_damaging_missense	linear
had_menopause_neoplasm_surgery_free	STXBP5	HGNC:19665	0.517917	0.24263	0.0327941	21	PTV_only	Cox
had_menopause	RNF144A	HGNC:20457	0.285369	0.13369	0.0327971	79	PTV_and_damaging_missense	Cox
had_menopause_neoplasm_surgery_free	NUDT16	HGNC:26442	0.108875	0.0510063	0.0327979	562	PTV_and_damaging_missense	Cox
ANM	NBPF4	HGNC:26550	-0.369684	0.173188	0.0327984	506	PTV_and_damaging_missense	linear
had_menopause_neoplasm_surgery_free	SAA2	HGNC:10514	-0.282728	0.132463	0.0328103	1123	PTV_and_damaging_missense	logistic
had_menopause_neoplasm_surgery_free	STIP1	HGNC:11387	-0.594548	0.27857	0.0328193	214	PTV_and_damaging_missense	logistic
ANM	DEFB115	HGNC:18096	-1.90106	0.890739	0.032825	19	PTV_and_damaging_missense	linear
had_menopause	ADGRB3	HGNC:945	0.570485	0.267305	0.0328254	19	PTV_only	Cox
had_menopause	ACER2	HGNC:23675	0.465806	0.218269	0.0328351	33	PTV_only	Cox
had_menopause_neoplasm_surgery_free	NBPF4	HGNC:26550	0.209591	0.0982117	0.0328365	159	PTV_only	Cox
had_menopause_neoplasm_surgery_free	GGT7	HGNC:4259	0.675128	0.316357	0.0328369	14	PTV_only	Cox
ANM_neoplasm_surgery_free	PTPN13	HGNC:9646	-1.04146	0.488015	0.0328403	62	PTV_only	linear
ANM	OTOL1	HGNC:34071	1.19614	0.560527	0.0328492	48	PTV_only	linear
ANM_neoplasm_surgery_free	BCL7C	HGNC:1006	-0.261951	0.122757	0.0328549	997	PTV_only	linear
ANM_neoplasm_surgery_free	RADIL	HGNC:22226	0.928478	0.435111	0.0328562	78	PTV_only	linear
ANM_neoplasm_surgery_free	ARL5B	HGNC:23052	2.59154	1.21451	0.032862	10	PTV_and_damaging_missense	linear
had_menopause	STK10	HGNC:11388	0.266851	0.125062	0.0328627	86	PTV_only	Cox
had_menopause_neoplasm_surgery_free	ZNF174	HGNC:12963	-1.57271	0.737127	0.0328778	19	PTV_only	logistic
had_menopause_neoplasm_surgery_free	CD46	HGNC:6953	0.572895	0.268516	0.0328786	271	PTV_and_damaging_missense	logistic
had_menopause_neoplasm_surgery_free	FAM126A	HGNC:24587	-1.77706	0.832944	0.0328867	36	PTV_only	logistic
ANM	PLPBP	HGNC:9457	0.528931	0.247925	0.0328926	246	PTV_and_damaging_missense	linear
had_menopause	GDF1	HGNC:4214	-0.588342	0.27578	0.0328937	216	PTV_and_damaging_missense	logistic
had_menopause_neoplasm_surgery_free	GPATCH8	HGNC:29066	2.72561	1.27766	0.032901	12	PTV_only	logistic
had_menopause_neoplasm_surgery_free	SARM1	HGNC:17074	0.28102	0.131743	0.0329175	1063	PTV_and_damaging_missense	logistic
had_menopause	TM4SF1	HGNC:11853	0.209343	0.0981426	0.0329208	156	PTV_and_damaging_missense	Cox
ANM_neoplasm_surgery_free	CBY2	HGNC:30720	0.824025	0.386309	0.0329227	99	PTV_and_damaging_missense	linear
ANM	TMEM268	HGNC:24513	-2.00847	0.941597	0.0329243	17	PTV_only	linear
had_menopause_neoplasm_surgery_free	SLC7A13	HGNC:23092	-0.168352	0.0789292	0.032929	260	PTV_and_damaging_missense	Cox
ANM_neoplasm_surgery_free	ACTR1B	HGNC:168	-1.5484	0.725934	0.0329305	28	PTV_only	linear
had_menopause	PGAM1	HGNC:8888	-0.944161	0.442676	0.0329369	89	PTV_only	logistic
had_menopause	TMEM222	HGNC:25363	0.643184	0.301561	0.0329371	19	PTV_only	Cox
ANM_neoplasm_surgery_free	ZNF646	HGNC:29004	1.7876	0.838116	0.032939	21	PTV_only	linear
had_menopause_neoplasm_surgery_free	LRRC8A	HGNC:19027	0.152628	0.0715615	0.0329391	308	PTV_and_damaging_missense	Cox
ANM	NLRP7	HGNC:22947	-0.914901	0.428958	0.0329407	82	PTV_only	linear
ANM_neoplasm_surgery_free	SEZ6L	HGNC:10763	1.74692	0.819085	0.0329479	22	PTV_only	linear
ANM	TGDS	HGNC:20324	1.30949	0.614028	0.0329582	40	PTV_only	linear
had_menopause_neoplasm_surgery_free	PEAR1	HGNC:33631	1.03764	0.486569	0.032961	93	PTV_only	logistic
had_menopause	ERAP1	HGNC:18173	0.0597413	0.0280152	0.0329689	1979	PTV_and_damaging_missense	Cox
ANM	KCNIP2	HGNC:15522	-0.456045	0.213855	0.0329691	331	PTV_and_damaging_missense	linear
ANM_neoplasm_surgery_free	AMY2A	HGNC:477	-0.35159	0.164876	0.0329739	548	PTV_and_damaging_missense	linear
had_menopause	PHC3	HGNC:15682	-0.214465	0.100577	0.0329784	1838	PTV_and_damaging_missense	logistic
had_menopause_neoplasm_surgery_free	CACNB4	HGNC:1404	0.0747689	0.0350654	0.032985	1274	PTV_and_damaging_missense	Cox
had_menopause	IL16	HGNC:5980	0.287623	0.134904	0.0330018	82	PTV_only	Cox
had_menopause	USH2A	HGNC:12601	-0.0859124	0.040296	0.033004	931	PTV_only	Cox
had_menopause	FAM83G	HGNC:32554	-0.256435	0.120277	0.0330041	1311	PTV_and_damaging_missense	logistic
had_menopause_neoplasm_surgery_free	UBOX5	HGNC:17777	-0.710794	0.333397	0.0330091	11	PTV_only	Cox
had_menopause_neoplasm_surgery_free	MX2	HGNC:7533	-0.113536	0.053257	0.0330185	554	PTV_and_damaging_missense	Cox
had_menopause	TAPBPL	HGNC:30683	-1.10209	0.516967	0.0330193	64	PTV_only	logistic
ANM	CERS6	HGNC:23826	1.9508	0.915056	0.0330194	18	PTV_only	linear
had_menopause_neoplasm_surgery_free	IL1RL2	HGNC:5999	-0.0689771	0.0323595	0.0330409	1504	PTV_and_damaging_missense	Cox
ANM	PELI1	HGNC:8827	-1.11613	0.523622	0.0330464	55	PTV_and_damaging_missense	linear
had_menopause_neoplasm_surgery_free	PRSS27	HGNC:15475	-2.36942	1.11164	0.0330506	23	PTV_only	logistic
had_menopause_neoplasm_surgery_free	TJAP1	HGNC:17949	-0.241781	0.113436	0.033054	1450	PTV_and_damaging_missense	logistic
had_menopause	RANBP10	HGNC:29285	-0.378522	0.177603	0.0330659	577	PTV_and_damaging_missense	logistic
had_menopause_neoplasm_surgery_free	SPECC1L	HGNC:29022	-0.0741974	0.0348145	0.0330712	1323	PTV_and_damaging_missense	Cox
had_menopause_neoplasm_surgery_free	YLPM1	HGNC:17798	0.402923	0.189067	0.0330799	34	PTV_only	Cox
ANM_neoplasm_surgery_free	FCRL2	HGNC:14875	-1.22046	0.572685	0.0330829	45	PTV_only	linear
ANM_neoplasm_surgery_free	TNFSF9	HGNC:11939	0.474579	0.222692	0.0330847	299	PTV_and_damaging_missense	linear
had_menopause	FASTKD2	HGNC:29160	-0.602695	0.28282	0.0330872	204	PTV_and_damaging_missense	logistic
had_menopause_neoplasm_surgery_free	NUP85	HGNC:8734	-0.0919854	0.0431649	0.0330873	900	PTV_and_damaging_missense	Cox
had_menopause_neoplasm_surgery_free	SIGLEC9	HGNC:10878	-0.314351	0.147517	0.0330935	82	PTV_only	Cox
ANM	MAML3	HGNC:16272	0.462687	0.217127	0.0330964	321	PTV_and_damaging_missense	linear
had_menopause_neoplasm_surgery_free	GMFB	HGNC:4373	-0.61527	0.288752	0.0331064	17	PTV_only	Cox
had_menopause	GTPBP3	HGNC:14880	0.46507	0.218264	0.0331081	27	PTV_only	Cox
ANM	KIF20A	HGNC:9787	-0.281371	0.132052	0.0331116	874	PTV_and_damaging_missense	linear
had_menopause	MMP8	HGNC:7175	-0.240714	0.112973	0.0331126	1447	PTV_and_damaging_missense	logistic
had_menopause	GFRA2	HGNC:4244	-0.72632	0.340887	0.0331159	161	PTV_and_damaging_missense	logistic
had_menopause	IDH1	HGNC:5382	0.476335	0.223573	0.0331256	308	PTV_and_damaging_missense	logistic
had_menopause	CALN1	HGNC:13248	0.24138	0.113295	0.0331263	118	PTV_and_damaging_missense	Cox
had_menopause_neoplasm_surgery_free	TMCO1	HGNC:18188	-1.03535	0.485957	0.0331269	128	PTV_and_damaging_missense	logistic
had_menopause	NCF1	HGNC:7660	0.747776	0.350997	0.0331357	160	PTV_and_damaging_missense	logistic
had_menopause_neoplasm_surgery_free	ACTG2	HGNC:145	0.242957	0.114048	0.0331471	110	PTV_and_damaging_missense	Cox
ANM	PRRX2	HGNC:21338	0.775108	0.363845	0.0331478	114	PTV_and_damaging_missense	linear
ANM_neoplasm_surgery_free	HDAC3	HGNC:4854	-1.74433	0.818855	0.0331588	22	PTV_only	linear
ANM_neoplasm_surgery_free	FBXL6	HGNC:13603	-0.227773	0.106937	0.0331776	1319	PTV_and_damaging_missense	linear
ANM	MFAP2	HGNC:7033	-0.582583	0.273521	0.0331799	202	PTV_and_damaging_missense	linear
had_menopause	ALLC	HGNC:17377	0.470191	0.22076	0.0331822	372	PTV_only	logistic
had_menopause_neoplasm_surgery_free	SEZ6L	HGNC:10763	-0.454409	0.213354	0.033185	30	PTV_only	Cox
had_menopause	CYP2C9	HGNC:2623	0.46205	0.21695	0.0331922	377	PTV_and_damaging_missense	logistic
had_menopause	RBM26	HGNC:20327	-0.116162	0.0545438	0.0331966	545	PTV_and_damaging_missense	Cox
ANM_neoplasm_surgery_free	ZCCHC9	HGNC:25424	1.04769	0.491933	0.033198	61	PTV_and_damaging_missense	linear
had_menopause_neoplasm_surgery_free	CEL	HGNC:1848	-0.40259	0.189043	0.0332031	58	PTV_only	Cox
had_menopause_neoplasm_surgery_free	SP140	HGNC:17133	-0.304953	0.143198	0.0332058	886	PTV_and_damaging_missense	logistic
had_menopause_neoplasm_surgery_free	ACTL6B	HGNC:160	0.264357	0.124138	0.0332093	91	PTV_and_damaging_missense	Cox
ANM	NSMCE4A	HGNC:25935	-0.646238	0.303465	0.0332136	164	PTV_and_damaging_missense	linear
ANM_neoplasm_surgery_free	TBC1D4	HGNC:19165	0.351941	0.165283	0.0332311	545	PTV_and_damaging_missense	linear
ANM	GJC3	HGNC:17495	-1.06752	0.50137	0.0332399	60	PTV_and_damaging_missense	linear
had_menopause_neoplasm_surgery_free	DCAF12	HGNC:19911	0.295456	0.138768	0.0332422	70	PTV_and_damaging_missense	Cox
had_menopause_neoplasm_surgery_free	SIM2	HGNC:10883	-0.903199	0.42422	0.0332477	73	PTV_only	logistic
ANM	ATP6V1C1	HGNC:856	2.38619	1.12078	0.0332536	12	PTV_only	linear
ANM	APCDD1L	HGNC:26892	-0.232328	0.109123	0.0332541	1287	PTV_and_damaging_missense	linear
had_menopause_neoplasm_surgery_free	C12orf42	HGNC:24729	0.126251	0.0593044	0.0332654	424	PTV_and_damaging_missense	Cox
had_menopause	UROS	HGNC:12592	0.614637	0.288746	0.033284	16	PTV_only	Cox
had_menopause	ALDOB	HGNC:417	0.203946	0.0958216	0.0333042	2060	PTV_and_damaging_missense	logistic
had_menopause	DIABLO	HGNC:21528	-0.217769	0.10232	0.0333107	1667	PTV_and_damaging_missense	logistic
had_menopause	LIN7A	HGNC:17787	0.824704	0.387492	0.0333111	133	PTV_and_damaging_missense	logistic
had_menopause_neoplasm_surgery_free	CYP2A6	HGNC:2610	-0.756911	0.355642	0.0333126	176	PTV_only	logistic
ANM_neoplasm_surgery_free	CPM	HGNC:2311	-0.87189	0.409669	0.033318	88	PTV_and_damaging_missense	linear
had_menopause_neoplasm_surgery_free	PSMA8	HGNC:22985	0.370655	0.174167	0.0333235	66	PTV_only	Cox
had_menopause	ZNF93	HGNC:13169	-0.868984	0.408338	0.033329	19	PTV_only	Cox
had_menopause	AKR1E2	HGNC:23437	-0.948074	0.445534	0.0333413	78	PTV_only	logistic
had_menopause_neoplasm_surgery_free	TMEM231	HGNC:37234	-0.978701	0.459942	0.0333469	89	PTV_only	logistic
had_menopause	METTL11B	HGNC:31932	0.641619	0.301544	0.0333557	12	PTV_only	Cox
had_menopause_neoplasm_surgery_free	PTPN14	HGNC:9647	0.0730092	0.034313	0.0333584	1373	PTV_and_damaging_missense	Cox
had_menopause	TUT7	HGNC:25817	0.752411	0.353635	0.033366	11	PTV_only	Cox
had_menopause_neoplasm_surgery_free	FAHD2A	HGNC:24252	-0.475881	0.223667	0.0333679	34	PTV_only	Cox
had_menopause_neoplasm_surgery_free	CTSV	HGNC:2538	0.703998	0.330891	0.0333717	163	PTV_and_damaging_missense	logistic
had_menopause	TRAF3IP3	HGNC:30766	0.583603	0.274304	0.0333722	250	PTV_and_damaging_missense	logistic
had_menopause_neoplasm_surgery_free	SPATA32	HGNC:26349	0.38857	0.182635	0.0333725	37	PTV_only	Cox
ANM	GPA33	HGNC:4445	-1.04935	0.493204	0.0333726	62	PTV_and_damaging_missense	linear
ANM_neoplasm_surgery_free	P2RX1	HGNC:8533	-1.98176	0.93149	0.0333814	17	PTV_only	linear
ANM_neoplasm_surgery_free	CRYBA4	HGNC:2396	-0.284725	0.133832	0.033384	835	PTV_only	linear
had_menopause	UBE2D3	HGNC:12476	-0.34529	0.162313	0.033395	57	PTV_only	Cox
had_menopause_neoplasm_surgery_free	TEAD4	HGNC:11717	2.20554	1.03679	0.0333963	13	PTV_only	logistic
had_menopause_neoplasm_surgery_free	GCSH	HGNC:4208	0.222002	0.104359	0.0333966	136	PTV_and_damaging_missense	Cox
ANM_neoplasm_surgery_free	ZNF184	HGNC:12975	-1.40143	0.658775	0.033397	34	PTV_and_damaging_missense	linear
had_menopause	ADRA2C	HGNC:283	0.281929	0.132533	0.0334004	79	PTV_and_damaging_missense	Cox
had_menopause_neoplasm_surgery_free	TMEM8B	HGNC:21427	0.0770844	0.0362397	0.0334139	1175	PTV_only	Cox
had_menopause	PMS2	HGNC:9122	-0.0658258	0.0309483	0.0334234	1666	PTV_and_damaging_missense	Cox
ANM	ZIM3	HGNC:16366	0.637749	0.299839	0.0334254	168	PTV_and_damaging_missense	linear
had_menopause_neoplasm_surgery_free	PELP1	HGNC:30134	0.132229	0.0621705	0.0334298	410	PTV_only	Cox
had_menopause_neoplasm_surgery_free	POLE2	HGNC:9178	0.367504	0.172799	0.033439	607	PTV_and_damaging_missense	logistic
had_menopause_neoplasm_surgery_free	RAB6B	HGNC:14902	0.475156	0.223423	0.0334445	359	PTV_and_damaging_missense	logistic
had_menopause_neoplasm_surgery_free	RGS17	HGNC:14088	2.14722	1.00972	0.0334573	19	PTV_and_damaging_missense	logistic
had_menopause	ZNF483	HGNC:23384	-0.218353	0.102679	0.0334573	161	PTV_and_damaging_missense	Cox
had_menopause	ZBTB37	HGNC:28365	0.827978	0.389356	0.0334591	113	PTV_and_damaging_missense	logistic
had_menopause_neoplasm_surgery_free	GRAP2	HGNC:4563	0.641318	0.301586	0.0334631	21	PTV_only	Cox
had_menopause_neoplasm_surgery_free	KRT39	HGNC:32971	0.938546	0.441369	0.0334663	94	PTV_only	logistic
ANM_neoplasm_surgery_free	KXD1	HGNC:28420	1.66725	0.784039	0.0334668	24	PTV_only	linear
ANM_neoplasm_surgery_free	CIAO3	HGNC:14179	1.60203	0.75338	0.0334695	26	PTV_only	linear
ANM	RAB4B	HGNC:9782	0.46531	0.218823	0.0334713	316	PTV_and_damaging_missense	linear
ANM_neoplasm_surgery_free	ELMOD1	HGNC:25334	-1.24583	0.585919	0.0334834	43	PTV_and_damaging_missense	linear
ANM_neoplasm_surgery_free	OASL	HGNC:8090	-1.02123	0.480296	0.0334872	64	PTV_only	linear
had_menopause_neoplasm_surgery_free	MAP2K5	HGNC:6845	0.515854	0.242621	0.0334888	23	PTV_only	Cox
had_menopause_neoplasm_surgery_free	MREG	HGNC:25478	0.46412	0.218292	0.0334915	29	PTV_only	Cox
had_menopause_neoplasm_surgery_free	ATR	HGNC:882	0.800873	0.37671	0.0335061	124	PTV_only	logistic
ANM	CCDC28A	HGNC:21098	0.533595	0.250991	0.0335103	240	PTV_and_damaging_missense	linear
ANM	PLA2G4F	HGNC:27396	0.959848	0.451497	0.0335128	74	PTV_only	linear
had_menopause_neoplasm_surgery_free	PIGZ	HGNC:30596	-0.238576	0.112226	0.0335149	1493	PTV_and_damaging_missense	logistic
ANM_neoplasm_surgery_free	TMEM268	HGNC:24513	-2.26447	1.06519	0.0335167	13	PTV_only	linear
had_menopause	PPP2R5A	HGNC:9309	-0.867936	0.408282	0.0335179	12	PTV_only	Cox
had_menopause	ANKRD52	HGNC:26614	0.115911	0.0545267	0.0335234	510	PTV_and_damaging_missense	Cox
had_menopause_neoplasm_surgery_free	PPP1R12B	HGNC:7619	-0.451917	0.212594	0.0335263	419	PTV_and_damaging_missense	logistic
had_menopause	SIRT1	HGNC:14929	1.93881	0.912085	0.0335288	20	PTV_only	logistic
had_menopause	IP6K2	HGNC:17313	0.15438	0.0726263	0.0335305	289	PTV_and_damaging_missense	Cox
had_menopause_neoplasm_surgery_free	STXBP4	HGNC:19694	-1.62203	0.763075	0.0335321	28	PTV_only	logistic
ANM_neoplasm_surgery_free	L3MBTL1	HGNC:15905	0.730943	0.34386	0.0335324	125	PTV_only	linear
had_menopause	MESD	HGNC:13520	0.595506	0.280153	0.0335329	289	PTV_and_damaging_missense	logistic
had_menopause_neoplasm_surgery_free	PIK3R3	HGNC:8981	-0.129728	0.0610321	0.0335393	423	PTV_and_damaging_missense	Cox
had_menopause_neoplasm_surgery_free	INO80E	HGNC:26905	-0.115641	0.054405	0.0335401	523	PTV_and_damaging_missense	Cox
had_menopause_neoplasm_surgery_free	RAD21	HGNC:9811	-3.24243	1.52547	0.0335425	10	PTV_only	logistic
had_menopause	C11orf86	HGNC:34442	-2.20287	1.03645	0.0335536	23	PTV_and_damaging_missense	logistic
ANM	SPTBN4	HGNC:14896	-0.231635	0.108984	0.0335557	1290	PTV_and_damaging_missense	linear
had_menopause	PLCB2	HGNC:9055	-0.270106	0.12709	0.0335607	103	PTV_only	Cox
had_menopause_neoplasm_surgery_free	CYP11A1	HGNC:2590	-0.13723	0.0645696	0.0335613	378	PTV_and_damaging_missense	Cox
ANM	PRDM16	HGNC:14000	0.216321	0.101782	0.0335619	1484	PTV_and_damaging_missense	linear
had_menopause	TNK1	HGNC:11940	-0.512485	0.241136	0.0335622	298	PTV_only	logistic
had_menopause_neoplasm_surgery_free	ANGEL1	HGNC:19961	-0.292033	0.137412	0.0335665	994	PTV_and_damaging_missense	logistic
had_menopause_neoplasm_surgery_free	PIGS	HGNC:14937	-0.233508	0.109881	0.0335783	1550	PTV_and_damaging_missense	logistic
had_menopause	FECH	HGNC:3647	0.332007	0.156237	0.0335844	60	PTV_only	Cox
had_menopause_neoplasm_surgery_free	PLPPR3	HGNC:23497	0.313504	0.147538	0.0335945	66	PTV_only	Cox
ANM_neoplasm_surgery_free	CDK2AP1	HGNC:14002	-2.04034	0.960206	0.0335993	16	PTV_and_damaging_missense	linear
ANM	CLSPN	HGNC:19715	0.383279	0.180378	0.0336006	466	PTV_and_damaging_missense	linear
had_menopause_neoplasm_surgery_free	CALCOCO1	HGNC:29306	0.416916	0.196225	0.0336127	30	PTV_only	Cox
had_menopause_neoplasm_surgery_free	GABRB2	HGNC:4082	-0.344844	0.162308	0.0336173	61	PTV_and_damaging_missense	Cox
ANM	RARG	HGNC:9866	0.663258	0.312181	0.0336234	155	PTV_and_damaging_missense	linear
had_menopause_neoplasm_surgery_free	KRT74	HGNC:28929	-0.961619	0.452628	0.0336261	93	PTV_only	logistic
ANM	BEND6	HGNC:20871	-2.06213	0.97063	0.0336291	16	PTV_only	linear
had_menopause	DNAJC4	HGNC:5271	-0.313376	0.147507	0.0336304	83	PTV_only	Cox
had_menopause_neoplasm_surgery_free	CELA1	HGNC:3308	0.200099	0.0941973	0.0336493	2047	PTV_and_damaging_missense	logistic
ANM_neoplasm_surgery_free	UAP1	HGNC:12457	0.395636	0.186247	0.0336529	429	PTV_and_damaging_missense	linear
ANM	EBF2	HGNC:19090	0.833508	0.392402	0.0336637	98	PTV_and_damaging_missense	linear
ANM	HHLA1	HGNC:4904	0.928357	0.437067	0.0336681	79	PTV_only	linear
had_menopause_neoplasm_surgery_free	CCN4	HGNC:12769	0.132042	0.0621694	0.0336781	376	PTV_and_damaging_missense	Cox
had_menopause	IFITM3	HGNC:5414	0.375573	0.176834	0.0336803	46	PTV_and_damaging_missense	Cox
had_menopause_neoplasm_surgery_free	SLC2A4RG	HGNC:15930	0.708078	0.333397	0.0336844	12	PTV_only	Cox
had_menopause	TPTE	HGNC:12023	-0.0386923	0.0182187	0.0336894	4866	PTV_and_damaging_missense	Cox
ANM	MAP4	HGNC:6862	-0.170106	0.0800973	0.0336949	2424	PTV_and_damaging_missense	linear
ANM_neoplasm_surgery_free	OPA1	HGNC:8140	-0.444823	0.209473	0.0337128	338	PTV_and_damaging_missense	linear
had_menopause_neoplasm_surgery_free	CCDC25	HGNC:25591	0.750868	0.353609	0.0337168	10	PTV_only	Cox
ANM_neoplasm_surgery_free	ACY1	HGNC:177	-0.982409	0.462651	0.0337215	69	PTV_only	linear
had_menopause_neoplasm_surgery_free	GPR162	HGNC:16693	-0.0961617	0.0452888	0.0337287	776	PTV_and_damaging_missense	Cox
ANM_neoplasm_surgery_free	FAM155A	HGNC:33877	1.16536	0.548838	0.0337315	49	PTV_and_damaging_missense	linear
had_menopause	WDHD1	HGNC:23170	-0.365633	0.172215	0.0337441	619	PTV_and_damaging_missense	logistic
had_menopause_neoplasm_surgery_free	RAB3A	HGNC:9777	-0.548273	0.258251	0.0337521	28	PTV_and_damaging_missense	Cox
had_menopause	POLR2L	HGNC:9199	1.36548	0.643176	0.0337522	51	PTV_and_damaging_missense	logistic
had_menopause	FCRL5	HGNC:18508	-0.377816	0.17799	0.0337806	542	PTV_and_damaging_missense	logistic
had_menopause_neoplasm_surgery_free	PLEKHA3	HGNC:14338	0.263834	0.124294	0.0337828	1176	PTV_and_damaging_missense	logistic
had_menopause_neoplasm_surgery_free	MRPS28	HGNC:14513	0.716014	0.337351	0.0337993	161	PTV_and_damaging_missense	logistic
had_menopause	IGDCC4	HGNC:13770	-1.04755	0.493568	0.0338047	76	PTV_only	logistic
had_menopause_neoplasm_surgery_free	ZNF276	HGNC:23330	-0.111622	0.0525943	0.0338101	567	PTV_and_damaging_missense	Cox
had_menopause	TMEM202	HGNC:33733	0.567295	0.267311	0.0338189	21	PTV_only	Cox
ANM_neoplasm_surgery_free	PDCD7	HGNC:8767	-0.799796	0.37688	0.0338292	104	PTV_and_damaging_missense	linear
had_menopause	RBM11	HGNC:9897	0.0700879	0.0330279	0.033831	1403	PTV_and_damaging_missense	Cox
had_menopause_neoplasm_surgery_free	TJP3	HGNC:11829	0.140318	0.0661243	0.0338343	4476	PTV_and_damaging_missense	logistic
ANM	KRIT1	HGNC:1573	-1.75636	0.827748	0.0338536	22	PTV_only	linear
ANM_neoplasm_surgery_free	TENM4	HGNC:29945	-1.49008	0.702272	0.0338593	30	PTV_only	linear
had_menopause	ZC2HC1A	HGNC:24277	2.06196	0.971922	0.0338772	15	PTV_only	logistic
had_menopause_neoplasm_surgery_free	GSAP	HGNC:28042	-0.843597	0.39766	0.0338878	127	PTV_only	logistic
ANM_neoplasm_surgery_free	HTN1	HGNC:5283	-0.484593	0.228433	0.0338939	284	PTV_and_damaging_missense	linear
had_menopause	TH	HGNC:11782	-0.258169	0.121703	0.0338965	1194	PTV_and_damaging_missense	logistic
had_menopause_neoplasm_surgery_free	CDKL3	HGNC:15483	-0.313106	0.147603	0.0338992	793	PTV_and_damaging_missense	logistic
had_menopause_neoplasm_surgery_free	C1QTNF1	HGNC:14324	0.547277	0.258006	0.0339066	266	PTV_only	logistic
ANM	MGAT4C	HGNC:30871	0.418159	0.197138	0.033912	390	PTV_and_damaging_missense	linear
had_menopause	UAP1L1	HGNC:28082	-0.36387	0.17155	0.0339158	71	PTV_only	Cox
ANM	CASTOR1	HGNC:34423	-0.796574	0.37557	0.0339275	107	PTV_and_damaging_missense	linear
had_menopause	C1orf94	HGNC:28250	0.306858	0.144683	0.0339301	62	PTV_only	Cox
ANM_neoplasm_surgery_free	SLC52A3	HGNC:16187	-2.03639	0.960147	0.0339329	16	PTV_only	linear
had_menopause	DHDH	HGNC:17887	-0.633508	0.298708	0.0339363	218	PTV_only	logistic
ANM	VWA5A	HGNC:6658	-0.616064	0.290499	0.0339497	179	PTV_only	linear
had_menopause_neoplasm_surgery_free	CSNK2A1	HGNC:2457	-1.54241	0.727358	0.0339588	28	PTV_only	logistic
had_menopause_neoplasm_surgery_free	RAI1	HGNC:9834	-0.316567	0.149297	0.0339741	844	PTV_and_damaging_missense	logistic
had_menopause	HMG20A	HGNC:5001	2.88324	1.35983	0.0339811	18	PTV_only	logistic
had_menopause	PHF10	HGNC:18250	0.344049	0.162274	0.033992	57	PTV_only	Cox
had_menopause_neoplasm_surgery_free	IL34	HGNC:28529	-2.25251	1.06243	0.033994	16	PTV_only	logistic
ANM	CEP128	HGNC:20359	-0.815449	0.384614	0.0339944	102	PTV_only	linear
had_menopause_neoplasm_surgery_free	ACBD6	HGNC:23339	1.02051	0.481352	0.0339978	91	PTV_and_damaging_missense	logistic
ANM_neoplasm_surgery_free	RAB3A	HGNC:9777	2.10237	0.991629	0.0340003	15	PTV_and_damaging_missense	linear
ANM_neoplasm_surgery_free	FAM3B	HGNC:1253	1.22783	0.57914	0.0340022	44	PTV_only	linear
had_menopause_neoplasm_surgery_free	TTF1	HGNC:12397	0.46683	0.220204	0.034007	377	PTV_and_damaging_missense	logistic
had_menopause	SLC25A30	HGNC:27371	1.86541	0.879918	0.0340074	38	PTV_only	logistic
had_menopause_neoplasm_surgery_free	METRN	HGNC:14151	0.0876573	0.041349	0.0340111	852	PTV_and_damaging_missense	Cox
ANM	OAS2	HGNC:8087	-0.643291	0.303448	0.0340146	164	PTV_and_damaging_missense	linear
ANM_neoplasm_surgery_free	TRIT1	HGNC:20286	0.534354	0.252072	0.0340231	233	PTV_only	linear
ANM_neoplasm_surgery_free	MTMR14	HGNC:26190	-0.973538	0.459264	0.0340288	70	PTV_only	linear
ANM	ASB14	HGNC:19766	0.753305	0.355375	0.0340303	121	PTV_only	linear
had_menopause	WDR81	HGNC:26600	-0.169337	0.0798875	0.0340318	2952	PTV_and_damaging_missense	logistic
ANM_neoplasm_surgery_free	TSPAN1	HGNC:20657	-0.910785	0.429669	0.0340322	80	PTV_and_damaging_missense	linear
had_menopause	C1orf35	HGNC:19032	-0.462672	0.218276	0.0340344	34	PTV_only	Cox
had_menopause_neoplasm_surgery_free	MRPL27	HGNC:14483	0.18271	0.0861991	0.0340373	192	PTV_and_damaging_missense	Cox
ANM_neoplasm_surgery_free	COL9A1	HGNC:2217	0.277989	0.131154	0.0340472	870	PTV_and_damaging_missense	linear
had_menopause_neoplasm_surgery_free	IQCB1	HGNC:28949	-0.724403	0.341789	0.0340529	160	PTV_only	logistic
ANM_neoplasm_surgery_free	ANGPTL7	HGNC:24078	1.0024	0.472947	0.0340539	66	PTV_only	linear
had_menopause	SLAMF9	HGNC:18430	0.231382	0.109176	0.0340616	125	PTV_and_damaging_missense	Cox
had_menopause	CEACAM18	HGNC:31949	-0.294041	0.138744	0.0340644	87	PTV_only	Cox
had_menopause	RMC1	HGNC:24326	0.452124	0.213336	0.0340646	31	PTV_only	Cox
ANM_neoplasm_surgery_free	BPIFB3	HGNC:16178	-0.48855	0.230527	0.0340713	279	PTV_only	linear
had_menopause_neoplasm_surgery_free	MRFAP1L1	HGNC:28796	0.100641	0.0474914	0.0340782	658	PTV_and_damaging_missense	Cox
had_menopause	SLC29A3	HGNC:23096	-0.473995	0.223675	0.03408	36	PTV_only	Cox
had_menopause_neoplasm_surgery_free	HCN4	HGNC:16882	-0.526938	0.24866	0.0340816	277	PTV_and_damaging_missense	logistic
ANM	NDOR1	HGNC:29838	-0.262104	0.123684	0.0340821	998	PTV_and_damaging_missense	linear
had_menopause_neoplasm_surgery_free	CCNH	HGNC:1594	1.23004	0.580468	0.0340858	57	PTV_only	logistic
ANM_neoplasm_surgery_free	STIMATE	HGNC:30526	-1.22726	0.57914	0.0340861	44	PTV_and_damaging_missense	linear
had_menopause_neoplasm_surgery_free	RBM46	HGNC:28401	0.29407	0.138778	0.034091	70	PTV_and_damaging_missense	Cox
ANM	USP48	HGNC:18533	-0.792075	0.373798	0.0340942	108	PTV_and_damaging_missense	linear
had_menopause_neoplasm_surgery_free	TMC8	HGNC:20474	0.24486	0.115562	0.0341017	105	PTV_only	Cox
had_menopause	SLC12A2	HGNC:10911	-0.4009	0.18924	0.0341347	529	PTV_and_damaging_missense	logistic
had_menopause	CLTA	HGNC:2090	-0.769033	0.363021	0.0341389	170	PTV_and_damaging_missense	logistic
had_menopause	ARHGEF26	HGNC:24490	0.40045	0.189037	0.0341438	44	PTV_only	Cox
ANM_neoplasm_surgery_free	ADH1B	HGNC:250	-1.43846	0.679051	0.03415	32	PTV_only	linear
had_menopause_neoplasm_surgery_free	TP53BP2	HGNC:12000	0.0994926	0.0469691	0.0341534	706	PTV_and_damaging_missense	Cox
had_menopause_neoplasm_surgery_free	FCN2	HGNC:3624	-0.0552177	0.0260676	0.0341542	2387	PTV_and_damaging_missense	Cox
ANM	HINT2	HGNC:18344	-2.05616	0.970678	0.0341548	16	PTV_only	linear
had_menopause	CORO2A	HGNC:2255	-0.400403	0.189042	0.0341702	46	PTV_only	Cox
had_menopause	PGPEP1L	HGNC:27080	1.1695	0.552172	0.034175	93	PTV_and_damaging_missense	logistic
had_menopause	DHX9	HGNC:2750	0.221001	0.104345	0.0341759	146	PTV_and_damaging_missense	Cox
ANM	ZNF233	HGNC:30946	0.430809	0.203411	0.0341842	366	PTV_and_damaging_missense	linear
had_menopause_neoplasm_surgery_free	FNIP1	HGNC:29418	0.706095	0.333406	0.0341899	11	PTV_only	Cox
ANM	FBXO28	HGNC:29046	-1.55397	0.733756	0.0341928	28	PTV_and_damaging_missense	linear
had_menopause_neoplasm_surgery_free	CACNB1	HGNC:1401	0.110915	0.0523737	0.0341959	568	PTV_and_damaging_missense	Cox
ANM	SHISAL1	HGNC:29335	0.77399	0.365483	0.0342019	113	PTV_and_damaging_missense	linear
had_menopause_neoplasm_surgery_free	NAV2	HGNC:15997	-0.0372415	0.0175865	0.0342068	5296	PTV_and_damaging_missense	Cox
had_menopause_neoplasm_surgery_free	CASP14	HGNC:1502	0.414078	0.195543	0.0342107	448	PTV_and_damaging_missense	logistic
had_menopause_neoplasm_surgery_free	TGFBR3L	HGNC:44152	-0.130133	0.0614557	0.0342168	412	PTV_only	Cox
had_menopause	SLC11A1	HGNC:10907	-1.23665	0.584027	0.0342218	45	PTV_only	logistic
had_menopause	BAZ1B	HGNC:961	-0.611621	0.288852	0.0342239	20	PTV_only	Cox
had_menopause	ALKBH6	HGNC:28243	-0.499193	0.235756	0.0342246	33	PTV_only	Cox
had_menopause_neoplasm_surgery_free	NME6	HGNC:20567	-0.0787372	0.0371874	0.0342336	1138	PTV_only	Cox
ANM_neoplasm_surgery_free	POTEM	HGNC:37096	-1.35557	0.640229	0.034237	36	PTV_only	linear
ANM_neoplasm_surgery_free	FAM83B	HGNC:21357	0.430743	0.20344	0.0342391	359	PTV_and_damaging_missense	linear
ANM_neoplasm_surgery_free	DGKZ	HGNC:2857	1.01683	0.480291	0.034255	64	PTV_only	linear
had_menopause	SIM2	HGNC:10883	-0.795363	0.375714	0.034265	99	PTV_only	logistic
had_menopause_neoplasm_surgery_free	ABCE1	HGNC:69	-0.228513	0.107946	0.0342676	132	PTV_and_damaging_missense	Cox
had_menopause	TMEM145	HGNC:26912	-0.758737	0.358439	0.0342783	160	PTV_only	logistic
had_menopause_neoplasm_surgery_free	PSTK	HGNC:28578	1.03206	0.487566	0.0342804	95	PTV_only	logistic
ANM_neoplasm_surgery_free	MYO1A	HGNC:7595	-0.302141	0.142737	0.034284	733	PTV_only	linear
had_menopause_neoplasm_surgery_free	ANKIB1	HGNC:22215	-3.5561	1.68004	0.0342873	10	PTV_only	logistic
had_menopause	NF2	HGNC:7773	0.510603	0.241237	0.0342935	311	PTV_and_damaging_missense	logistic
had_menopause_neoplasm_surgery_free	MZT2B	HGNC:25886	0.51874	0.245084	0.0342952	310	PTV_and_damaging_missense	logistic
ANM_neoplasm_surgery_free	CAMK1	HGNC:1459	-1.69518	0.800888	0.0342961	23	PTV_only	linear
ANM_neoplasm_surgery_free	ELOA	HGNC:11620	-0.309197	0.146103	0.0343233	699	PTV_and_damaging_missense	linear
had_menopause	GGT7	HGNC:4259	0.101995	0.0481968	0.0343258	655	PTV_and_damaging_missense	Cox
had_menopause_neoplasm_surgery_free	RGL2	HGNC:9769	0.462116	0.218378	0.0343339	33	PTV_only	Cox
had_menopause_neoplasm_surgery_free	PLCB4	HGNC:9059	-0.0934998	0.0441855	0.0343382	825	PTV_and_damaging_missense	Cox
ANM	TMEM59	HGNC:1239	-0.592072	0.279819	0.0343555	193	PTV_and_damaging_missense	linear
had_menopause_neoplasm_surgery_free	ELAC2	HGNC:14198	-0.354086	0.167349	0.0343577	611	PTV_and_damaging_missense	logistic
had_menopause	CD302	HGNC:30843	-1.04616	0.494462	0.0343651	80	PTV_and_damaging_missense	logistic
had_menopause	IFITM3	HGNC:5414	0.637998	0.301556	0.0343716	12	PTV_only	Cox
had_menopause	SV2B	HGNC:16874	0.0912878	0.0431512	0.0343845	784	PTV_and_damaging_missense	Cox
ANM_neoplasm_surgery_free	OTOP2	HGNC:19657	-1.30139	0.615216	0.0344058	39	PTV_only	linear
ANM	TEAD3	HGNC:11716	0.551979	0.260944	0.0344064	222	PTV_and_damaging_missense	linear
had_menopause	LILRB4	HGNC:6608	-0.0543061	0.0256734	0.0344073	2381	PTV_and_damaging_missense	Cox
had_menopause_neoplasm_surgery_free	CFAP61	HGNC:15872	0.0876845	0.0414536	0.0344091	890	PTV_and_damaging_missense	Cox
ANM_neoplasm_surgery_free	SIX3	HGNC:10889	-1.48353	0.701335	0.0344092	30	PTV_only	linear
ANM	TMEM128	HGNC:28201	-1.17349	0.554801	0.0344202	49	PTV_only	linear
had_menopause	SCAF11	HGNC:10784	0.679914	0.32147	0.0344287	173	PTV_only	logistic
had_menopause	TXNIP	HGNC:16952	0.386269	0.18264	0.0344366	44	PTV_only	Cox
had_menopause	RPGRIP1L	HGNC:29168	0.20571	0.0972682	0.0344409	151	PTV_only	Cox
had_menopause	CC2D2B	HGNC:31666	0.19748	0.0933822	0.0344517	2235	PTV_and_damaging_missense	logistic
had_menopause	ETAA1	HGNC:24648	1.17892	0.557479	0.034452	81	PTV_only	logistic
had_menopause	GOLM2	HGNC:24892	0.0822357	0.0388881	0.0344576	1024	PTV_and_damaging_missense	Cox
ANM_neoplasm_surgery_free	KRT8	HGNC:6446	0.207899	0.0983134	0.0344632	1573	PTV_and_damaging_missense	linear
had_menopause_neoplasm_surgery_free	CIDEA	HGNC:1976	1.17726	0.556743	0.0344677	72	PTV_only	logistic
had_menopause	RPA3	HGNC:10291	1.00514	0.475352	0.0344709	87	PTV_and_damaging_missense	logistic
had_menopause	RBM48	HGNC:21785	-0.585528	0.276914	0.0344745	245	PTV_and_damaging_missense	logistic
ANM_neoplasm_surgery_free	APOA5	HGNC:17288	-0.812828	0.384413	0.0344795	100	PTV_and_damaging_missense	linear
had_menopause_neoplasm_surgery_free	CEP290	HGNC:29021	0.126034	0.0596093	0.0344867	5476	PTV_and_damaging_missense	logistic
ANM_neoplasm_surgery_free	PPP4R2	HGNC:18296	-0.871384	0.412123	0.034487	87	PTV_and_damaging_missense	linear
had_menopause	C14orf132	HGNC:20346	0.278662	0.131817	0.0345149	1044	PTV_and_damaging_missense	logistic
had_menopause_neoplasm_surgery_free	SLC25A20	HGNC:1421	0.407017	0.192544	0.0345243	41	PTV_only	Cox
ANM	ACACB	HGNC:85	0.59448	0.281232	0.0345318	191	PTV_only	linear
ANM_neoplasm_surgery_free	EPC2	HGNC:24543	-1.53434	0.725872	0.0345381	28	PTV_only	linear
had_menopause	PPIF	HGNC:9259	0.628529	0.297363	0.0345433	218	PTV_and_damaging_missense	logistic
ANM	SART1	HGNC:10538	-0.243143	0.115035	0.0345482	1156	PTV_and_damaging_missense	linear
ANM	SLC15A1	HGNC:10920	1.05973	0.501379	0.0345494	60	PTV_only	linear
had_menopause	TPM3	HGNC:12012	1.10401	0.522347	0.0345531	75	PTV_and_damaging_missense	logistic
had_menopause	ABITRAM	HGNC:1364	0.873873	0.413461	0.0345531	94	PTV_only	logistic
had_menopause_neoplasm_surgery_free	DGKZ	HGNC:2857	-0.264384	0.12509	0.0345533	96	PTV_only	Cox
ANM_neoplasm_surgery_free	GCSAML	HGNC:29583	2.02944	0.960217	0.0345603	16	PTV_and_damaging_missense	linear
had_menopause_neoplasm_surgery_free	LGALSL	HGNC:25012	1.51777	0.71817	0.0345674	30	PTV_and_damaging_missense	logistic
had_menopause_neoplasm_surgery_free	STAG3	HGNC:11356	0.0725132	0.0343125	0.0345737	1307	PTV_and_damaging_missense	Cox
had_menopause	ZNF454	HGNC:21200	0.82035	0.388182	0.0345739	126	PTV_and_damaging_missense	logistic
had_menopause	HLA-F	HGNC:4963	-1.70618	0.807368	0.0345786	33	PTV_only	logistic
ANM	SLC26A2	HGNC:10994	-0.320264	0.151557	0.0345906	662	PTV_and_damaging_missense	linear
had_menopause	ITCH	HGNC:13890	-0.166229	0.0786692	0.0345991	259	PTV_and_damaging_missense	Cox
had_menopause	SLX4	HGNC:23845	0.675031	0.319475	0.0346061	156	PTV_only	logistic
ANM	PIP5K1A	HGNC:8994	1.38675	0.656308	0.0346078	35	PTV_only	linear
had_menopause	PPFIA2	HGNC:9246	1.37735	0.651885	0.0346117	49	PTV_only	logistic
had_menopause_neoplasm_surgery_free	COPZ2	HGNC:19356	2.18452	1.03394	0.0346168	16	PTV_only	logistic
ANM	RABEP2	HGNC:24817	0.460875	0.218133	0.0346196	318	PTV_and_damaging_missense	linear
had_menopause_neoplasm_surgery_free	C8A	HGNC:1352	0.0807569	0.0382235	0.0346217	1092	PTV_and_damaging_missense	Cox
ANM_neoplasm_surgery_free	EDNRB	HGNC:3180	0.452055	0.213961	0.034623	324	PTV_and_damaging_missense	linear
had_menopause	FXR2	HGNC:4024	-2.27521	1.07691	0.0346249	14	PTV_only	logistic
had_menopause	TIAM2	HGNC:11806	-0.0523319	0.0247706	0.0346299	2576	PTV_and_damaging_missense	Cox
had_menopause	LPCAT2	HGNC:26032	0.122845	0.058148	0.0346325	463	PTV_and_damaging_missense	Cox
ANM	GAL3ST3	HGNC:24144	-0.411612	0.194845	0.034646	399	PTV_and_damaging_missense	linear
had_menopause	MTCH2	HGNC:17587	0.512412	0.242578	0.0346554	24	PTV_only	Cox
had_menopause	LRIF1	HGNC:30299	0.40669	0.192529	0.0346563	30	PTV_only	Cox
had_menopause_neoplasm_surgery_free	MMADHC	HGNC:25221	-1.68649	0.798408	0.0346592	18	PTV_only	logistic
had_menopause	MAP3K9	HGNC:6861	-0.431284	0.204181	0.0346644	40	PTV_only	Cox
had_menopause	GALNTL5	HGNC:21725	0.350254	0.165826	0.0346714	657	PTV_and_damaging_missense	logistic
had_menopause_neoplasm_surgery_free	URB2	HGNC:28967	-0.685072	0.324347	0.0346732	147	PTV_only	logistic
ANM	TRIP4	HGNC:12310	1.40653	0.665918	0.0346757	34	PTV_only	linear
ANM	ATP6V1G3	HGNC:18265	1.13747	0.538546	0.0346801	52	PTV_only	linear
ANM	PTH2R	HGNC:9609	-0.771886	0.365459	0.034681	113	PTV_only	linear
ANM	CFAP44	HGNC:25631	-0.171659	0.0812759	0.0346849	2353	PTV_and_damaging_missense	linear
had_menopause_neoplasm_surgery_free	OAS1	HGNC:8086	-0.32607	0.154391	0.0346883	67	PTV_only	Cox
had_menopause_neoplasm_surgery_free	M6PR	HGNC:6752	-0.940377	0.445269	0.0346925	100	PTV_and_damaging_missense	logistic
ANM_neoplasm_surgery_free	CD63	HGNC:1692	-1.03909	0.492001	0.0346935	61	PTV_and_damaging_missense	linear
had_menopause_neoplasm_surgery_free	AMBP	HGNC:453	0.989545	0.468574	0.0347017	75	PTV_only	logistic
had_menopause	CCDC59	HGNC:25005	-1.74733	0.827421	0.0347057	25	PTV_only	logistic
had_menopause	RBP3	HGNC:9921	0.385718	0.182655	0.0347095	44	PTV_only	Cox
ANM	EIF2B1	HGNC:3257	-1.10577	0.523625	0.0347099	55	PTV_only	linear
ANM	CA4	HGNC:1375	2.19117	1.03763	0.0347149	14	PTV_only	linear
had_menopause_neoplasm_surgery_free	ZNF483	HGNC:23384	-0.247345	0.117137	0.0347214	125	PTV_and_damaging_missense	Cox
had_menopause_neoplasm_surgery_free	SEMA3C	HGNC:10725	-0.115397	0.0546518	0.0347294	526	PTV_and_damaging_missense	Cox
ANM	FER1L5	HGNC:19044	0.669873	0.31727	0.0347441	150	PTV_only	linear
ANM_neoplasm_surgery_free	SPSB3	HGNC:30629	-0.949532	0.449754	0.0347569	73	PTV_only	linear
had_menopause	SHISA8	HGNC:18351	-0.149117	0.0706332	0.0347593	327	PTV_and_damaging_missense	Cox
ANM	PTRHD1	HGNC:33782	-0.832688	0.394422	0.0347615	97	PTV_and_damaging_missense	linear
had_menopause	THAP1	HGNC:20856	1.01811	0.482275	0.0347677	75	PTV_and_damaging_missense	logistic
had_menopause_neoplasm_surgery_free	MBOAT7	HGNC:15505	0.585795	0.277501	0.0347753	17	PTV_only	Cox
ANM_neoplasm_surgery_free	UBE4B	HGNC:12500	0.613787	0.290756	0.0347763	175	PTV_only	linear
ANM	DYNC1I2	HGNC:2964	0.768075	0.363867	0.0347868	114	PTV_only	linear
had_menopause	COG5	HGNC:14857	0.230494	0.109197	0.0347887	134	PTV_only	Cox
ANM_neoplasm_surgery_free	ZFAND4	HGNC:23504	-0.262923	0.124559	0.0347901	967	PTV_and_damaging_missense	linear
had_menopause	PRR35	HGNC:14139	0.497589	0.235762	0.0348107	28	PTV_only	Cox
had_menopause	STEAP3	HGNC:24592	0.0948119	0.0449233	0.0348126	766	PTV_and_damaging_missense	Cox
ANM_neoplasm_surgery_free	TUBA4A	HGNC:12407	1.22232	0.579153	0.0348164	44	PTV_and_damaging_missense	linear
had_menopause	FSIP1	HGNC:21674	-0.0683323	0.0323786	0.0348226	1492	PTV_and_damaging_missense	Cox
had_menopause	TRUB1	HGNC:16060	-0.385378	0.182636	0.0348508	56	PTV_only	Cox
had_menopause_neoplasm_surgery_free	CTLA4	HGNC:2505	-2.10018	0.995357	0.0348602	11	PTV_and_damaging_missense	logistic
had_menopause	ART4	HGNC:726	0.0748845	0.0354909	0.0348617	1206	PTV_and_damaging_missense	Cox
had_menopause	HELB	HGNC:17196	-0.742418	0.351866	0.034863	166	PTV_only	logistic
ANM	NCAM1	HGNC:7656	0.544414	0.258034	0.0348739	227	PTV_only	linear
had_menopause_neoplasm_surgery_free	ATF6	HGNC:791	-0.1411	0.0668799	0.0348799	341	PTV_and_damaging_missense	Cox
had_menopause	STK25	HGNC:11404	-1.94389	0.921388	0.0348806	31	PTV_only	logistic
ANM	MPRIP	HGNC:30321	-0.171234	0.0811636	0.0348844	2364	PTV_and_damaging_missense	linear
ANM_neoplasm_surgery_free	TM9SF2	HGNC:11865	1.01321	0.480298	0.0349011	64	PTV_and_damaging_missense	linear
ANM	SIX3	HGNC:10889	-1.19495	0.566479	0.0349103	47	PTV_only	linear
ANM	MMP19	HGNC:7165	0.352063	0.166899	0.0349103	545	PTV_and_damaging_missense	linear
had_menopause	GPA33	HGNC:4445	0.268046	0.12708	0.034921	89	PTV_and_damaging_missense	Cox
had_menopause_neoplasm_surgery_free	ZMIZ1	HGNC:16493	-0.122511	0.0580824	0.0349221	468	PTV_and_damaging_missense	Cox
had_menopause	COCH	HGNC:2180	-0.0697092	0.0330498	0.0349257	1458	PTV_and_damaging_missense	Cox
had_menopause	PROKR1	HGNC:4524	0.102982	0.0488254	0.0349275	659	PTV_and_damaging_missense	Cox
ANM_neoplasm_surgery_free	UQCC1	HGNC:15891	-0.63532	0.301218	0.0349337	163	PTV_and_damaging_missense	linear
had_menopause_neoplasm_surgery_free	ZNF554	HGNC:26629	-0.703231	0.333428	0.0349368	14	PTV_only	Cox
had_menopause	LLGL2	HGNC:6629	0.14711	0.0697519	0.0349406	3904	PTV_and_damaging_missense	logistic
ANM_neoplasm_surgery_free	FUT11	HGNC:19233	0.252862	0.119899	0.0349521	1045	PTV_and_damaging_missense	linear
ANM_neoplasm_surgery_free	DNHD1	HGNC:26532	0.270717	0.128369	0.0349581	909	PTV_only	linear
had_menopause_neoplasm_surgery_free	C4BPA	HGNC:1325	0.511609	0.242607	0.0349617	27	PTV_only	Cox
had_menopause_neoplasm_surgery_free	YJU2	HGNC:25518	2.92492	1.38705	0.0349675	14	PTV_only	logistic
had_menopause_neoplasm_surgery_free	GAS7	HGNC:4169	1.9266	0.91363	0.0349678	41	PTV_only	logistic
had_menopause_neoplasm_surgery_free	MIB2	HGNC:30577	-0.719406	0.341167	0.0349738	158	PTV_only	logistic
had_menopause	GPR137C	HGNC:25445	-0.764181	0.362413	0.0349797	146	PTV_and_damaging_missense	logistic
had_menopause	GRWD1	HGNC:21270	0.250372	0.118751	0.0349991	92	PTV_only	Cox
had_menopause	KNCN	HGNC:26488	0.265759	0.12606	0.0350151	96	PTV_only	Cox
had_menopause_neoplasm_surgery_free	TMIGD2	HGNC:28324	0.274675	0.130296	0.0350229	75	PTV_and_damaging_missense	Cox
had_menopause	TBPL2	HGNC:19841	-0.32544	0.154384	0.0350313	84	PTV_only	Cox
had_menopause	LAT2	HGNC:12749	0.190246	0.0902498	0.0350319	189	PTV_and_damaging_missense	Cox
had_menopause	HIF1AN	HGNC:17113	1.10531	0.524352	0.035035	73	PTV_and_damaging_missense	logistic
had_menopause	CRACD	HGNC:29219	0.0622809	0.029548	0.0350491	1769	PTV_and_damaging_missense	Cox
ANM	SERPINI1	HGNC:8943	1.03955	0.493211	0.0350582	62	PTV_and_damaging_missense	linear
had_menopause_neoplasm_surgery_free	DLG4	HGNC:2903	-0.323103	0.153298	0.035059	801	PTV_and_damaging_missense	logistic
had_menopause	KRT83	HGNC:6460	0.276879	0.131367	0.0350596	80	PTV_only	Cox
had_menopause_neoplasm_surgery_free	STK32C	HGNC:21332	0.0937919	0.0445005	0.0350603	757	PTV_and_damaging_missense	Cox
had_menopause	KRTAP4-1	HGNC:18907	0.598467	0.283952	0.0350624	238	PTV_and_damaging_missense	logistic
had_menopause_neoplasm_surgery_free	PRELID3A	HGNC:24639	-0.20587	0.0976844	0.0350743	161	PTV_and_damaging_missense	Cox
had_menopause_neoplasm_surgery_free	HS3ST4	HGNC:5200	-0.250324	0.118778	0.0350753	111	PTV_and_damaging_missense	Cox
had_menopause_neoplasm_surgery_free	TBC1D3F	HGNC:18257	-0.194299	0.0921961	0.0350781	189	PTV_only	Cox
ANM	TMEM80	HGNC:27453	-0.350744	0.166429	0.0350806	548	PTV_and_damaging_missense	linear
ANM	NMNAT1	HGNC:17877	1.12411	0.533419	0.0350882	53	PTV_and_damaging_missense	linear
had_menopause	TMEM38B	HGNC:25535	-1.36819	0.649306	0.0351042	39	PTV_only	logistic
ANM	ZNF880	HGNC:37249	1.10343	0.523674	0.0351119	55	PTV_only	linear
had_menopause_neoplasm_surgery_free	GALE	HGNC:4116	0.232875	0.110523	0.0351148	123	PTV_and_damaging_missense	Cox
ANM	ACTR1B	HGNC:168	-1.32725	0.629908	0.0351164	38	PTV_only	linear
had_menopause_neoplasm_surgery_free	ATG101	HGNC:25679	-0.341948	0.162294	0.03512	60	PTV_and_damaging_missense	Cox
had_menopause	SLC30A2	HGNC:11013	0.245073	0.116321	0.0351285	107	PTV_and_damaging_missense	Cox
had_menopause	CLCN7	HGNC:2025	0.459875	0.218279	0.0351331	29	PTV_only	Cox
had_menopause	SERPINE1	HGNC:8583	0.195348	0.0927221	0.0351342	2336	PTV_and_damaging_missense	logistic
had_menopause	SPATA17	HGNC:25184	-0.189344	0.0898733	0.0351356	2427	PTV_and_damaging_missense	logistic
ANM	NEURL1	HGNC:7761	-2.26854	1.07676	0.0351357	13	PTV_only	linear
had_menopause	APBB2	HGNC:582	0.298094	0.141505	0.0351532	78	PTV_only	Cox
had_menopause	TMEM210	HGNC:34059	0.341874	0.162296	0.0351627	52	PTV_and_damaging_missense	Cox
ANM_neoplasm_surgery_free	SSBP4	HGNC:15676	-0.448586	0.212959	0.0351699	327	PTV_only	linear
had_menopause	TMEM231	HGNC:37234	-0.907034	0.430618	0.0351738	109	PTV_only	logistic
had_menopause	OVCA2	HGNC:24203	0.0998112	0.0473889	0.0351858	642	PTV_and_damaging_missense	Cox
ANM_neoplasm_surgery_free	KIR2DL4	HGNC:6332	-0.240768	0.114311	0.0351871	1158	PTV_and_damaging_missense	linear
had_menopause	C8orf88	HGNC:44672	-1.0663	0.506283	0.0351932	79	PTV_and_damaging_missense	logistic
ANM_neoplasm_surgery_free	SPATA9	HGNC:22988	-2.02252	0.9603	0.0351971	16	PTV_only	linear
had_menopause_neoplasm_surgery_free	HORMAD1	HGNC:25245	-1.67986	0.797645	0.0352021	25	PTV_only	logistic
had_menopause	PARVG	HGNC:14654	-0.964753	0.458108	0.0352087	82	PTV_only	logistic
had_menopause_neoplasm_surgery_free	CAV3	HGNC:1529	-0.263442	0.125098	0.0352142	97	PTV_and_damaging_missense	Cox
had_menopause_neoplasm_surgery_free	DEFA4	HGNC:2763	0.234256	0.11124	0.0352163	103	PTV_and_damaging_missense	Cox
had_menopause_neoplasm_surgery_free	UBASH3B	HGNC:29884	0.332404	0.157851	0.0352211	740	PTV_and_damaging_missense	logistic
had_menopause_neoplasm_surgery_free	PRPF40A	HGNC:16463	0.215126	0.102165	0.0352321	147	PTV_and_damaging_missense	Cox
ANM_neoplasm_surgery_free	CACNG7	HGNC:13626	-0.499865	0.237385	0.0352328	263	PTV_and_damaging_missense	linear
had_menopause_neoplasm_surgery_free	PIP4P2	HGNC:25452	1.21648	0.577741	0.0352406	68	PTV_and_damaging_missense	logistic
had_menopause	APOBEC3F	HGNC:17356	1.64274	0.780256	0.0352576	44	PTV_only	logistic
had_menopause_neoplasm_surgery_free	VPS26A	HGNC:12711	0.299239	0.142131	0.0352586	940	PTV_and_damaging_missense	logistic
ANM	OTUD6B	HGNC:24281	-0.330347	0.156914	0.0352706	617	PTV_and_damaging_missense	linear
had_menopause	YAE1	HGNC:24857	1.23259	0.585494	0.0352721	69	PTV_and_damaging_missense	logistic
had_menopause_neoplasm_surgery_free	SNRNP40	HGNC:30857	0.422427	0.200662	0.0352774	429	PTV_and_damaging_missense	logistic
ANM	NDST2	HGNC:7681	1.46812	0.697384	0.0352792	31	PTV_only	linear
had_menopause	HSPA12A	HGNC:19022	-2.58312	1.22706	0.0352807	15	PTV_only	logistic
had_menopause_neoplasm_surgery_free	ASB1	HGNC:16011	0.194001	0.0921575	0.0352826	181	PTV_and_damaging_missense	Cox
ANM_neoplasm_surgery_free	CATSPERE	HGNC:28491	0.4463	0.212006	0.0352838	330	PTV_and_damaging_missense	linear
had_menopause	CDRT1	HGNC:14379	-0.0621403	0.0295197	0.0352878	1774	PTV_and_damaging_missense	Cox
had_menopause_neoplasm_surgery_free	ATP8B2	HGNC:13534	1.46204	0.694548	0.0352896	38	PTV_only	logistic
ANM	TGFBR3L	HGNC:44152	0.453503	0.215446	0.0352988	326	PTV_only	linear
had_menopause_neoplasm_surgery_free	GCSH	HGNC:4208	0.265421	0.126099	0.0353034	92	PTV_only	Cox
ANM	INTS14	HGNC:25372	0.456994	0.217118	0.0353102	321	PTV_and_damaging_missense	linear
ANM	METTL22	HGNC:28368	-0.335684	0.159488	0.0353155	597	PTV_and_damaging_missense	linear
had_menopause_neoplasm_surgery_free	NF2	HGNC:7773	0.59558	0.282994	0.0353292	230	PTV_and_damaging_missense	logistic
ANM_neoplasm_surgery_free	ENTPD6	HGNC:3368	2.087	0.991659	0.0353341	15	PTV_only	linear
had_menopause_neoplasm_surgery_free	USP13	HGNC:12611	0.267445	0.127085	0.0353386	95	PTV_only	Cox
had_menopause	ALKBH2	HGNC:32487	0.8592	0.408322	0.0353591	10	PTV_only	Cox
had_menopause_neoplasm_surgery_free	TEC	HGNC:11719	0.413035	0.196301	0.0353708	36	PTV_only	Cox
ANM_neoplasm_surgery_free	TNFSF12	HGNC:11927	0.658336	0.312906	0.0353874	151	PTV_and_damaging_missense	linear
ANM_neoplasm_surgery_free	ACY1	HGNC:177	0.303781	0.144387	0.0353878	716	PTV_and_damaging_missense	linear
had_menopause	DMAC2	HGNC:25496	-0.405003	0.192504	0.0353899	47	PTV_only	Cox
had_menopause	POLR1C	HGNC:20194	-0.787169	0.374157	0.0353917	115	PTV_only	logistic
had_menopause	IFITM3	HGNC:5414	4.70143	2.23483	0.0354042	12	PTV_only	logistic
had_menopause	MRPL54	HGNC:16685	-1.17486	0.558483	0.0354079	47	PTV_only	logistic
ANM_neoplasm_surgery_free	GAL3ST4	HGNC:24145	2.08613	0.991653	0.0354098	15	PTV_only	linear
ANM_neoplasm_surgery_free	CR2	HGNC:2336	-0.327796	0.155821	0.0354112	614	PTV_and_damaging_missense	linear
ANM_neoplasm_surgery_free	MACROD1	HGNC:29598	-0.898231	0.426986	0.0354129	81	PTV_and_damaging_missense	linear
had_menopause	SEPTIN7	HGNC:1717	-2.95737	1.40591	0.0354196	10	PTV_only	logistic
had_menopause	AMZ2	HGNC:28041	0.768203	0.36526	0.0354512	135	PTV_only	logistic
had_menopause	VPS13B	HGNC:2183	0.116025	0.0551679	0.0354545	6599	PTV_and_damaging_missense	logistic
had_menopause	EPB41L4B	HGNC:19818	0.0643675	0.0306074	0.0354652	1644	PTV_and_damaging_missense	Cox
had_menopause	GADD45GIP1	HGNC:29996	-0.341324	0.162306	0.035468	59	PTV_only	Cox
had_menopause_neoplasm_surgery_free	TSPAN14	HGNC:23303	-1.08339	0.515187	0.0354749	57	PTV_and_damaging_missense	logistic
had_menopause_neoplasm_surgery_free	DEFA4	HGNC:2763	0.482695	0.229539	0.0354753	21	PTV_only	Cox
had_menopause	ATP2C2	HGNC:29103	0.128601	0.0611574	0.0354849	5192	PTV_and_damaging_missense	logistic
ANM_neoplasm_surgery_free	SLC35A5	HGNC:20792	0.345429	0.164273	0.0354894	552	PTV_and_damaging_missense	linear
had_menopause_neoplasm_surgery_free	ANK1	HGNC:492	-2.16964	1.03187	0.0354981	21	PTV_only	logistic
had_menopause_neoplasm_surgery_free	PPTC7	HGNC:30695	0.404828	0.192537	0.0355012	36	PTV_and_damaging_missense	Cox
ANM	DLG1	HGNC:2900	-0.349901	0.166412	0.0355025	548	PTV_and_damaging_missense	linear
ANM_neoplasm_surgery_free	CDH9	HGNC:1768	-2.5536	1.21455	0.035513	10	PTV_only	linear
had_menopause_neoplasm_surgery_free	PRMT7	HGNC:25557	-0.119435	0.0568102	0.0355223	503	PTV_and_damaging_missense	Cox
had_menopause	ARHGAP11B	HGNC:15782	-0.203455	0.0967769	0.0355263	162	PTV_and_damaging_missense	Cox
had_menopause_neoplasm_surgery_free	GOLGA4	HGNC:4427	-0.257427	0.12245	0.0355273	1192	PTV_and_damaging_missense	logistic
ANM_neoplasm_surgery_free	MPDU1	HGNC:7207	-1.45052	0.689968	0.0355312	31	PTV_only	linear
had_menopause	SORCS3	HGNC:16699	0.407271	0.193732	0.0355327	569	PTV_and_damaging_missense	logistic
had_menopause_neoplasm_surgery_free	UGT2B4	HGNC:12553	1.25557	0.597261	0.0355342	47	PTV_only	logistic
had_menopause_neoplasm_surgery_free	ZNF598	HGNC:28079	0.28691	0.136485	0.0355417	1053	PTV_and_damaging_missense	logistic
ANM	ASIC1	HGNC:100	0.563009	0.267829	0.0355457	214	PTV_only	linear
ANM	ADGRD1	HGNC:19893	1.39956	0.665886	0.0355735	34	PTV_only	linear
ANM	RGS22	HGNC:24499	-0.221128	0.105212	0.0355796	1387	PTV_and_damaging_missense	linear
had_menopause	KRT7	HGNC:6445	0.0747707	0.0355763	0.0355796	1222	PTV_and_damaging_missense	Cox
had_menopause	ZYG11B	HGNC:25820	0.822772	0.391486	0.0355827	112	PTV_and_damaging_missense	logistic
had_menopause	FBXO47	HGNC:31969	0.509772	0.242593	0.0356104	29	PTV_only	Cox
had_menopause	KIF3A	HGNC:6319	-2.87395	1.36772	0.035617	14	PTV_only	logistic
had_menopause_neoplasm_surgery_free	GAL3ST4	HGNC:24145	-0.542726	0.258289	0.0356205	19	PTV_only	Cox
had_menopause	SPECC1L	HGNC:29022	-0.218789	0.104125	0.0356218	1694	PTV_and_damaging_missense	logistic
had_menopause	PTK2B	HGNC:9612	0.469948	0.223658	0.0356245	28	PTV_only	Cox
had_menopause_neoplasm_surgery_free	TBX20	HGNC:11598	-0.184539	0.0878262	0.035625	205	PTV_and_damaging_missense	Cox
ANM_neoplasm_surgery_free	FDX2	HGNC:30546	-1.85144	0.881142	0.0356294	19	PTV_only	linear
had_menopause_neoplasm_surgery_free	SEC11A	HGNC:17718	0.857898	0.408306	0.0356308	10	PTV_only	Cox
had_menopause	ATP4B	HGNC:820	-1.19137	0.567036	0.0356371	47	PTV_only	logistic
had_menopause	VOPP1	HGNC:34518	-0.088816	0.0422743	0.0356459	898	PTV_and_damaging_missense	Cox
had_menopause	CFAP65	HGNC:25325	0.159136	0.0757458	0.035648	3473	PTV_and_damaging_missense	logistic
ANM_neoplasm_surgery_free	MPC2	HGNC:24515	1.72052	0.818937	0.0356526	22	PTV_and_damaging_missense	linear
had_menopause	ASTL	HGNC:31704	1.6495	0.785158	0.0356537	34	PTV_only	logistic
ANM_neoplasm_surgery_free	MINPP1	HGNC:7102	-0.80748	0.384365	0.035661	100	PTV_and_damaging_missense	linear
ANM	TMEM26	HGNC:28550	2.45907	1.17057	0.0356659	11	PTV_only	linear
had_menopause_neoplasm_surgery_free	WDR76	HGNC:25773	0.675761	0.321685	0.0356681	183	PTV_and_damaging_missense	logistic
ANM	USP41	HGNC:20070	-0.677942	0.322747	0.035685	145	PTV_and_damaging_missense	linear
ANM	PPARA	HGNC:9232	2.26164	1.07672	0.0356889	13	PTV_only	linear
had_menopause	MAPT	HGNC:6893	0.275925	0.131368	0.0356934	81	PTV_only	Cox
had_menopause_neoplasm_surgery_free	SGO1	HGNC:25088	-0.287501	0.136884	0.0356999	915	PTV_and_damaging_missense	logistic
had_menopause_neoplasm_surgery_free	MORN5	HGNC:17841	0.64091	0.305152	0.0357029	161	PTV_and_damaging_missense	logistic
had_menopause	NGLY1	HGNC:17646	0.725779	0.345566	0.0357058	166	PTV_only	logistic
ANM_neoplasm_surgery_free	FAM151A	HGNC:25032	-0.567119	0.270025	0.0357115	203	PTV_and_damaging_missense	linear
had_menopause_neoplasm_surgery_free	GPR176	HGNC:32370	0.636112	0.302896	0.0357198	212	PTV_and_damaging_missense	logistic
ANM	IGSF23	HGNC:40040	1.92181	0.915095	0.0357211	18	PTV_only	linear
had_menopause	ASPA	HGNC:756	-0.528001	0.251434	0.0357329	346	PTV_and_damaging_missense	logistic
ANM	ALDH16A1	HGNC:28114	-0.20848	0.0992777	0.0357346	1561	PTV_and_damaging_missense	linear
had_menopause_neoplasm_surgery_free	GPR141	HGNC:19997	-0.188802	0.0899097	0.0357368	185	PTV_and_damaging_missense	Cox
had_menopause	FAM126A	HGNC:24587	-1.66848	0.79457	0.0357417	43	PTV_only	logistic
had_menopause_neoplasm_surgery_free	KLHL18	HGNC:29120	0.156365	0.0744655	0.0357433	282	PTV_and_damaging_missense	Cox
ANM_neoplasm_surgery_free	SLC2A10	HGNC:13444	-1.09782	0.522815	0.0357486	54	PTV_only	linear
had_menopause	ARMC6	HGNC:25049	-0.130209	0.0620124	0.0357532	413	PTV_and_damaging_missense	Cox
had_menopause	C19orf25	HGNC:26711	-0.0660259	0.0314456	0.0357564	1570	PTV_only	Cox
had_menopause	NDUFAF2	HGNC:28086	0.345604	0.164611	0.0357707	55	PTV_only	Cox
had_menopause_neoplasm_surgery_free	NXNL1	HGNC:25179	0.0779343	0.0371209	0.0357754	1133	PTV_and_damaging_missense	Cox
had_menopause_neoplasm_surgery_free	TCN2	HGNC:11653	-0.139967	0.0666706	0.0357833	355	PTV_and_damaging_missense	Cox
ANM	IDI1	HGNC:5387	-2.1784	1.03765	0.0357888	14	PTV_only	linear
ANM_neoplasm_surgery_free	PGM5	HGNC:8908	-0.275316	0.131148	0.0357968	870	PTV_and_damaging_missense	linear
ANM	STRBP	HGNC:16462	-0.974508	0.464215	0.035797	70	PTV_and_damaging_missense	linear
had_menopause_neoplasm_surgery_free	COX6B2	HGNC:24380	-0.100138	0.0477026	0.0357983	733	PTV_and_damaging_missense	Cox
had_menopause	LSM7	HGNC:20470	-1.06693	0.508259	0.0358009	65	PTV_and_damaging_missense	logistic
had_menopause_neoplasm_surgery_free	SOS1	HGNC:11187	0.40413	0.192522	0.0358044	37	PTV_only	Cox
ANM_neoplasm_surgery_free	EPGN	HGNC:17470	-0.860026	0.4097	0.0358068	88	PTV_and_damaging_missense	linear
had_menopause_neoplasm_surgery_free	FANCD2OS	HGNC:28623	0.486574	0.231805	0.0358116	301	PTV_and_damaging_missense	logistic
had_menopause_neoplasm_surgery_free	BAX	HGNC:959	-0.856992	0.408293	0.0358199	12	PTV_only	Cox
ANM	TCOF1	HGNC:11654	-0.272665	0.129902	0.03582	904	PTV_and_damaging_missense	linear
had_menopause_neoplasm_surgery_free	FBXO36	HGNC:27020	0.917387	0.437101	0.0358346	87	PTV_and_damaging_missense	logistic
ANM_neoplasm_surgery_free	CFTR	HGNC:1884	0.182518	0.0869627	0.0358377	2018	PTV_and_damaging_missense	linear
had_menopause_neoplasm_surgery_free	IL17RC	HGNC:18358	0.299028	0.142481	0.0358409	848	PTV_and_damaging_missense	logistic
ANM	SIGLEC9	HGNC:10878	1.08908	0.51893	0.0358462	56	PTV_only	linear
ANM_neoplasm_surgery_free	MYO9A	HGNC:7608	-0.200922	0.0957409	0.0358561	1655	PTV_and_damaging_missense	linear
had_menopause_neoplasm_surgery_free	SPTBN5	HGNC:15680	-0.230543	0.10986	0.0358589	1578	PTV_only	logistic
had_menopause_neoplasm_surgery_free	AKR1B15	HGNC:37281	0.916736	0.436852	0.0358604	85	PTV_only	logistic
had_menopause_neoplasm_surgery_free	MNX1	HGNC:4979	-0.873548	0.416272	0.0358609	118	PTV_and_damaging_missense	logistic
ANM	ATG12	HGNC:588	0.849931	0.405012	0.0358613	92	PTV_and_damaging_missense	linear
had_menopause	CSF2RB	HGNC:2436	0.229166	0.109215	0.0358784	126	PTV_only	Cox
ANM_neoplasm_surgery_free	COL11A1	HGNC:2186	0.223953	0.10673	0.0358823	1324	PTV_and_damaging_missense	linear
ANM_neoplasm_surgery_free	CHI3L1	HGNC:1932	-0.727335	0.346634	0.0358845	123	PTV_and_damaging_missense	linear
ANM	PAMR1	HGNC:24554	-0.418348	0.19938	0.0358865	381	PTV_and_damaging_missense	linear
ANM_neoplasm_surgery_free	CUL2	HGNC:2552	-2.08351	0.992977	0.0358878	15	PTV_only	linear
had_menopause_neoplasm_surgery_free	TPM2	HGNC:12011	-0.258467	0.123187	0.0358906	92	PTV_only	Cox
had_menopause	TSPAN31	HGNC:10539	0.605887	0.28878	0.0358972	24	PTV_only	Cox
had_menopause	UQCRQ	HGNC:29594	-0.245742	0.117133	0.0359075	99	PTV_and_damaging_missense	Cox
had_menopause_neoplasm_surgery_free	KLHL10	HGNC:18829	0.271136	0.129238	0.0359087	90	PTV_and_damaging_missense	Cox
had_menopause_neoplasm_surgery_free	NAF1	HGNC:25126	2.12474	1.01286	0.0359257	11	PTV_only	logistic
had_menopause	HIP1	HGNC:4913	1.31569	0.627188	0.0359259	46	PTV_only	logistic
ANM_neoplasm_surgery_free	DNAJA4	HGNC:14885	-2.15325	1.02644	0.035928	14	PTV_only	linear
ANM	KXD1	HGNC:28420	1.46292	0.69737	0.0359296	31	PTV_only	linear
had_menopause	SHISAL1	HGNC:29335	-0.197527	0.0941625	0.0359299	173	PTV_and_damaging_missense	Cox
had_menopause_neoplasm_surgery_free	KCNH3	HGNC:6252	-2.41424	1.15089	0.0359305	13	PTV_only	logistic
had_menopause	FTSJ3	HGNC:17136	-0.113369	0.0540446	0.0359324	559	PTV_and_damaging_missense	Cox
ANM	ZCCHC9	HGNC:25424	0.947032	0.45148	0.0359422	74	PTV_and_damaging_missense	linear
had_menopause	CLEC19A	HGNC:34522	0.20487	0.0976711	0.0359453	158	PTV_and_damaging_missense	Cox
had_menopause	TM9SF4	HGNC:30797	-0.154102	0.0734679	0.0359458	287	PTV_and_damaging_missense	Cox
had_menopause	SCGB2A2	HGNC:7050	2.21391	1.05565	0.0359767	18	PTV_and_damaging_missense	logistic
ANM	PRKD2	HGNC:17293	-0.663149	0.316219	0.0359866	151	PTV_and_damaging_missense	linear
had_menopause	TEP1	HGNC:11726	-0.0370788	0.0176812	0.0359868	5139	PTV_and_damaging_missense	Cox
had_menopause	FUBP1	HGNC:4004	1.91571	0.913532	0.0359901	20	PTV_only	logistic
had_menopause_neoplasm_surgery_free	STAU2	HGNC:11371	0.699261	0.333461	0.0359951	13	PTV_only	Cox
ANM	CDRT1	HGNC:14379	0.293328	0.139883	0.0360012	778	PTV_only	linear
had_menopause	PLG	HGNC:9071	-0.0603785	0.0287952	0.0360092	1874	PTV_and_damaging_missense	Cox
ANM	HNRNPAB	HGNC:5034	0.403681	0.192527	0.0360186	409	PTV_and_damaging_missense	linear
had_menopause	MARVELD2	HGNC:26401	0.122927	0.0586373	0.0360464	417	PTV_and_damaging_missense	Cox
had_menopause	ADRM1	HGNC:15759	0.595679	0.284147	0.0360487	229	PTV_and_damaging_missense	logistic
had_menopause	SDR9C7	HGNC:29958	0.741253	0.353609	0.0360602	15	PTV_only	Cox
had_menopause	H2BC15	HGNC:4749	-2.23694	1.06713	0.0360627	12	PTV_only	logistic
had_menopause	CHRFAM7A	HGNC:15781	-0.540832	0.258005	0.0360636	253	PTV_and_damaging_missense	logistic
had_menopause	MPP2	HGNC:7220	0.128282	0.0611984	0.0360675	417	PTV_and_damaging_missense	Cox
had_menopause_neoplasm_surgery_free	STAM	HGNC:11357	0.214168	0.102172	0.0360698	145	PTV_and_damaging_missense	Cox
ANM_neoplasm_surgery_free	MSH3	HGNC:7326	0.291188	0.138926	0.0360878	774	PTV_and_damaging_missense	linear
had_menopause_neoplasm_surgery_free	LAMB4	HGNC:6491	0.663807	0.316716	0.0360906	200	PTV_only	logistic
had_menopause	PIGK	HGNC:8965	0.427927	0.204179	0.0360968	34	PTV_only	Cox
had_menopause	SERPINA12	HGNC:18359	-0.0533066	0.0254363	0.0361101	2449	PTV_only	Cox
had_menopause	MMP19	HGNC:7165	-0.0901056	0.0429958	0.0361103	874	PTV_and_damaging_missense	Cox
ANM	COL11A2	HGNC:2187	1.15085	0.549152	0.0361126	50	PTV_only	linear
ANM_neoplasm_surgery_free	ARHGAP33	HGNC:23085	-0.280335	0.133772	0.0361197	836	PTV_and_damaging_missense	linear
ANM	KLHDC4	HGNC:25272	0.350308	0.167169	0.0361274	543	PTV_and_damaging_missense	linear
had_menopause	MTFR1L	HGNC:28836	-0.234414	0.111871	0.0361347	130	PTV_only	Cox
had_menopause	ANKLE2	HGNC:29101	1.30619	0.623374	0.0361389	61	PTV_only	logistic
had_menopause	FLCN	HGNC:27310	0.0619454	0.0295641	0.036145	1787	PTV_and_damaging_missense	Cox
had_menopause	GRID2	HGNC:4576	0.105059	0.0501408	0.0361455	600	PTV_and_damaging_missense	Cox
had_menopause	SLC7A2	HGNC:11060	0.437129	0.208632	0.0361512	29	PTV_only	Cox
ANM	LHX8	HGNC:28838	-1.43818	0.686404	0.0361526	32	PTV_and_damaging_missense	linear
had_menopause	HAS2	HGNC:4819	1.63545	0.780577	0.0361548	29	PTV_and_damaging_missense	logistic
had_menopause_neoplasm_surgery_free	PLEKHG2	HGNC:29515	-0.119536	0.0570538	0.0361573	472	PTV_only	Cox
ANM	RAB1B	HGNC:18370	-1.31971	0.629881	0.036158	38	PTV_and_damaging_missense	linear
had_menopause_neoplasm_surgery_free	SGO2	HGNC:30812	0.797324	0.380562	0.0361602	131	PTV_only	logistic
ANM_neoplasm_surgery_free	KLHL6	HGNC:18653	0.617932	0.294952	0.0361733	170	PTV_and_damaging_missense	linear
had_menopause	ULK2	HGNC:13480	0.321838	0.15363	0.0361805	852	PTV_and_damaging_missense	logistic
had_menopause_neoplasm_surgery_free	PPP1R12B	HGNC:7619	-0.13073	0.0624067	0.0361878	419	PTV_and_damaging_missense	Cox
had_menopause_neoplasm_surgery_free	PLEKHB2	HGNC:19236	-0.197264	0.0941691	0.03619	205	PTV_only	Cox
ANM_neoplasm_surgery_free	CKMT1A	HGNC:31736	1.0952	0.522822	0.0361949	54	PTV_and_damaging_missense	linear
had_menopause_neoplasm_surgery_free	POLG	HGNC:9179	-1.21069	0.577981	0.0361983	44	PTV_only	logistic
ANM_neoplasm_surgery_free	FUBP1	HGNC:4004	1.04786	0.500237	0.0361988	59	PTV_and_damaging_missense	linear
had_menopause_neoplasm_surgery_free	MPZL1	HGNC:7226	-0.349222	0.166742	0.0362262	61	PTV_and_damaging_missense	Cox
had_menopause	GSPT1	HGNC:4621	0.698198	0.33338	0.0362334	15	PTV_only	Cox
had_menopause	ZNF236	HGNC:13028	0.740522	0.35359	0.036234	10	PTV_only	Cox
ANM	KMT5C	HGNC:28405	2.57101	1.22766	0.0362424	10	PTV_only	linear
had_menopause_neoplasm_surgery_free	DEXI	HGNC:13267	-0.815283	0.389314	0.0362464	150	PTV_and_damaging_missense	logistic
had_menopause_neoplasm_surgery_free	RELL2	HGNC:26902	1.00056	0.477795	0.0362499	73	PTV_only	logistic
had_menopause_neoplasm_surgery_free	L2HGDH	HGNC:20499	1.91114	0.912635	0.0362523	32	PTV_only	logistic
had_menopause_neoplasm_surgery_free	F13A1	HGNC:3531	-0.196347	0.0937633	0.0362542	2103	PTV_and_damaging_missense	logistic
had_menopause_neoplasm_surgery_free	ZIM3	HGNC:16366	-0.190598	0.0910196	0.0362573	195	PTV_and_damaging_missense	Cox
had_menopause_neoplasm_surgery_free	XIRP2	HGNC:14303	0.138363	0.0660756	0.0362586	4374	PTV_and_damaging_missense	logistic
ANM	KLHL14	HGNC:29266	0.439865	0.210078	0.0362794	343	PTV_and_damaging_missense	linear
ANM	GJA10	HGNC:16995	-1.17356	0.5605	0.0362837	48	PTV_only	linear
had_menopause_neoplasm_surgery_free	PARP1	HGNC:270	0.117748	0.0562395	0.0362873	470	PTV_and_damaging_missense	Cox
ANM	ACTL8	HGNC:24018	0.655639	0.313155	0.0362938	154	PTV_and_damaging_missense	linear
ANM_neoplasm_surgery_free	ALLC	HGNC:17377	-0.582702	0.278319	0.0362953	191	PTV_only	linear
had_menopause	YWHAQ	HGNC:12854	-2.53172	1.20927	0.0362957	10	PTV_only	logistic
had_menopause	RTCA	HGNC:17981	1.16989	0.558855	0.0363156	39	PTV_only	logistic
had_menopause_neoplasm_surgery_free	DHX38	HGNC:17211	-0.399518	0.19085	0.0363172	532	PTV_and_damaging_missense	logistic
ANM	LRRC40	HGNC:26004	0.166557	0.0795675	0.036327	2459	PTV_and_damaging_missense	linear
had_menopause	MACF1	HGNC:13664	-0.177717	0.0849021	0.0363309	214	PTV_only	Cox
ANM	MS4A3	HGNC:7317	0.971707	0.464217	0.0363329	70	PTV_and_damaging_missense	linear
had_menopause	APMAP	HGNC:13238	-0.493473	0.235753	0.0363329	34	PTV_only	Cox
had_menopause_neoplasm_surgery_free	CSNK2A1	HGNC:2457	-0.315711	0.150828	0.0363329	73	PTV_and_damaging_missense	Cox
had_menopause_neoplasm_surgery_free	PPY	HGNC:9327	1.02414	0.489278	0.0363335	79	PTV_and_damaging_missense	logistic
ANM_neoplasm_surgery_free	DEDD2	HGNC:24450	-1.02969	0.491944	0.0363446	61	PTV_and_damaging_missense	linear
had_menopause_neoplasm_surgery_free	SCNN1A	HGNC:10599	1.19325	0.570112	0.036348	70	PTV_only	logistic
had_menopause	MRPS30	HGNC:8769	-1.46497	0.69998	0.036361	31	PTV_only	logistic
ANM_neoplasm_surgery_free	ERRFI1	HGNC:18185	-0.579428	0.276857	0.0363645	193	PTV_and_damaging_missense	linear
had_menopause	NGLY1	HGNC:17646	0.110892	0.0529893	0.0363744	542	PTV_and_damaging_missense	Cox
had_menopause_neoplasm_surgery_free	CYP2W1	HGNC:20243	0.364405	0.174143	0.0363881	45	PTV_only	Cox
had_menopause	LGMN	HGNC:9472	0.120066	0.0573783	0.03639	442	PTV_and_damaging_missense	Cox
ANM	ACADL	HGNC:88	-0.260121	0.12431	0.0363946	988	PTV_only	linear
ANM_neoplasm_surgery_free	BCL7C	HGNC:1006	-0.252304	0.120574	0.036396	1034	PTV_and_damaging_missense	linear
ANM	LACTB	HGNC:16468	-0.341806	0.163348	0.0363966	569	PTV_only	linear
had_menopause_neoplasm_surgery_free	FAM118A	HGNC:1313	-0.382256	0.182683	0.0363978	49	PTV_only	Cox
ANM_neoplasm_surgery_free	GPR155	HGNC:22951	0.570635	0.272709	0.0364011	199	PTV_and_damaging_missense	linear
had_menopause_neoplasm_surgery_free	CCDC9B	HGNC:33488	0.305384	0.145948	0.0364014	72	PTV_only	Cox
had_menopause	ABCD2	HGNC:66	-0.661797	0.316295	0.0364079	19	PTV_only	Cox
had_menopause_neoplasm_surgery_free	CYP1A2	HGNC:2596	1.31831	0.630068	0.0364087	44	PTV_only	logistic
ANM_neoplasm_surgery_free	HK3	HGNC:4925	-0.196302	0.0938201	0.036414	1726	PTV_and_damaging_missense	linear
had_menopause_neoplasm_surgery_free	PRDX5	HGNC:9355	0.0754185	0.0360478	0.0364226	1157	PTV_and_damaging_missense	Cox
ANM	LAMP1	HGNC:6499	0.648932	0.310181	0.0364322	157	PTV_and_damaging_missense	linear
had_menopause	TC2N	HGNC:19859	0.125484	0.0599821	0.0364366	427	PTV_and_damaging_missense	Cox
ANM_neoplasm_surgery_free	AHR	HGNC:348	-2.42244	1.15794	0.0364398	11	PTV_only	linear
had_menopause	IFT22	HGNC:21895	-0.819803	0.391928	0.0364638	112	PTV_and_damaging_missense	logistic
ANM_neoplasm_surgery_free	CAV3	HGNC:1529	1.00458	0.480263	0.0364676	64	PTV_and_damaging_missense	linear
had_menopause_neoplasm_surgery_free	SPATS2L	HGNC:24574	-0.4664	0.222994	0.0364801	373	PTV_and_damaging_missense	logistic
had_menopause_neoplasm_surgery_free	FRK	HGNC:3955	1.48104	0.708119	0.0364822	46	PTV_only	logistic
had_menopause_neoplasm_surgery_free	LBX2	HGNC:15525	0.377679	0.180579	0.0364846	578	PTV_and_damaging_missense	logistic
had_menopause	SEPTIN4	HGNC:9165	-0.120401	0.0575676	0.0364856	482	PTV_and_damaging_missense	Cox
had_menopause	MTRR	HGNC:7473	0.106749	0.0510409	0.0364889	590	PTV_and_damaging_missense	Cox
had_menopause	KIAA0100	HGNC:28960	-0.253774	0.12134	0.0364894	108	PTV_only	Cox
had_menopause	SLC52A3	HGNC:16187	0.446007	0.213257	0.0364919	37	PTV_only	Cox
had_menopause_neoplasm_surgery_free	PLPP1	HGNC:9228	-0.559036	0.267303	0.0364928	30	PTV_only	Cox
ANM	MTHFD1L	HGNC:21055	-0.314324	0.150295	0.0364976	673	PTV_and_damaging_missense	linear
ANM	MYO5B	HGNC:7603	0.177215	0.0847375	0.0365006	2159	PTV_and_damaging_missense	linear
had_menopause	SMPD3	HGNC:14240	0.327188	0.156461	0.0365111	798	PTV_and_damaging_missense	logistic
ANM_neoplasm_surgery_free	CSTL1	HGNC:15958	-1.07368	0.513433	0.036516	56	PTV_only	linear
had_menopause_neoplasm_surgery_free	CLEC18B	HGNC:33849	-0.081803	0.0391196	0.036519	1043	PTV_and_damaging_missense	Cox
ANM	ZNF559	HGNC:28197	-1.37255	0.656382	0.0365243	35	PTV_only	linear
ANM_neoplasm_surgery_free	NELFA	HGNC:12768	-0.934074	0.446697	0.0365261	74	PTV_and_damaging_missense	linear
ANM_neoplasm_surgery_free	DBX1	HGNC:33185	-0.613193	0.293275	0.036546	172	PTV_and_damaging_missense	linear
had_menopause	ADD2	HGNC:244	-0.401669	0.192125	0.0365584	502	PTV_and_damaging_missense	logistic
ANM	USF2	HGNC:12594	-1.96861	0.941608	0.0365593	17	PTV_only	linear
had_menopause	SEMA4A	HGNC:10729	-0.929639	0.44467	0.0365615	75	PTV_only	logistic
ANM	PENK	HGNC:8831	0.512083	0.244948	0.0365695	252	PTV_and_damaging_missense	linear
had_menopause	EFCAB13	HGNC:26864	0.323401	0.154705	0.0365783	740	PTV_and_damaging_missense	logistic
had_menopause_neoplasm_surgery_free	SEPTIN4	HGNC:9165	-0.138731	0.0663675	0.036587	367	PTV_and_damaging_missense	Cox
had_menopause_neoplasm_surgery_free	SLC49A4	HGNC:16628	0.221776	0.1061	0.0365952	131	PTV_and_damaging_missense	Cox
had_menopause	SCAF1	HGNC:30403	-0.493517	0.236105	0.0365963	363	PTV_only	logistic
had_menopause_neoplasm_surgery_free	SMIM27	HGNC:31420	-0.592488	0.28347	0.0366066	238	PTV_only	logistic
had_menopause_neoplasm_surgery_free	FAM83G	HGNC:32554	-0.280388	0.134151	0.0366101	1027	PTV_and_damaging_missense	logistic
had_menopause_neoplasm_surgery_free	PHF2	HGNC:8920	-0.315982	0.151195	0.036627	801	PTV_and_damaging_missense	logistic
had_menopause_neoplasm_surgery_free	CYP1A1	HGNC:2595	0.0581334	0.0278177	0.0366361	1997	PTV_and_damaging_missense	Cox
had_menopause	MCHR1	HGNC:4479	0.219158	0.104871	0.036637	1644	PTV_and_damaging_missense	logistic
had_menopause_neoplasm_surgery_free	PNPLA3	HGNC:18590	-0.119682	0.05727	0.0366371	501	PTV_and_damaging_missense	Cox
had_menopause_neoplasm_surgery_free	ZNF239	HGNC:13031	-0.12433	0.0594943	0.0366372	442	PTV_and_damaging_missense	Cox
ANM_neoplasm_surgery_free	ZNF169	HGNC:12957	-0.759101	0.363236	0.0366376	112	PTV_and_damaging_missense	linear
had_menopause_neoplasm_surgery_free	GBP1	HGNC:4182	0.721225	0.345129	0.0366423	174	PTV_only	logistic
ANM	KIF20A	HGNC:9787	-1.17131	0.560506	0.0366454	48	PTV_only	linear
ANM_neoplasm_surgery_free	TCEA2	HGNC:11614	-0.658261	0.315007	0.0366516	149	PTV_and_damaging_missense	linear
had_menopause_neoplasm_surgery_free	OTOP1	HGNC:19656	0.08377	0.0400889	0.036653	940	PTV_and_damaging_missense	Cox
had_menopause_neoplasm_surgery_free	RAI1	HGNC:9834	0.0903579	0.0432448	0.0366673	844	PTV_and_damaging_missense	Cox
ANM_neoplasm_surgery_free	PCOLCE2	HGNC:8739	1.33797	0.640351	0.0366731	36	PTV_only	linear
had_menopause	MBD6	HGNC:20445	-0.23421	0.112097	0.0366764	1423	PTV_and_damaging_missense	logistic
had_menopause	HEBP1	HGNC:17176	-0.790589	0.37839	0.0366764	130	PTV_and_damaging_missense	logistic
had_menopause	ESS2	HGNC:16817	-0.437431	0.20937	0.036683	457	PTV_and_damaging_missense	logistic
had_menopause	NEK4	HGNC:11399	-0.197576	0.0945673	0.0366836	195	PTV_only	Cox
had_menopause_neoplasm_surgery_free	PSORS1C1	HGNC:17202	-0.47497	0.227362	0.0367033	406	PTV_and_damaging_missense	logistic
had_menopause_neoplasm_surgery_free	SAMD4A	HGNC:23023	-0.115872	0.0554668	0.0367038	513	PTV_only	Cox
ANM_neoplasm_surgery_free	SLC26A2	HGNC:10994	-0.354074	0.1695	0.0367186	518	PTV_and_damaging_missense	linear
had_menopause_neoplasm_surgery_free	SLC4A3	HGNC:11029	-0.0945883	0.0452823	0.0367206	758	PTV_and_damaging_missense	Cox
ANM	SSNA1	HGNC:11321	-0.571355	0.273523	0.0367226	202	PTV_and_damaging_missense	linear
had_menopause	ST14	HGNC:11344	-0.152197	0.0728666	0.0367344	296	PTV_and_damaging_missense	Cox
had_menopause_neoplasm_surgery_free	SSH3	HGNC:30581	0.380813	0.182339	0.0367535	513	PTV_and_damaging_missense	logistic
ANM	CENPE	HGNC:1856	-0.936583	0.448458	0.0367603	75	PTV_only	linear
had_menopause_neoplasm_surgery_free	PAH	HGNC:8582	0.0575504	0.0275586	0.0367714	2128	PTV_and_damaging_missense	Cox
had_menopause	ASB10	HGNC:17185	-0.21529	0.103094	0.0367719	1760	PTV_and_damaging_missense	logistic
had_menopause_neoplasm_surgery_free	MS4A1	HGNC:7315	2.49576	1.19516	0.0367771	15	PTV_only	logistic
had_menopause	SAA2	HGNC:10514	1.41767	0.678902	0.0367819	52	PTV_only	logistic
had_menopause_neoplasm_surgery_free	FBXO2	HGNC:13581	-2.67398	1.28055	0.0367846	16	PTV_only	logistic
had_menopause	NFATC4	HGNC:7778	1.57025	0.751985	0.036785	28	PTV_only	logistic
had_menopause_neoplasm_surgery_free	FRG1	HGNC:3954	1.14593	0.548791	0.0367884	87	PTV_only	logistic
ANM_neoplasm_surgery_free	TRIP4	HGNC:12310	1.63719	0.784043	0.0367899	24	PTV_only	linear
had_menopause_neoplasm_surgery_free	SLC39A8	HGNC:20862	0.863645	0.413617	0.0367953	109	PTV_and_damaging_missense	logistic
had_menopause_neoplasm_surgery_free	ZBTB4	HGNC:23847	-0.204951	0.0981616	0.0368075	153	PTV_and_damaging_missense	Cox
had_menopause_neoplasm_surgery_free	ENSA	HGNC:3360	-0.232253	0.111243	0.0368163	1447	PTV_and_damaging_missense	logistic
had_menopause	AMY2A	HGNC:477	0.079022	0.0378528	0.0368329	1076	PTV_and_damaging_missense	Cox
ANM_neoplasm_surgery_free	CDC42EP1	HGNC:17014	-0.369321	0.176908	0.0368339	475	PTV_and_damaging_missense	linear
had_menopause_neoplasm_surgery_free	TMC4	HGNC:22998	0.477228	0.228602	0.0368348	330	PTV_and_damaging_missense	logistic
had_menopause_neoplasm_surgery_free	SFI1	HGNC:29064	-0.0687269	0.0329224	0.0368393	1462	PTV_and_damaging_missense	Cox
had_menopause_neoplasm_surgery_free	PEPD	HGNC:8840	0.304696	0.145963	0.0368437	66	PTV_only	Cox
had_menopause	ABHD15	HGNC:26971	0.433701	0.207762	0.0368441	426	PTV_and_damaging_missense	logistic
ANM	C3orf70	HGNC:33731	0.424033	0.20313	0.0368462	367	PTV_and_damaging_missense	linear
had_menopause_neoplasm_surgery_free	AFM	HGNC:316	0.108197	0.0518346	0.0368567	569	PTV_and_damaging_missense	Cox
ANM_neoplasm_surgery_free	ZNF141	HGNC:12926	1.16967	0.560369	0.0368632	47	PTV_and_damaging_missense	linear
had_menopause_neoplasm_surgery_free	TMX4	HGNC:25237	0.660133	0.316297	0.036882	11	PTV_only	Cox
ANM	DLL3	HGNC:2909	0.468648	0.22456	0.036895	300	PTV_and_damaging_missense	linear
had_menopause_neoplasm_surgery_free	C11orf49	HGNC:28720	-0.0761638	0.0364971	0.0369018	1150	PTV_and_damaging_missense	Cox
ANM_neoplasm_surgery_free	ADAD2	HGNC:30714	-0.327211	0.156796	0.0369053	606	PTV_and_damaging_missense	linear
had_menopause	BATF3	HGNC:28915	-2.42587	1.16252	0.0369123	14	PTV_only	logistic
had_menopause_neoplasm_surgery_free	RUSF1	HGNC:25848	0.333753	0.159943	0.0369154	714	PTV_and_damaging_missense	logistic
had_menopause	ECH1	HGNC:3149	0.22524	0.107949	0.0369295	137	PTV_only	Cox
ANM	PIK3C2A	HGNC:8971	-0.344169	0.164949	0.0369355	558	PTV_and_damaging_missense	linear
ANM_neoplasm_surgery_free	BMP1	HGNC:1067	-0.207847	0.0996142	0.0369361	1525	PTV_and_damaging_missense	linear
had_menopause	PRSS53	HGNC:34407	-0.110236	0.0528354	0.0369415	559	PTV_and_damaging_missense	Cox
had_menopause	EMX2	HGNC:3341	-0.233488	0.111914	0.03695	121	PTV_and_damaging_missense	Cox
had_menopause	INPPL1	HGNC:6080	-0.135495	0.0649463	0.0369544	384	PTV_only	Cox
had_menopause_neoplasm_surgery_free	SEC23A	HGNC:10701	0.491842	0.235762	0.0369625	27	PTV_only	Cox
had_menopause_neoplasm_surgery_free	ENTPD4	HGNC:14573	0.216539	0.103798	0.0369638	141	PTV_only	Cox
ANM_neoplasm_surgery_free	INSL6	HGNC:6089	0.281727	0.135044	0.0369654	820	PTV_and_damaging_missense	linear
ANM	SH3D19	HGNC:30418	1.3141	0.629925	0.0369706	38	PTV_only	linear
had_menopause_neoplasm_surgery_free	TRHDE	HGNC:30748	-1.68096	0.805795	0.0369707	19	PTV_only	logistic
had_menopause_neoplasm_surgery_free	IZUMO3	HGNC:31421	-0.177855	0.0852591	0.0369741	213	PTV_and_damaging_missense	Cox
had_menopause	RANBP2	HGNC:9848	0.0454003	0.021764	0.0369758	3356	PTV_and_damaging_missense	Cox
ANM_neoplasm_surgery_free	UMODL1	HGNC:12560	0.211439	0.101358	0.0369777	1472	PTV_and_damaging_missense	linear
had_menopause	C5orf52	HGNC:35121	-0.130358	0.0624921	0.036979	412	PTV_and_damaging_missense	Cox
ANM_neoplasm_surgery_free	GJA10	HGNC:16995	-0.281941	0.135157	0.0369804	820	PTV_and_damaging_missense	linear
had_menopause	KCNMA1	HGNC:6284	0.0870234	0.0417189	0.0369832	875	PTV_and_damaging_missense	Cox
had_menopause	ARC	HGNC:648	0.409182	0.19617	0.0369915	38	PTV_and_damaging_missense	Cox
ANM	NUP54	HGNC:17359	-0.810203	0.388439	0.0370008	100	PTV_and_damaging_missense	linear
had_menopause_neoplasm_surgery_free	MUTYH	HGNC:7527	-0.295253	0.141557	0.0370009	76	PTV_only	Cox
ANM_neoplasm_surgery_free	TTC6	HGNC:19739	-0.169823	0.0814207	0.0370057	2319	PTV_and_damaging_missense	linear
ANM_neoplasm_surgery_free	SEMA4G	HGNC:10735	1.31712	0.631521	0.0370156	37	PTV_only	linear
had_menopause_neoplasm_surgery_free	SEPTIN9	HGNC:7323	-0.102447	0.0491232	0.0370233	645	PTV_and_damaging_missense	Cox
had_menopause_neoplasm_surgery_free	PUF60	HGNC:17042	0.695273	0.333386	0.0370248	15	PTV_only	Cox
ANM_neoplasm_surgery_free	SLC4A4	HGNC:11030	-1.41618	0.679057	0.0370266	32	PTV_only	linear
ANM_neoplasm_surgery_free	HERC5	HGNC:24368	-1.20781	0.579144	0.0370267	44	PTV_only	linear
ANM_neoplasm_surgery_free	CCDC30	HGNC:26103	0.468262	0.224534	0.0370293	294	PTV_and_damaging_missense	linear
had_menopause	GALNTL5	HGNC:21725	0.267139	0.1281	0.0370335	85	PTV_only	Cox
had_menopause_neoplasm_surgery_free	IDO1	HGNC:6059	0.301196	0.144432	0.0370346	78	PTV_and_damaging_missense	Cox
had_menopause	CNTFR	HGNC:2170	-0.283817	0.136099	0.0370361	1065	PTV_and_damaging_missense	logistic
had_menopause	MOB4	HGNC:17261	2.32166	1.11333	0.0370384	26	PTV_and_damaging_missense	logistic
had_menopause_neoplasm_surgery_free	ABCA9	HGNC:39	0.252514	0.121091	0.0370401	1340	PTV_and_damaging_missense	logistic
had_menopause_neoplasm_surgery_free	ZMAT3	HGNC:29983	0.311037	0.149161	0.0370478	69	PTV_and_damaging_missense	Cox
had_menopause_neoplasm_surgery_free	GPR6	HGNC:4515	-0.377815	0.181194	0.0370559	602	PTV_and_damaging_missense	logistic
had_menopause	PGS1	HGNC:30029	0.25486	0.122232	0.0370645	89	PTV_only	Cox
had_menopause	MTMR4	HGNC:7452	-0.0824578	0.0395474	0.037066	980	PTV_and_damaging_missense	Cox
had_menopause	TRMT5	HGNC:23141	0.535301	0.256761	0.0370854	281	PTV_only	logistic
ANM_neoplasm_surgery_free	NUTM2A	HGNC:23438	0.241003	0.115597	0.0370869	1125	PTV_and_damaging_missense	linear
had_menopause_neoplasm_surgery_free	ACADS	HGNC:90	0.695074	0.333408	0.0370912	11	PTV_only	Cox
had_menopause	RHOJ	HGNC:688	0.260899	0.125146	0.0370913	1214	PTV_and_damaging_missense	logistic
had_menopause_neoplasm_surgery_free	SLC24A1	HGNC:10975	-0.253975	0.121825	0.0370919	1288	PTV_and_damaging_missense	logistic
ANM_neoplasm_surgery_free	PIP5K1A	HGNC:8994	1.54088	0.739192	0.0371152	27	PTV_only	linear
had_menopause	PRKCA	HGNC:9393	-2.55387	1.22521	0.0371211	15	PTV_only	logistic
had_menopause	ASB3	HGNC:16013	-0.204536	0.0981266	0.0371234	2076	PTV_and_damaging_missense	logistic
ANM_neoplasm_surgery_free	ZDHHC4	HGNC:18471	-2.00137	0.960152	0.0371249	16	PTV_only	linear
had_menopause_neoplasm_surgery_free	LAMA1	HGNC:6481	-0.0377829	0.0181286	0.0371456	4983	PTV_and_damaging_missense	Cox
ANM_neoplasm_surgery_free	PPM1G	HGNC:9278	-1.74689	0.83816	0.0371468	21	PTV_and_damaging_missense	linear
had_menopause	C22orf39	HGNC:27012	0.0966607	0.0463822	0.0371598	713	PTV_only	Cox
had_menopause	ZC3H12C	HGNC:29362	-0.304132	0.145941	0.0371663	83	PTV_only	Cox
had_menopause	SLC37A3	HGNC:20651	0.449912	0.215898	0.0371681	404	PTV_and_damaging_missense	logistic
had_menopause_neoplasm_surgery_free	ZNF710	HGNC:25352	0.173942	0.08347	0.0371711	213	PTV_and_damaging_missense	Cox
ANM	ALDH7A1	HGNC:877	0.238221	0.114318	0.0371771	1171	PTV_and_damaging_missense	linear
ANM_neoplasm_surgery_free	SEL1L2	HGNC:15897	0.295029	0.141578	0.0371775	745	PTV_only	linear
had_menopause_neoplasm_surgery_free	HERC6	HGNC:26072	0.114149	0.054781	0.0371851	542	PTV_and_damaging_missense	Cox
ANM	DNASE1	HGNC:2956	-0.210968	0.101246	0.0371897	1499	PTV_and_damaging_missense	linear
had_menopause_neoplasm_surgery_free	ADIG	HGNC:28606	1.69795	0.814884	0.0371899	32	PTV_and_damaging_missense	logistic
had_menopause	MAML3	HGNC:16272	-0.397649	0.190843	0.0371921	519	PTV_and_damaging_missense	logistic
ANM_neoplasm_surgery_free	FCER1A	HGNC:3609	1.01703	0.488108	0.0371983	62	PTV_and_damaging_missense	linear
ANM_neoplasm_surgery_free	RIC1	HGNC:17686	0.385491	0.185018	0.0372064	434	PTV_and_damaging_missense	linear
had_menopause	PPRC1	HGNC:30025	-3.25382	1.56175	0.0372101	13	PTV_only	logistic
had_menopause_neoplasm_surgery_free	ZNF548	HGNC:26561	0.221034	0.106091	0.0372115	119	PTV_and_damaging_missense	Cox
had_menopause	DNASE1L2	HGNC:2958	0.052304	0.0251054	0.0372171	2501	PTV_and_damaging_missense	Cox
had_menopause	ZNF462	HGNC:21684	0.211696	0.101613	0.0372185	146	PTV_only	Cox
ANM_neoplasm_surgery_free	NBPF14	HGNC:25232	1.70612	0.818915	0.0372201	22	PTV_and_damaging_missense	linear
had_menopause_neoplasm_surgery_free	TRAPPC9	HGNC:30832	-0.0786617	0.0377576	0.0372209	1084	PTV_and_damaging_missense	Cox
ANM_neoplasm_surgery_free	STK11IP	HGNC:19184	-0.834744	0.400679	0.0372258	92	PTV_only	linear
had_menopause	DSG3	HGNC:3050	-1.49867	0.719395	0.0372296	43	PTV_only	logistic
had_menopause_neoplasm_surgery_free	FRMPD2	HGNC:28572	0.639646	0.307051	0.0372339	192	PTV_only	logistic
had_menopause	ZNF417	HGNC:20646	0.0751895	0.036094	0.0372371	1169	PTV_only	Cox
ANM	RAMP2	HGNC:9844	-1.8087	0.868268	0.0372438	20	PTV_and_damaging_missense	linear
ANM	SEMA3G	HGNC:30400	-0.789686	0.379102	0.0372506	105	PTV_only	linear
had_menopause	OGFR	HGNC:15768	0.196711	0.0944387	0.0372558	2238	PTV_and_damaging_missense	logistic
ANM_neoplasm_surgery_free	C1orf94	HGNC:28250	-0.416113	0.199768	0.0372576	372	PTV_and_damaging_missense	linear
ANM	NPIPB4	HGNC:41985	0.397507	0.19084	0.0372607	416	PTV_and_damaging_missense	linear
ANM	RETREG1	HGNC:25964	0.966889	0.464197	0.0372608	70	PTV_and_damaging_missense	linear
had_menopause_neoplasm_surgery_free	TP53BP2	HGNC:12000	0.444183	0.213259	0.0372664	34	PTV_only	Cox
had_menopause_neoplasm_surgery_free	DNAI2	HGNC:18744	-0.338414	0.162483	0.0372732	710	PTV_and_damaging_missense	logistic
had_menopause	C1GALT1	HGNC:24337	0.465848	0.22367	0.0372743	33	PTV_and_damaging_missense	Cox
had_menopause	UBE3D	HGNC:21381	-0.362701	0.174146	0.0372748	51	PTV_only	Cox
had_menopause	EIF4EBP2	HGNC:3289	-1.23939	0.595084	0.0372778	43	PTV_and_damaging_missense	logistic
had_menopause	STXBP5L	HGNC:30757	-0.491198	0.235853	0.0372837	26	PTV_only	Cox
had_menopause	SNU13	HGNC:7819	1.19654	0.574541	0.0372875	71	PTV_only	logistic
had_menopause	SIGLEC1	HGNC:11127	0.528851	0.253945	0.0372928	304	PTV_only	logistic
had_menopause	PGLYRP4	HGNC:30015	0.103768	0.0498281	0.0372957	605	PTV_only	Cox
had_menopause_neoplasm_surgery_free	MPV17	HGNC:7224	0.147505	0.0708346	0.0373076	298	PTV_and_damaging_missense	Cox
ANM	STPG2	HGNC:28712	0.64579	0.310136	0.0373202	157	PTV_only	linear
had_menopause	ST3GAL4	HGNC:10864	0.520668	0.250062	0.0373283	24	PTV_only	Cox
had_menopause_neoplasm_surgery_free	PTCD3	HGNC:24717	0.497614	0.238994	0.0373312	355	PTV_and_damaging_missense	logistic
ANM_neoplasm_surgery_free	ALDH7A1	HGNC:877	1.08896	0.523005	0.0373349	54	PTV_only	linear
had_menopause	ZNF92	HGNC:13168	-2.17597	1.0451	0.037336	16	PTV_only	logistic
had_menopause_neoplasm_surgery_free	NEXN	HGNC:29557	-0.346067	0.166218	0.0373426	646	PTV_and_damaging_missense	logistic
had_menopause	NAP1L4	HGNC:7640	0.658865	0.316466	0.0373474	15	PTV_only	Cox
had_menopause	TMEM253	HGNC:32545	0.490887	0.235786	0.0373495	26	PTV_only	Cox
ANM	PRELID3A	HGNC:24639	0.691032	0.331946	0.0373679	137	PTV_and_damaging_missense	linear
had_menopause	NOL7	HGNC:21040	1.34947	0.648256	0.0373698	43	PTV_only	logistic
ANM_neoplasm_surgery_free	CPVL	HGNC:14399	0.727652	0.34954	0.0373705	121	PTV_only	linear
had_menopause_neoplasm_surgery_free	SLC6A15	HGNC:13621	0.736103	0.35361	0.0373715	12	PTV_only	Cox
had_menopause_neoplasm_surgery_free	PPIC	HGNC:9256	-0.0580813	0.0279026	0.0373815	2063	PTV_and_damaging_missense	Cox
ANM	IGSF6	HGNC:5953	2.33288	1.12071	0.0373817	12	PTV_only	linear
ANM	SIMC1	HGNC:24779	-0.441153	0.211932	0.0373838	337	PTV_and_damaging_missense	linear
had_menopause	TMED3	HGNC:28889	0.0669827	0.0321815	0.0373971	1460	PTV_and_damaging_missense	Cox
ANM_neoplasm_surgery_free	ENPP1	HGNC:3356	-1.20545	0.579167	0.0374055	44	PTV_only	linear
ANM	DLG1	HGNC:2900	-1.76349	0.847288	0.0374065	21	PTV_only	linear
had_menopause	SPATA3	HGNC:17884	0.424982	0.204191	0.0374066	28	PTV_only	Cox
ANM_neoplasm_surgery_free	UBR2	HGNC:21289	0.477104	0.22923	0.0374077	282	PTV_and_damaging_missense	linear
ANM	PRSS8	HGNC:9491	-0.909667	0.4371	0.0374242	79	PTV_and_damaging_missense	linear
had_menopause_neoplasm_surgery_free	CEP89	HGNC:25907	0.216363	0.103967	0.0374264	1922	PTV_and_damaging_missense	logistic
had_menopause	RERGL	HGNC:26213	-0.163708	0.0786687	0.0374362	275	PTV_and_damaging_missense	Cox
had_menopause	PPIC	HGNC:9256	-0.0564892	0.027146	0.0374396	2166	PTV_only	Cox
had_menopause	QSER1	HGNC:26154	0.0610462	0.0293368	0.0374453	1825	PTV_and_damaging_missense	Cox
had_menopause	UNC45A	HGNC:30594	-0.408099	0.196124	0.0374508	494	PTV_only	logistic
had_menopause	RABL6	HGNC:24703	1.94911	0.936734	0.0374568	24	PTV_only	logistic
ANM_neoplasm_surgery_free	IQCE	HGNC:29171	0.236033	0.113435	0.0374583	1169	PTV_and_damaging_missense	linear
ANM	ADCYAP1	HGNC:241	0.695863	0.33443	0.0374609	135	PTV_and_damaging_missense	linear
had_menopause	C1QTNF8	HGNC:31374	0.126397	0.0607477	0.037462	424	PTV_only	Cox
had_menopause_neoplasm_surgery_free	PSMC6	HGNC:9553	0.234281	0.112604	0.0374735	109	PTV_and_damaging_missense	Cox
had_menopause	ECH1	HGNC:3149	0.114809	0.0551855	0.0374865	498	PTV_and_damaging_missense	Cox
ANM_neoplasm_surgery_free	BRF2	HGNC:17298	0.999214	0.480318	0.0375007	64	PTV_and_damaging_missense	linear
ANM	HPS5	HGNC:17022	0.800097	0.38462	0.0375076	102	PTV_only	linear
had_menopause_neoplasm_surgery_free	MAPT	HGNC:6893	0.310175	0.149144	0.037553	62	PTV_only	Cox
had_menopause	PATE4	HGNC:35427	0.465125	0.223651	0.0375542	24	PTV_only	Cox
ANM_neoplasm_surgery_free	LAMB2	HGNC:6487	-0.286581	0.137801	0.037559	787	PTV_and_damaging_missense	linear
had_menopause_neoplasm_surgery_free	RPL3L	HGNC:10351	0.345765	0.166263	0.0375598	734	PTV_only	logistic
had_menopause_neoplasm_surgery_free	SEC24C	HGNC:10705	-0.223489	0.107469	0.0375657	1746	PTV_and_damaging_missense	logistic
ANM	ETFA	HGNC:3481	0.673306	0.323793	0.0375807	144	PTV_and_damaging_missense	linear
had_menopause	VPS53	HGNC:25608	0.11911	0.0572829	0.0375864	484	PTV_and_damaging_missense	Cox
had_menopause	ABHD15	HGNC:26971	0.121111	0.0582454	0.0375873	426	PTV_and_damaging_missense	Cox
ANM	PTPRR	HGNC:9680	-0.231156	0.111167	0.0375885	1239	PTV_and_damaging_missense	linear
had_menopause	GLIPR2	HGNC:18007	0.341961	0.164459	0.0375891	54	PTV_only	Cox
ANM_neoplasm_surgery_free	SYNDIG1	HGNC:15885	-0.998688	0.48029	0.0375901	64	PTV_and_damaging_missense	linear
ANM	SLC26A10	HGNC:14470	-0.180457	0.0867874	0.0375931	2055	PTV_and_damaging_missense	linear
ANM_neoplasm_surgery_free	ZNF528	HGNC:29384	-2.06193	0.991653	0.0375952	15	PTV_only	linear
ANM_neoplasm_surgery_free	MAP3K7CL	HGNC:16457	0.983691	0.473101	0.0375995	66	PTV_and_damaging_missense	linear
had_menopause	TMEM186	HGNC:24530	0.0963343	0.0463328	0.0376005	720	PTV_and_damaging_missense	Cox
had_menopause	P3H2	HGNC:19317	0.100233	0.0482079	0.0376014	662	PTV_and_damaging_missense	Cox
had_menopause_neoplasm_surgery_free	PTGDR	HGNC:9591	-0.471994	0.227013	0.0376038	365	PTV_and_damaging_missense	logistic
ANM	TRIM64C	HGNC:37148	-0.902983	0.434307	0.0376082	80	PTV_and_damaging_missense	linear
ANM_neoplasm_surgery_free	DEFB115	HGNC:18096	-2.13428	1.02653	0.0376107	14	PTV_and_damaging_missense	linear
had_menopause	ACSM3	HGNC:10522	-0.873031	0.419926	0.0376164	119	PTV_only	logistic
had_menopause_neoplasm_surgery_free	LPP	HGNC:6679	0.393036	0.189057	0.0376245	41	PTV_only	Cox
had_menopause_neoplasm_surgery_free	HAO2	HGNC:4810	-0.495478	0.238336	0.0376258	325	PTV_and_damaging_missense	logistic
had_menopause_neoplasm_surgery_free	EPGN	HGNC:17470	0.221844	0.106714	0.0376292	125	PTV_and_damaging_missense	Cox
had_menopause_neoplasm_surgery_free	FAM166A	HGNC:33818	-0.0632411	0.0304224	0.0376388	1671	PTV_and_damaging_missense	Cox
had_menopause_neoplasm_surgery_free	KLHL20	HGNC:25056	0.964956	0.464223	0.0376497	81	PTV_and_damaging_missense	logistic
had_menopause_neoplasm_surgery_free	NID2	HGNC:13389	-0.0502244	0.0241625	0.0376536	2742	PTV_and_damaging_missense	Cox
had_menopause_neoplasm_surgery_free	CSRP3	HGNC:2472	0.249608	0.120085	0.0376546	1257	PTV_and_damaging_missense	logistic
ANM_neoplasm_surgery_free	TRIM37	HGNC:7523	-1.09702	0.527762	0.037656	53	PTV_only	linear
had_menopause	GPATCH8	HGNC:29066	2.5875	1.24497	0.0376758	14	PTV_only	logistic
ANM	APP	HGNC:620	0.385732	0.185601	0.0376868	440	PTV_and_damaging_missense	linear
had_menopause_neoplasm_surgery_free	TUBB2B	HGNC:30829	0.223088	0.107348	0.0376933	122	PTV_and_damaging_missense	Cox
had_menopause_neoplasm_surgery_free	SCAMP1	HGNC:10563	-0.734874	0.353641	0.0377071	12	PTV_only	Cox
had_menopause_neoplasm_surgery_free	DES	HGNC:2770	-0.450056	0.21658	0.0377087	385	PTV_and_damaging_missense	logistic
ANM	CIAO2A	HGNC:26235	0.594073	0.285881	0.0377089	185	PTV_and_damaging_missense	linear
had_menopause	CCDC18	HGNC:30370	0.152192	0.0732458	0.0377257	269	PTV_only	Cox
had_menopause	ASB3	HGNC:16013	0.392765	0.189031	0.0377298	40	PTV_only	Cox
had_menopause_neoplasm_surgery_free	WIF1	HGNC:18081	0.293992	0.141499	0.037737	74	PTV_and_damaging_missense	Cox
ANM_neoplasm_surgery_free	ANO7	HGNC:31677	-0.284926	0.137132	0.0377373	795	PTV_only	linear
ANM	CA1	HGNC:1368	-0.85542	0.411718	0.037742	89	PTV_and_damaging_missense	linear
had_menopause	CAST	HGNC:1515	0.813251	0.391431	0.0377431	116	PTV_only	logistic
had_menopause_neoplasm_surgery_free	ANO7	HGNC:31677	0.0742132	0.0357204	0.0377447	1216	PTV_only	Cox
ANM_neoplasm_surgery_free	SNX11	HGNC:14975	1.11766	0.537956	0.0377499	51	PTV_and_damaging_missense	linear
ANM_neoplasm_surgery_free	ATP6V1C1	HGNC:856	2.5233	1.21455	0.0377549	10	PTV_only	linear
had_menopause	ANKRD27	HGNC:25310	0.151019	0.0726937	0.0377582	3689	PTV_and_damaging_missense	logistic
had_menopause	TXNDC8	HGNC:31454	-1.76116	0.847814	0.0377745	29	PTV_only	logistic
had_menopause_neoplasm_surgery_free	TBC1D31	HGNC:30888	-0.233466	0.112397	0.0377876	1423	PTV_and_damaging_missense	logistic
ANM_neoplasm_surgery_free	P4HA2	HGNC:8547	-1.41062	0.679113	0.037792	32	PTV_only	linear
ANM	QRICH2	HGNC:25326	-0.158019	0.0760758	0.0377934	2698	PTV_and_damaging_missense	linear
had_menopause	RGS1	HGNC:9991	0.626363	0.301565	0.0377978	16	PTV_only	Cox
had_menopause_neoplasm_surgery_free	CKAP5	HGNC:28959	-0.0820775	0.0395173	0.0378015	980	PTV_and_damaging_missense	Cox
ANM	GABRA6	HGNC:4080	0.221693	0.10674	0.0378094	1346	PTV_and_damaging_missense	linear
had_menopause_neoplasm_surgery_free	IL11	HGNC:5966	0.536351	0.258269	0.0378283	23	PTV_only	Cox
ANM_neoplasm_surgery_free	NTRK1	HGNC:8031	0.413109	0.19893	0.0378375	375	PTV_and_damaging_missense	linear
had_menopause	APAF1	HGNC:576	-0.0802943	0.0386685	0.0378496	1027	PTV_and_damaging_missense	Cox
had_menopause_neoplasm_surgery_free	MRPS35	HGNC:16635	-0.128107	0.0616963	0.0378551	409	PTV_and_damaging_missense	Cox
had_menopause_neoplasm_surgery_free	PDGFD	HGNC:30620	0.953375	0.459161	0.0378624	108	PTV_and_damaging_missense	logistic
ANM_neoplasm_surgery_free	PSMG2	HGNC:24929	1.03004	0.496077	0.0378642	60	PTV_and_damaging_missense	linear
had_menopause	BABAM2	HGNC:1106	-0.0885572	0.042652	0.0378689	879	PTV_only	Cox
ANM_neoplasm_surgery_free	STAC	HGNC:11353	-0.509434	0.245356	0.0378698	246	PTV_and_damaging_missense	linear
ANM	CUL2	HGNC:2552	-1.90336	0.916728	0.0378736	18	PTV_only	linear
had_menopause	THOC5	HGNC:19074	1.53693	0.740258	0.0378748	18	PTV_only	logistic
had_menopause	CA13	HGNC:14914	-0.194611	0.0937356	0.0378782	188	PTV_and_damaging_missense	Cox
had_menopause_neoplasm_surgery_free	PCOLCE	HGNC:8738	-0.713514	0.343675	0.0378818	161	PTV_and_damaging_missense	logistic
had_menopause_neoplasm_surgery_free	GSTA5	HGNC:19662	0.160424	0.0772722	0.0378861	259	PTV_only	Cox
had_menopause_neoplasm_surgery_free	LLGL2	HGNC:6629	1.02115	0.491887	0.0378954	97	PTV_only	logistic
had_menopause_neoplasm_surgery_free	SUMF2	HGNC:20415	-0.433117	0.208636	0.037899	34	PTV_only	Cox
ANM	DTD1	HGNC:16219	-0.538061	0.259188	0.0379021	225	PTV_and_damaging_missense	linear
had_menopause_neoplasm_surgery_free	KCNT2	HGNC:18866	-1.231	0.593003	0.0379057	34	PTV_only	logistic
had_menopause_neoplasm_surgery_free	STK25	HGNC:11404	-0.58904	0.283764	0.0379117	230	PTV_and_damaging_missense	logistic
had_menopause_neoplasm_surgery_free	DLX4	HGNC:2917	-0.263345	0.126869	0.0379191	1116	PTV_and_damaging_missense	logistic
had_menopause_neoplasm_surgery_free	TTC21A	HGNC:30761	0.335843	0.161803	0.0379284	670	PTV_and_damaging_missense	logistic
had_menopause_neoplasm_surgery_free	MALT1	HGNC:6819	0.14746	0.0710436	0.0379288	298	PTV_and_damaging_missense	Cox
had_menopause	GART	HGNC:4163	0.313033	0.150817	0.037933	809	PTV_and_damaging_missense	logistic
ANM	PNPLA8	HGNC:28900	-0.390522	0.188156	0.0379409	428	PTV_and_damaging_missense	linear
had_menopause	UBIAD1	HGNC:30791	1.27404	0.6139	0.0379569	41	PTV_and_damaging_missense	logistic
ANM_neoplasm_surgery_free	RRM2B	HGNC:17296	-1.45553	0.701361	0.037964	30	PTV_only	linear
ANM	MKNK2	HGNC:7111	-0.406919	0.196082	0.0379671	394	PTV_and_damaging_missense	linear
had_menopause	MEPCE	HGNC:20247	-0.195393	0.0941573	0.0379705	168	PTV_and_damaging_missense	Cox
ANM_neoplasm_surgery_free	FAM237A	HGNC:52388	1.48022	0.713296	0.0379733	29	PTV_and_damaging_missense	linear
had_menopause_neoplasm_surgery_free	SLC2A8	HGNC:13812	-0.224045	0.107973	0.0379846	154	PTV_only	Cox
had_menopause_neoplasm_surgery_free	TCIRG1	HGNC:11647	0.204665	0.0986359	0.0379904	167	PTV_only	Cox
ANM	GNG13	HGNC:14131	2.32542	1.12075	0.0380016	12	PTV_only	linear
had_menopause	DGCR2	HGNC:2845	-0.0870868	0.0419743	0.0380082	899	PTV_and_damaging_missense	Cox
had_menopause_neoplasm_surgery_free	ACSL1	HGNC:3569	0.926329	0.4465	0.0380196	101	PTV_and_damaging_missense	logistic
had_menopause	RHBDL1	HGNC:10007	0.0685349	0.0330346	0.0380197	1427	PTV_only	Cox
ANM	ODF3B	HGNC:34388	-0.192894	0.0929764	0.0380217	1784	PTV_and_damaging_missense	linear
had_menopause	TMPRSS7	HGNC:30846	0.173837	0.0837979	0.0380345	2863	PTV_and_damaging_missense	logistic
had_menopause	PLEKHA4	HGNC:14339	-0.0900316	0.0434006	0.0380393	824	PTV_and_damaging_missense	Cox
had_menopause_neoplasm_surgery_free	ACMSD	HGNC:19288	-0.71097	0.342744	0.0380469	191	PTV_and_damaging_missense	logistic
had_menopause	TIMM21	HGNC:25010	-0.148753	0.0717128	0.0380522	321	PTV_and_damaging_missense	Cox
had_menopause_neoplasm_surgery_free	SNX33	HGNC:28468	-0.178733	0.086172	0.0380659	223	PTV_and_damaging_missense	Cox
had_menopause_neoplasm_surgery_free	BATF3	HGNC:28915	-2.43464	1.17384	0.038072	13	PTV_only	logistic
had_menopause_neoplasm_surgery_free	EIF6	HGNC:6159	1.79692	0.866379	0.0380739	25	PTV_only	logistic
had_menopause	CLEC7A	HGNC:14558	0.198847	0.0958743	0.0380756	172	PTV_and_damaging_missense	Cox
ANM	ASIC1	HGNC:100	0.453228	0.218539	0.0380923	320	PTV_and_damaging_missense	linear
ANM_neoplasm_surgery_free	KIF19	HGNC:26735	-0.333472	0.160795	0.0380925	576	PTV_only	linear
ANM	GABRA6	HGNC:4080	0.266174	0.128345	0.0380928	926	PTV_only	linear
ANM	LRIF1	HGNC:30299	-1.54979	0.747294	0.0380947	27	PTV_only	linear
had_menopause_neoplasm_surgery_free	APOA5	HGNC:17288	-0.738474	0.356097	0.0380978	174	PTV_and_damaging_missense	logistic
had_menopause_neoplasm_surgery_free	SLC5A4	HGNC:11039	-0.192497	0.0928343	0.038121	2131	PTV_and_damaging_missense	logistic
had_menopause_neoplasm_surgery_free	ATAD2B	HGNC:29230	-0.846947	0.408472	0.0381304	11	PTV_only	Cox
ANM_neoplasm_surgery_free	TBX2	HGNC:11597	-0.343818	0.165819	0.0381344	562	PTV_and_damaging_missense	linear
had_menopause_neoplasm_surgery_free	TRIM67	HGNC:31859	-0.0995917	0.0480338	0.0381379	690	PTV_and_damaging_missense	Cox
had_menopause_neoplasm_surgery_free	L3MBTL3	HGNC:23035	0.716317	0.345486	0.038139	146	PTV_and_damaging_missense	logistic
ANM	HTR2B	HGNC:5294	0.589283	0.284221	0.0381455	187	PTV_and_damaging_missense	linear
had_menopause_neoplasm_surgery_free	NADK2	HGNC:26404	-0.144415	0.0696565	0.0381493	323	PTV_and_damaging_missense	Cox
had_menopause	MDH1	HGNC:6970	-1.03665	0.500029	0.038156	11	PTV_only	Cox
had_menopause	SLC38A8	HGNC:32434	-1.20933	0.583335	0.0381604	41	PTV_only	logistic
had_menopause_neoplasm_surgery_free	CCDC88B	HGNC:26757	0.248906	0.120065	0.0381631	1321	PTV_and_damaging_missense	logistic
ANM_neoplasm_surgery_free	AP3B1	HGNC:566	-1.62538	0.784045	0.0381697	24	PTV_only	linear
had_menopause_neoplasm_surgery_free	RGPD8	HGNC:9849	-0.343956	0.165921	0.038171	660	PTV_and_damaging_missense	logistic
ANM_neoplasm_surgery_free	GDA	HGNC:4212	-2.12788	1.02645	0.0381716	14	PTV_only	linear
ANM	PGS1	HGNC:30029	-0.983546	0.474451	0.038174	67	PTV_only	linear
had_menopause_neoplasm_surgery_free	SLC27A4	HGNC:10998	0.391967	0.189084	0.0381745	38	PTV_only	Cox
had_menopause_neoplasm_surgery_free	ROBO3	HGNC:13433	0.345651	0.166745	0.038178	55	PTV_only	Cox
had_menopause_neoplasm_surgery_free	ADPGK	HGNC:25250	0.124413	0.0600182	0.0381801	423	PTV_and_damaging_missense	Cox
had_menopause_neoplasm_surgery_free	ADAMTS5	HGNC:221	-0.0833996	0.0402332	0.0381813	955	PTV_and_damaging_missense	Cox
had_menopause	ASB17	HGNC:19769	-0.535292	0.258244	0.0381893	25	PTV_only	Cox
ANM	AGXT2	HGNC:14412	1.08545	0.523665	0.038194	55	PTV_only	linear
had_menopause	CERKL	HGNC:21699	0.580903	0.28026	0.0381976	241	PTV_only	logistic
had_menopause	TRAPPC3L	HGNC:21090	-1.19148	0.574846	0.0382014	71	PTV_and_damaging_missense	logistic
ANM	CFAP43	HGNC:26684	0.683074	0.329566	0.0382088	139	PTV_only	linear
had_menopause_neoplasm_surgery_free	ST6GALNAC6	HGNC:23364	0.699521	0.337536	0.0382249	170	PTV_and_damaging_missense	logistic
had_menopause	LGALSL	HGNC:25012	1.34928	0.651063	0.0382261	33	PTV_and_damaging_missense	logistic
had_menopause	KHDRBS2	HGNC:18114	0.0861747	0.0415825	0.0382302	893	PTV_and_damaging_missense	Cox
ANM	EPN1	HGNC:21604	-0.612297	0.295473	0.0382441	173	PTV_and_damaging_missense	linear
had_menopause	FAM110A	HGNC:16188	-0.193418	0.0933391	0.0382464	171	PTV_and_damaging_missense	Cox
ANM_neoplasm_surgery_free	MTHFSD	HGNC:25778	0.853744	0.412024	0.0382629	87	PTV_only	linear
had_menopause_neoplasm_surgery_free	DHRS9	HGNC:16888	0.653785	0.31554	0.0382697	224	PTV_only	logistic
ANM	GRPEL2	HGNC:21060	0.998432	0.481875	0.0382713	65	PTV_and_damaging_missense	linear
had_menopause_neoplasm_surgery_free	CCDC173	HGNC:25064	0.230433	0.111222	0.0382814	125	PTV_only	Cox
had_menopause	MLLT3	HGNC:7136	0.547149	0.264091	0.0382825	266	PTV_and_damaging_missense	logistic
ANM_neoplasm_surgery_free	FOXR1	HGNC:29980	-0.784626	0.378717	0.0382885	103	PTV_and_damaging_missense	linear
had_menopause	STEAP3	HGNC:24592	0.331353	0.159939	0.0382892	766	PTV_and_damaging_missense	logistic
had_menopause	SLF1	HGNC:25408	-0.724362	0.34964	0.0382899	144	PTV_only	logistic
had_menopause	MEIS3	HGNC:29537	0.340687	0.164449	0.0382946	55	PTV_only	Cox
ANM	EMX2	HGNC:3341	0.900006	0.434432	0.0382981	80	PTV_and_damaging_missense	linear
had_menopause	AMBP	HGNC:453	0.82662	0.399017	0.0382991	102	PTV_only	logistic
had_menopause	ALLC	HGNC:17377	0.380006	0.183441	0.0383081	572	PTV_and_damaging_missense	logistic
had_menopause	SH3GL3	HGNC:10832	0.186205	0.0898893	0.0383124	188	PTV_and_damaging_missense	Cox
had_menopause_neoplasm_surgery_free	ABCG8	HGNC:13887	-0.159616	0.0770546	0.0383149	271	PTV_only	Cox
had_menopause	USP18	HGNC:12616	-0.109759	0.05299	0.0383298	567	PTV_and_damaging_missense	Cox
ANM_neoplasm_surgery_free	SCN1A	HGNC:10585	-0.543438	0.262363	0.0383331	215	PTV_and_damaging_missense	linear
ANM_neoplasm_surgery_free	ZNFX1	HGNC:29271	-2.51647	1.21499	0.0383453	10	PTV_only	linear
ANM	FAM83E	HGNC:25972	-0.283312	0.136793	0.0383529	814	PTV_and_damaging_missense	linear
had_menopause	TRPT1	HGNC:20316	0.274599	0.13259	0.0383547	1156	PTV_and_damaging_missense	logistic
ANM_neoplasm_surgery_free	INPPL1	HGNC:6080	0.592111	0.285894	0.0383552	181	PTV_only	linear
ANM_neoplasm_surgery_free	TMEM190	HGNC:29632	0.587224	0.283558	0.0383714	184	PTV_and_damaging_missense	linear
had_menopause_neoplasm_surgery_free	ZBTB25	HGNC:13112	1.2253	0.591688	0.0383716	55	PTV_only	logistic
ANM	MEP1B	HGNC:7020	-0.692485	0.334395	0.0383751	135	PTV_only	linear
had_menopause_neoplasm_surgery_free	GIGYF1	HGNC:9126	1.60486	0.775018	0.0383834	26	PTV_only	logistic
had_menopause	GALM	HGNC:24063	-0.108096	0.0522063	0.0384003	568	PTV_and_damaging_missense	Cox
had_menopause	ZNF44	HGNC:13110	-0.828739	0.400249	0.0384003	119	PTV_only	logistic
had_menopause_neoplasm_surgery_free	SVIP	HGNC:25238	0.93657	0.452336	0.038404	90	PTV_and_damaging_missense	logistic
ANM_neoplasm_surgery_free	TBL3	HGNC:11587	1.73538	0.838195	0.0384211	21	PTV_only	linear
had_menopause	CCDC186	HGNC:24349	0.451899	0.218279	0.038426	33	PTV_only	Cox
had_menopause	ZSCAN10	HGNC:12997	-1.17617	0.568126	0.0384281	40	PTV_only	logistic
ANM	PATL2	HGNC:33630	-1.37856	0.665905	0.0384364	34	PTV_only	linear
had_menopause	SAMD15	HGNC:18631	0.220842	0.10668	0.0384395	129	PTV_only	Cox
had_menopause_neoplasm_surgery_free	TEX55	HGNC:26553	1.40343	0.678015	0.0384609	48	PTV_only	logistic
had_menopause_neoplasm_surgery_free	ITIH2	HGNC:6167	0.0537676	0.025976	0.0384623	2338	PTV_and_damaging_missense	Cox
ANM_neoplasm_surgery_free	BTBD3	HGNC:15854	2.40769	1.16317	0.0384626	11	PTV_only	linear
had_menopause_neoplasm_surgery_free	VEGFC	HGNC:12682	-0.322243	0.155692	0.0384752	699	PTV_and_damaging_missense	logistic
ANM_neoplasm_surgery_free	CBWD5	HGNC:24584	0.273767	0.13228	0.0384939	855	PTV_and_damaging_missense	linear
ANM	NELFCD	HGNC:15934	-0.670116	0.323792	0.0384942	144	PTV_and_damaging_missense	linear
had_menopause_neoplasm_surgery_free	SUSD3	HGNC:28391	0.246352	0.11904	0.0384996	1390	PTV_and_damaging_missense	logistic
had_menopause	AMPD2	HGNC:469	0.100799	0.0487092	0.038508	664	PTV_and_damaging_missense	Cox
had_menopause_neoplasm_surgery_free	SOX30	HGNC:30635	-0.267329	0.129189	0.0385188	92	PTV_and_damaging_missense	Cox
ANM_neoplasm_surgery_free	FMN2	HGNC:14074	-1.92758	0.931504	0.0385201	17	PTV_only	linear
ANM	RECQL5	HGNC:9950	0.541196	0.261541	0.038525	221	PTV_only	linear
ANM_neoplasm_surgery_free	ATF6	HGNC:791	1.65711	0.800867	0.0385369	23	PTV_only	linear
had_menopause	DENND3	HGNC:29134	0.109352	0.0528514	0.0385421	559	PTV_and_damaging_missense	Cox
had_menopause_neoplasm_surgery_free	SPECC1L	HGNC:29022	2.17777	1.05258	0.0385471	10	PTV_only	logistic
ANM	AIFM3	HGNC:26398	-0.788131	0.380928	0.0385513	104	PTV_only	linear
had_menopause_neoplasm_surgery_free	HSPA12A	HGNC:19022	-2.62115	1.26691	0.0385528	10	PTV_only	logistic
ANM	L3MBTL3	HGNC:23035	1.60661	0.776534	0.0385535	25	PTV_only	linear
ANM	BCO2	HGNC:18503	-0.168235	0.0813148	0.0385552	2350	PTV_and_damaging_missense	linear
had_menopause	IDE	HGNC:5381	0.0866177	0.0418678	0.0385612	850	PTV_and_damaging_missense	Cox
had_menopause	NUAK1	HGNC:14311	-0.489878	0.23679	0.0385622	346	PTV_and_damaging_missense	logistic
had_menopause_neoplasm_surgery_free	PFKFB4	HGNC:8875	-1.2124	0.586043	0.0385658	60	PTV_only	logistic
had_menopause_neoplasm_surgery_free	ARIH2	HGNC:690	-0.462823	0.223721	0.0385695	36	PTV_and_damaging_missense	Cox
ANM_neoplasm_surgery_free	BTN1A1	HGNC:1135	-1.06211	0.513397	0.03857	56	PTV_and_damaging_missense	linear
had_menopause_neoplasm_surgery_free	OSR2	HGNC:15830	-1.31701	0.636632	0.0385735	52	PTV_only	logistic
ANM	DEF6	HGNC:2760	-0.847085	0.40947	0.0385742	90	PTV_and_damaging_missense	linear
had_menopause	USP6	HGNC:12629	-0.0812976	0.0393004	0.0385816	1050	PTV_only	Cox
had_menopause	DRICH1	HGNC:28031	-0.159783	0.0772457	0.0385922	266	PTV_and_damaging_missense	Cox
ANM	PDHB	HGNC:8808	-1.01218	0.489348	0.0386039	63	PTV_and_damaging_missense	linear
had_menopause	SULT4A1	HGNC:14903	0.258682	0.125067	0.0386081	99	PTV_and_damaging_missense	Cox
ANM_neoplasm_surgery_free	SIRT3	HGNC:14931	-0.482751	0.233406	0.0386173	272	PTV_only	linear
had_menopause	SP140	HGNC:17133	-0.263514	0.127415	0.0386248	1159	PTV_and_damaging_missense	logistic
had_menopause_neoplasm_surgery_free	GATC	HGNC:25068	1.07235	0.518528	0.038633	65	PTV_and_damaging_missense	logistic
had_menopause	TRIB2	HGNC:30809	0.158337	0.0765638	0.0386363	262	PTV_and_damaging_missense	Cox
ANM_neoplasm_surgery_free	SPAM1	HGNC:11217	1.38286	0.668667	0.0386368	33	PTV_only	linear
had_menopause	RBMS1	HGNC:9907	-0.0549265	0.0265612	0.0386473	2254	PTV_and_damaging_missense	Cox
had_menopause_neoplasm_surgery_free	LYPD2	HGNC:25215	-1.04805	0.506838	0.0386572	69	PTV_and_damaging_missense	logistic
had_menopause	SPG7	HGNC:11237	0.065436	0.0316463	0.0386654	1537	PTV_and_damaging_missense	Cox
ANM_neoplasm_surgery_free	DCTN5	HGNC:24594	-1.40442	0.679196	0.0386666	32	PTV_and_damaging_missense	linear
ANM_neoplasm_surgery_free	GPRC5B	HGNC:13308	-1.24047	0.599954	0.0386809	41	PTV_only	linear
ANM_neoplasm_surgery_free	PUS10	HGNC:26505	1.55753	0.753329	0.0386887	26	PTV_only	linear
had_menopause	REG1A	HGNC:9951	-1.62497	0.786022	0.0387034	17	PTV_only	logistic
had_menopause_neoplasm_surgery_free	SFRP5	HGNC:10779	-0.0592557	0.0286631	0.0387042	1899	PTV_and_damaging_missense	Cox
had_menopause_neoplasm_surgery_free	EML5	HGNC:18197	-0.212511	0.102799	0.0387108	1833	PTV_and_damaging_missense	logistic
ANM_neoplasm_surgery_free	PANK2	HGNC:15894	0.638536	0.308894	0.0387222	155	PTV_and_damaging_missense	linear
ANM_neoplasm_surgery_free	GRM7	HGNC:4599	0.722326	0.349448	0.0387336	121	PTV_and_damaging_missense	linear
had_menopause_neoplasm_surgery_free	ZFP14	HGNC:29312	0.240475	0.116341	0.0387348	111	PTV_and_damaging_missense	Cox
had_menopause	HSD17B13	HGNC:18685	-0.135199	0.0654097	0.038738	393	PTV_and_damaging_missense	Cox
had_menopause_neoplasm_surgery_free	HYAL4	HGNC:5323	-0.226541	0.109611	0.0387555	1537	PTV_and_damaging_missense	logistic
had_menopause	GK5	HGNC:28635	1.05147	0.508753	0.0387575	74	PTV_only	logistic
had_menopause_neoplasm_surgery_free	ZNF737	HGNC:32468	0.0830719	0.0401945	0.0387578	949	PTV_and_damaging_missense	Cox
had_menopause	LCN10	HGNC:20892	1.09075	0.527781	0.0387643	80	PTV_and_damaging_missense	logistic
had_menopause_neoplasm_surgery_free	CRACDL	HGNC:33454	0.128481	0.0621687	0.0387667	396	PTV_and_damaging_missense	Cox
had_menopause_neoplasm_surgery_free	KIAA1671	HGNC:29345	0.151878	0.0734902	0.038768	3469	PTV_and_damaging_missense	logistic
had_menopause	PPM1N	HGNC:26845	0.440712	0.21325	0.0387681	33	PTV_only	Cox
had_menopause	ZNF93	HGNC:13169	-1.775	0.858911	0.0387742	19	PTV_only	logistic
had_menopause_neoplasm_surgery_free	ZNF692	HGNC:26049	0.305166	0.147668	0.0387747	835	PTV_and_damaging_missense	logistic
had_menopause	IDH3A	HGNC:5384	0.0666308	0.0322435	0.0387823	1509	PTV_and_damaging_missense	Cox
ANM_neoplasm_surgery_free	MTA3	HGNC:23784	0.557912	0.269986	0.0387903	203	PTV_and_damaging_missense	linear
ANM	SMAD2	HGNC:6768	0.836897	0.405012	0.0387987	92	PTV_and_damaging_missense	linear
had_menopause_neoplasm_surgery_free	CABLES2	HGNC:16143	-0.161613	0.0782142	0.0388011	264	PTV_and_damaging_missense	Cox
ANM	OTOP1	HGNC:19656	-0.353646	0.171149	0.0388026	518	PTV_only	linear
had_menopause	CRAT	HGNC:2342	0.285441	0.138148	0.0388102	1016	PTV_and_damaging_missense	logistic
ANM	PSAP	HGNC:9498	-1.63753	0.792529	0.0388119	24	PTV_only	linear
had_menopause_neoplasm_surgery_free	TNFAIP6	HGNC:11898	-1.26242	0.611014	0.0388186	58	PTV_only	logistic
ANM	TINF2	HGNC:11824	-1.89062	0.915083	0.0388256	18	PTV_only	linear
had_menopause	SENP6	HGNC:20944	0.397671	0.192494	0.0388395	38	PTV_only	Cox
ANM_neoplasm_surgery_free	RPL4	HGNC:10353	-0.955683	0.462598	0.0388418	69	PTV_and_damaging_missense	linear
had_menopause_neoplasm_surgery_free	DEPDC7	HGNC:29899	0.0745288	0.0360765	0.0388422	1158	PTV_and_damaging_missense	Cox
ANM_neoplasm_surgery_free	RPP38	HGNC:30329	-2.29046	1.10873	0.038848	12	PTV_only	linear
had_menopause_neoplasm_surgery_free	PTCD3	HGNC:24717	0.731333	0.354048	0.0388631	166	PTV_only	logistic
ANM	CDCA8	HGNC:14629	1.70983	0.827811	0.0388801	22	PTV_only	linear
had_menopause	DAO	HGNC:2671	-0.0971494	0.0470367	0.0388854	692	PTV_and_damaging_missense	Cox
ANM	PLEKHG5	HGNC:29105	-1.19562	0.578876	0.0388869	45	PTV_only	linear
had_menopause_neoplasm_surgery_free	RNH1	HGNC:10074	-1.53806	0.74469	0.0388885	57	PTV_only	logistic
had_menopause	VIPR1	HGNC:12694	0.132193	0.0640069	0.0388955	362	PTV_and_damaging_missense	Cox
had_menopause	HKDC1	HGNC:23302	-0.65537	0.317327	0.0388964	151	PTV_only	logistic
had_menopause	RAE1	HGNC:9828	2.03069	0.983279	0.0389021	13	PTV_only	logistic
ANM	KISS1	HGNC:6341	1.94457	0.941638	0.0389176	17	PTV_only	linear
had_menopause	AKR1C1	HGNC:384	0.243501	0.11792	0.0389257	110	PTV_only	Cox
ANM	CEACAM8	HGNC:1820	-0.685442	0.331949	0.038936	137	PTV_only	linear
had_menopause_neoplasm_surgery_free	TMEM156	HGNC:26260	2.02086	0.978705	0.0389391	10	PTV_only	logistic
had_menopause_neoplasm_surgery_free	CIB4	HGNC:33703	-1.7546	0.849779	0.0389449	28	PTV_only	logistic
had_menopause	LAMB2	HGNC:6487	0.0649573	0.0314607	0.0389503	1595	PTV_and_damaging_missense	Cox
had_menopause	ARRB2	HGNC:712	0.161551	0.0782442	0.0389515	3176	PTV_and_damaging_missense	logistic
ANM	TMEM216	HGNC:25018	-1.1699	0.566627	0.0389567	47	PTV_only	linear
ANM_neoplasm_surgery_free	NLRP8	HGNC:22940	0.28239	0.136784	0.0389744	799	PTV_and_damaging_missense	linear
ANM	MC1R	HGNC:6929	0.161737	0.078344	0.0389786	2538	PTV_and_damaging_missense	linear
had_menopause	FOXI2	HGNC:32448	1.49287	0.723169	0.0389857	33	PTV_only	logistic
had_menopause	ARPC2	HGNC:705	1.27242	0.616423	0.0389986	43	PTV_and_damaging_missense	logistic
ANM_neoplasm_surgery_free	GNE	HGNC:23657	0.48015	0.232604	0.0389991	274	PTV_and_damaging_missense	linear
had_menopause	WRNIP1	HGNC:20876	-0.0730081	0.0353704	0.0390079	1229	PTV_and_damaging_missense	Cox
had_menopause	GNPAT	HGNC:4416	0.42157	0.204239	0.0390086	28	PTV_only	Cox
ANM_neoplasm_surgery_free	C1orf127	HGNC:26730	1.58563	0.768184	0.0390105	25	PTV_only	linear
had_menopause_neoplasm_surgery_free	RELB	HGNC:9956	0.884998	0.428768	0.0390132	106	PTV_and_damaging_missense	logistic
ANM	RGS12	HGNC:9994	1.25169	0.606418	0.0390145	41	PTV_only	linear
had_menopause_neoplasm_surgery_free	SERPINB4	HGNC:10570	-0.171074	0.0828852	0.0390195	234	PTV_only	Cox
had_menopause	DNAAF10	HGNC:25176	0.6224	0.301562	0.0390251	14	PTV_only	Cox
had_menopause_neoplasm_surgery_free	PTPDC1	HGNC:30184	0.283632	0.13744	0.0390485	78	PTV_only	Cox
had_menopause	ZBTB47	HGNC:26955	1.96718	0.953252	0.0390504	13	PTV_only	logistic
had_menopause	JPH4	HGNC:20156	0.486461	0.235737	0.0390582	25	PTV_only	Cox
had_menopause_neoplasm_surgery_free	SPOUT1	HGNC:26933	-1.03544	0.50178	0.0390622	59	PTV_only	logistic
had_menopause	EPC2	HGNC:24543	0.322373	0.156232	0.0390719	62	PTV_only	Cox
had_menopause	SLC4A11	HGNC:16438	0.0506615	0.0245536	0.0390838	2597	PTV_and_damaging_missense	Cox
had_menopause	CP	HGNC:2295	-0.825082	0.399885	0.0390842	79	PTV_only	logistic
had_menopause	DENND2C	HGNC:24748	-0.0423537	0.0205274	0.0390862	3737	PTV_and_damaging_missense	Cox
had_menopause_neoplasm_surgery_free	PROP1	HGNC:9455	0.178466	0.0864997	0.0390936	207	PTV_and_damaging_missense	Cox
had_menopause_neoplasm_surgery_free	DTNBP1	HGNC:17328	-1.99958	0.969348	0.0391306	18	PTV_only	logistic
had_menopause	ELK3	HGNC:3325	-0.164286	0.0796445	0.0391375	240	PTV_and_damaging_missense	Cox
ANM	GATD1	HGNC:26616	1.08018	0.523666	0.0391415	55	PTV_only	linear
had_menopause	SARM1	HGNC:17074	0.0677126	0.0328275	0.0391428	1385	PTV_and_damaging_missense	Cox
ANM_neoplasm_surgery_free	JAM3	HGNC:15532	-0.752713	0.364915	0.0391446	111	PTV_and_damaging_missense	linear
had_menopause	TXNDC2	HGNC:16470	0.367226	0.178038	0.0391478	560	PTV_and_damaging_missense	logistic
had_menopause_neoplasm_surgery_free	EFHC1	HGNC:16406	-0.364235	0.176599	0.03916	547	PTV_and_damaging_missense	logistic
had_menopause	FPGS	HGNC:3824	0.0661243	0.0320608	0.0391633	1473	PTV_and_damaging_missense	Cox
had_menopause	RGS3	HGNC:9999	0.162228	0.0786598	0.0391698	233	PTV_only	Cox
ANM_neoplasm_surgery_free	ENTPD4	HGNC:14573	-0.462284	0.224155	0.0391798	295	PTV_and_damaging_missense	linear
had_menopause	SLC49A4	HGNC:16628	0.196799	0.0954307	0.0391869	158	PTV_and_damaging_missense	Cox
had_menopause_neoplasm_surgery_free	UBE2S	HGNC:17895	-0.677016	0.328296	0.0391879	167	PTV_and_damaging_missense	logistic
had_menopause_neoplasm_surgery_free	ETV1	HGNC:3490	0.652353	0.316338	0.0391882	18	PTV_only	Cox
had_menopause	SAA2	HGNC:10514	-0.238746	0.115773	0.0391906	1461	PTV_and_damaging_missense	logistic
had_menopause	PEX12	HGNC:8854	-0.0694125	0.0336639	0.0392145	1355	PTV_and_damaging_missense	Cox
ANM	CENPE	HGNC:1856	-0.354613	0.171979	0.0392151	513	PTV_and_damaging_missense	linear
ANM	NLK	HGNC:29858	-0.86361	0.418834	0.0392169	86	PTV_and_damaging_missense	linear
ANM	DGKZ	HGNC:2857	0.90679	0.439783	0.0392204	78	PTV_only	linear
had_menopause	C10orf95	HGNC:25880	0.456054	0.221186	0.0392212	372	PTV_and_damaging_missense	logistic
had_menopause	TAF6L	HGNC:17305	0.595328	0.288735	0.0392223	21	PTV_only	Cox
ANM	ABCA8	HGNC:38	-0.178959	0.0867956	0.0392263	2057	PTV_and_damaging_missense	linear
had_menopause_neoplasm_surgery_free	VPS13B	HGNC:2183	0.450976	0.218736	0.0392326	402	PTV_only	logistic
had_menopause_neoplasm_surgery_free	ZBTB7A	HGNC:18078	0.532549	0.258304	0.039235	18	PTV_only	Cox
ANM	TBL3	HGNC:11587	0.218375	0.105925	0.039248	1367	PTV_and_damaging_missense	linear
had_menopause_neoplasm_surgery_free	IL31	HGNC:19372	0.145692	0.070671	0.0392497	317	PTV_and_damaging_missense	Cox
ANM	PPM1K	HGNC:25415	-0.924577	0.448478	0.0392502	75	PTV_and_damaging_missense	linear
had_menopause_neoplasm_surgery_free	PNLDC1	HGNC:21185	0.229258	0.111207	0.0392506	121	PTV_only	Cox
had_menopause	DGCR6L	HGNC:18551	0.142489	0.0691199	0.0392576	308	PTV_and_damaging_missense	Cox
ANM	COL12A1	HGNC:2188	-0.174971	0.0848757	0.0392591	2151	PTV_and_damaging_missense	linear
had_menopause_neoplasm_surgery_free	ELOA2	HGNC:30771	-0.195013	0.0946043	0.0392688	2217	PTV_and_damaging_missense	logistic
ANM	KLHL25	HGNC:25732	-0.333809	0.161935	0.0392699	579	PTV_and_damaging_missense	linear
had_menopause	ANTKMT	HGNC:14152	-0.396819	0.192516	0.0392816	36	PTV_only	Cox
ANM	GPBP1	HGNC:29520	-0.75331	0.365463	0.0392826	113	PTV_and_damaging_missense	linear
ANM_neoplasm_surgery_free	CLEC4G	HGNC:24591	-2.28546	1.10878	0.0392837	12	PTV_only	linear
had_menopause	CEP89	HGNC:25907	-0.103365	0.0501482	0.0392841	610	PTV_only	Cox
ANM	PRRC2A	HGNC:13918	-1.33388	0.64721	0.0393099	36	PTV_only	linear
had_menopause	TGIF1	HGNC:11776	-0.76266	0.370085	0.0393251	134	PTV_only	logistic
had_menopause_neoplasm_surgery_free	TMEM25	HGNC:25890	-0.0939776	0.0456039	0.0393283	765	PTV_and_damaging_missense	Cox
had_menopause	C15orf39	HGNC:24497	-0.0442483	0.0214724	0.0393311	3453	PTV_and_damaging_missense	Cox
had_menopause	NEMF	HGNC:10663	-0.30447	0.147752	0.0393341	864	PTV_and_damaging_missense	logistic
had_menopause_neoplasm_surgery_free	RAD51AP1	HGNC:16956	0.53213	0.258253	0.0393511	25	PTV_only	Cox
had_menopause	UBN1	HGNC:12506	0.57159	0.277415	0.039359	17	PTV_only	Cox
had_menopause	NUP133	HGNC:18016	0.190057	0.0922423	0.0393593	2323	PTV_and_damaging_missense	logistic
ANM_neoplasm_surgery_free	NR5A1	HGNC:7983	-0.748495	0.363267	0.0393593	112	PTV_and_damaging_missense	linear
ANM	BARD1	HGNC:952	-0.476414	0.231222	0.0393622	283	PTV_and_damaging_missense	linear
ANM_neoplasm_surgery_free	HDGFL2	HGNC:14680	1.14258	0.554536	0.0393622	48	PTV_only	linear
had_menopause_neoplasm_surgery_free	DMRTA1	HGNC:13826	0.152583	0.0740564	0.0393641	283	PTV_and_damaging_missense	Cox
had_menopause	SMARCD1	HGNC:11106	-0.239795	0.116388	0.0393689	118	PTV_and_damaging_missense	Cox
had_menopause	KLF3	HGNC:16516	1.17203	0.568864	0.0393697	65	PTV_and_damaging_missense	logistic
had_menopause	TMEM106A	HGNC:28288	0.499777	0.242587	0.0393793	23	PTV_only	Cox
had_menopause	NID1	HGNC:7821	-0.300669	0.145961	0.0394048	72	PTV_only	Cox
had_menopause	LRRC49	HGNC:25965	-0.987149	0.479217	0.0394061	78	PTV_only	logistic
ANM_neoplasm_surgery_free	PPP1R12B	HGNC:7619	0.493626	0.239628	0.0394062	258	PTV_and_damaging_missense	linear
had_menopause	CCDC85C	HGNC:35459	-0.166185	0.0806759	0.039407	250	PTV_and_damaging_missense	Cox
had_menopause	CD83	HGNC:1703	-1.16787	0.566953	0.0394081	45	PTV_and_damaging_missense	logistic
ANM	MEP1A	HGNC:7015	-0.878201	0.426336	0.0394134	83	PTV_only	linear
had_menopause_neoplasm_surgery_free	SLC25A30	HGNC:27371	2.27204	1.10305	0.0394206	30	PTV_only	logistic
had_menopause	ZNF598	HGNC:28079	0.247632	0.120225	0.0394245	1377	PTV_and_damaging_missense	logistic
had_menopause	TTYH1	HGNC:13476	-0.261177	0.126806	0.0394309	1138	PTV_and_damaging_missense	logistic
had_menopause	BABAM2	HGNC:1106	-0.294138	0.14281	0.0394321	879	PTV_only	logistic
had_menopause	STAT4	HGNC:11365	0.778615	0.378041	0.0394363	10	PTV_only	Cox
had_menopause	CA13	HGNC:14914	-0.653664	0.317381	0.039441	188	PTV_and_damaging_missense	logistic
had_menopause_neoplasm_surgery_free	TTBK2	HGNC:19141	-0.0845901	0.0410744	0.0394525	899	PTV_and_damaging_missense	Cox
ANM_neoplasm_surgery_free	CYRIB	HGNC:25216	-1.46899	0.713291	0.0394553	29	PTV_and_damaging_missense	linear
had_menopause	CDIP1	HGNC:13234	-0.237922	0.115539	0.0394713	126	PTV_and_damaging_missense	Cox
ANM	GABRR3	HGNC:17969	-0.593166	0.28809	0.0395017	182	PTV_only	linear
had_menopause_neoplasm_surgery_free	NAXD	HGNC:25576	-0.403918	0.196186	0.0395078	46	PTV_only	Cox
ANM	CD1B	HGNC:1635	-0.37087	0.180132	0.0395092	468	PTV_and_damaging_missense	linear
had_menopause	STYK1	HGNC:18889	0.237884	0.115543	0.0395106	108	PTV_only	Cox
had_menopause	CCNB1IP1	HGNC:19437	0.57111	0.277407	0.0395191	18	PTV_only	Cox
had_menopause_neoplasm_surgery_free	AMY2A	HGNC:477	0.677846	0.329253	0.0395196	186	PTV_only	logistic
ANM	CRYBA4	HGNC:2396	-0.239884	0.116527	0.0395346	1126	PTV_and_damaging_missense	linear
had_menopause_neoplasm_surgery_free	PRKCA	HGNC:9393	-2.55133	1.23938	0.0395374	13	PTV_only	logistic
had_menopause	USP42	HGNC:20068	1.39639	0.678392	0.039554	70	PTV_only	logistic
had_menopause	HGFAC	HGNC:4894	-0.137768	0.0669321	0.0395592	382	PTV_only	Cox
ANM	HTRA2	HGNC:14348	-0.317437	0.154233	0.039577	639	PTV_and_damaging_missense	linear
ANM_neoplasm_surgery_free	BMP3	HGNC:1070	0.681034	0.330901	0.0395831	135	PTV_and_damaging_missense	linear
had_menopause	ACBD4	HGNC:23337	-0.172889	0.0840058	0.0395839	218	PTV_and_damaging_missense	Cox
had_menopause	KIAA1143	HGNC:29198	0.946424	0.45987	0.0395878	72	PTV_and_damaging_missense	logistic
had_menopause	RAB1B	HGNC:18370	0.334004	0.162302	0.0395979	65	PTV_and_damaging_missense	Cox
had_menopause_neoplasm_surgery_free	CEP85L	HGNC:21638	0.620607	0.301571	0.0395983	216	PTV_and_damaging_missense	logistic
ANM	RABGAP1	HGNC:17155	-0.634222	0.308191	0.0396043	159	PTV_and_damaging_missense	linear
had_menopause	ACAD10	HGNC:21597	0.680089	0.330486	0.0396052	186	PTV_only	logistic
had_menopause	LILRB3	HGNC:6607	-0.198756	0.0965886	0.0396129	1968	PTV_and_damaging_missense	logistic
ANM	IL1RL1	HGNC:5998	-0.186287	0.0905326	0.0396246	1885	PTV_and_damaging_missense	linear
had_menopause	CYB5RL	HGNC:32220	-0.296499	0.144097	0.0396252	893	PTV_and_damaging_missense	logistic
had_menopause	PLAAT5	HGNC:24978	-0.522898	0.254126	0.0396256	302	PTV_and_damaging_missense	logistic
had_menopause	GATA2	HGNC:4171	0.67599	0.328548	0.0396371	187	PTV_and_damaging_missense	logistic
ANM	MCM2	HGNC:6944	-1.70295	0.827761	0.0396606	22	PTV_only	linear
ANM	SGO2	HGNC:30812	-0.263998	0.128335	0.0396792	926	PTV_and_damaging_missense	linear
had_menopause_neoplasm_surgery_free	FAM102B	HGNC:27637	-0.686086	0.333529	0.0396813	14	PTV_only	Cox
had_menopause	ATG16L1	HGNC:21498	-0.24962	0.121353	0.0396879	112	PTV_and_damaging_missense	Cox
ANM_neoplasm_surgery_free	FRMD4B	HGNC:24886	-0.181923	0.0884406	0.0396895	1950	PTV_and_damaging_missense	linear
had_menopause_neoplasm_surgery_free	CD46	HGNC:6953	1.27381	0.619289	0.0396969	48	PTV_only	logistic
had_menopause_neoplasm_surgery_free	FAM71F1	HGNC:30704	0.164936	0.0801876	0.0396984	252	PTV_and_damaging_missense	Cox
had_menopause	LRRC46	HGNC:25047	0.549895	0.267347	0.0397001	19	PTV_only	Cox
ANM_neoplasm_surgery_free	SALL4	HGNC:15924	0.2492	0.121158	0.0397077	1023	PTV_and_damaging_missense	linear
had_menopause_neoplasm_surgery_free	MYLK2	HGNC:16243	-1.84236	0.895755	0.0397086	20	PTV_only	logistic
had_menopause	TCF24	HGNC:32275	0.839393	0.408134	0.0397188	116	PTV_and_damaging_missense	logistic
had_menopause_neoplasm_surgery_free	TOP2A	HGNC:11989	0.338514	0.1646	0.039726	713	PTV_and_damaging_missense	logistic
had_menopause	VAV3	HGNC:12659	0.269769	0.131174	0.0397262	1088	PTV_and_damaging_missense	logistic
ANM	RCBTB2	HGNC:1914	0.375862	0.182771	0.0397415	454	PTV_and_damaging_missense	linear
ANM	WBP2NL	HGNC:28389	-1.01425	0.493214	0.0397471	62	PTV_only	linear
had_menopause	MT1G	HGNC:7399	-0.76777	0.373362	0.0397471	149	PTV_and_damaging_missense	logistic
ANM_neoplasm_surgery_free	MYO1A	HGNC:7595	-0.212175	0.103178	0.0397487	1419	PTV_and_damaging_missense	linear
had_menopause_neoplasm_surgery_free	TRPV6	HGNC:14006	-1.82329	0.886668	0.0397503	21	PTV_only	logistic
ANM_neoplasm_surgery_free	CACNA2D2	HGNC:1400	-0.474763	0.230882	0.0397575	278	PTV_and_damaging_missense	linear
had_menopause	DGAT1	HGNC:2843	0.251441	0.122282	0.0397591	97	PTV_only	Cox
had_menopause	DNM1	HGNC:2972	0.495266	0.240862	0.0397612	297	PTV_and_damaging_missense	logistic
had_menopause_neoplasm_surgery_free	HMOX1	HGNC:5013	-0.620147	0.301599	0.0397636	17	PTV_only	Cox
had_menopause	RASSF4	HGNC:20793	0.25133	0.122235	0.0397704	100	PTV_only	Cox
had_menopause	FIG4	HGNC:16873	0.157433	0.0765688	0.0397725	254	PTV_only	Cox
ANM_neoplasm_surgery_free	CENPC	HGNC:1854	1.76592	0.858869	0.0397768	20	PTV_only	linear
had_menopause	TMEM35B	HGNC:40021	-2.13727	1.03951	0.0397793	23	PTV_only	logistic
had_menopause_neoplasm_surgery_free	CDH9	HGNC:1768	0.650302	0.31629	0.0397795	14	PTV_only	Cox
had_menopause_neoplasm_surgery_free	CHPF2	HGNC:29270	-0.172957	0.0841224	0.0397809	2748	PTV_and_damaging_missense	logistic
ANM_neoplasm_surgery_free	ELF3	HGNC:3318	-0.446222	0.217034	0.0397869	315	PTV_and_damaging_missense	linear
ANM	ENTPD4	HGNC:14573	-0.406728	0.197829	0.0397902	387	PTV_and_damaging_missense	linear
had_menopause	C5orf58	HGNC:37272	3.88548	1.88992	0.0397924	11	PTV_only	logistic
ANM_neoplasm_surgery_free	SLC5A6	HGNC:11041	0.505893	0.246069	0.0397971	245	PTV_and_damaging_missense	linear
ANM	RPF2	HGNC:20870	0.559557	0.27218	0.0398019	204	PTV_and_damaging_missense	linear
had_menopause	CDS2	HGNC:1801	-0.180492	0.087798	0.0398057	224	PTV_and_damaging_missense	Cox
had_menopause	REC8	HGNC:16879	0.0528031	0.0256858	0.0398088	2363	PTV_and_damaging_missense	Cox
had_menopause_neoplasm_surgery_free	PIK3AP1	HGNC:30034	0.110872	0.0539343	0.0398128	548	PTV_and_damaging_missense	Cox
had_menopause	USP2	HGNC:12618	-0.381975	0.185816	0.0398151	47	PTV_only	Cox
ANM	CABCOCO1	HGNC:28678	-0.754631	0.367104	0.0398214	112	PTV_and_damaging_missense	linear
had_menopause_neoplasm_surgery_free	CHRNA1	HGNC:1955	0.338124	0.164493	0.0398253	62	PTV_only	Cox
ANM_neoplasm_surgery_free	CABS1	HGNC:30710	-1.0648	0.518046	0.0398431	55	PTV_and_damaging_missense	linear
had_menopause_neoplasm_surgery_free	SUSD1	HGNC:25413	-0.0493079	0.0239905	0.0398491	2820	PTV_and_damaging_missense	Cox
ANM_neoplasm_surgery_free	IL31	HGNC:19372	-0.557602	0.271334	0.0398795	201	PTV_and_damaging_missense	linear
had_menopause	PYROXD1	HGNC:26162	0.225709	0.109836	0.0398829	123	PTV_only	Cox
had_menopause	KAZN	HGNC:29173	-0.0671107	0.0326582	0.039885	1472	PTV_and_damaging_missense	Cox
ANM	TTBK2	HGNC:19141	1.09608	0.533411	0.0398959	53	PTV_only	linear
ANM	CD70	HGNC:11937	-2.52279	1.22772	0.0398962	10	PTV_only	linear
had_menopause_neoplasm_surgery_free	DCTN5	HGNC:24594	0.363441	0.176872	0.0398963	44	PTV_and_damaging_missense	Cox
ANM_neoplasm_surgery_free	TLL2	HGNC:11844	-0.285515	0.138951	0.0399031	774	PTV_and_damaging_missense	linear
ANM_neoplasm_surgery_free	RSPO4	HGNC:16175	-1.41759	0.689903	0.0399064	31	PTV_only	linear
had_menopause_neoplasm_surgery_free	ASCC1	HGNC:24268	-0.201649	0.0981396	0.0399067	1920	PTV_and_damaging_missense	logistic
had_menopause	C1QTNF8	HGNC:31374	0.102255	0.0497687	0.0399174	630	PTV_and_damaging_missense	Cox
had_menopause_neoplasm_surgery_free	GPN2	HGNC:25513	1.97352	0.960544	0.0399196	25	PTV_only	logistic
had_menopause	HAT1	HGNC:4821	0.438152	0.21326	0.0399232	29	PTV_only	Cox
ANM	PTPN20	HGNC:23423	-0.526719	0.256366	0.0399249	230	PTV_and_damaging_missense	linear
had_menopause	C1orf105	HGNC:29591	0.153354	0.0746431	0.0399277	276	PTV_only	Cox
had_menopause	RBM4B	HGNC:28842	-0.132046	0.0642719	0.0399285	379	PTV_and_damaging_missense	Cox
had_menopause	GRIN2A	HGNC:4585	0.434892	0.211686	0.0399353	470	PTV_and_damaging_missense	logistic
had_menopause_neoplasm_surgery_free	PLCB2	HGNC:9055	-0.299916	0.145986	0.0399357	80	PTV_only	Cox
had_menopause	FBRSL1	HGNC:29308	0.111622	0.0543333	0.039938	6707	PTV_and_damaging_missense	logistic
had_menopause_neoplasm_surgery_free	SLC4A7	HGNC:11033	1.72319	0.838822	0.0399469	24	PTV_only	logistic
had_menopause	TMPRSS11B	HGNC:25398	-0.31338	0.152558	0.0399594	69	PTV_only	Cox
had_menopause_neoplasm_surgery_free	NIPA1	HGNC:17043	-0.94697	0.461012	0.039965	93	PTV_and_damaging_missense	logistic
had_menopause	TGM7	HGNC:30790	-0.525946	0.256055	0.039972	313	PTV_and_damaging_missense	logistic
had_menopause_neoplasm_surgery_free	KRTAP10-9	HGNC:22971	2.02586	0.986418	0.0399991	15	PTV_only	logistic
had_menopause_neoplasm_surgery_free	SDAD1	HGNC:25537	-1.41365	0.688333	0.0400013	47	PTV_only	logistic
ANM_neoplasm_surgery_free	ADCYAP1	HGNC:241	0.781627	0.380592	0.0400077	102	PTV_and_damaging_missense	linear
had_menopause	SH3BP5L	HGNC:29360	2.58504	1.25874	0.0400081	10	PTV_only	logistic
had_menopause_neoplasm_surgery_free	ONECUT3	HGNC:13399	0.180368	0.0878286	0.0400107	195	PTV_and_damaging_missense	Cox
had_menopause_neoplasm_surgery_free	ASB17	HGNC:19769	-0.530363	0.25826	0.0400141	24	PTV_only	Cox
had_menopause_neoplasm_surgery_free	SLC29A3	HGNC:23096	-0.593043	0.288783	0.040015	24	PTV_only	Cox
had_menopause	EAF2	HGNC:23115	-0.0798235	0.0388706	0.0400176	1014	PTV_and_damaging_missense	Cox
had_menopause_neoplasm_surgery_free	NUDT5	HGNC:8052	0.202575	0.0986468	0.0400209	147	PTV_and_damaging_missense	Cox
had_menopause_neoplasm_surgery_free	TPPP2	HGNC:19293	-0.285159	0.138867	0.0400272	847	PTV_and_damaging_missense	logistic
had_menopause_neoplasm_surgery_free	GABARAPL2	HGNC:13291	-1.24852	0.608006	0.0400276	62	PTV_and_damaging_missense	logistic
ANM_neoplasm_surgery_free	SHCBP1L	HGNC:16788	0.463398	0.225669	0.0400343	291	PTV_and_damaging_missense	linear
had_menopause_neoplasm_surgery_free	EPHB6	HGNC:3396	-0.100937	0.0491562	0.0400346	657	PTV_and_damaging_missense	Cox
had_menopause	NEB	HGNC:7720	0.345996	0.168504	0.0400393	674	PTV_only	logistic
had_menopause_neoplasm_surgery_free	PATL1	HGNC:26721	0.49134	0.239289	0.0400404	342	PTV_and_damaging_missense	logistic
ANM	IL31	HGNC:19372	-0.485083	0.236239	0.0400409	271	PTV_and_damaging_missense	linear
had_menopause	MAN2A2	HGNC:6825	0.361999	0.176303	0.0400456	599	PTV_only	logistic
ANM_neoplasm_surgery_free	EIF4EBP3	HGNC:3290	-2.03616	0.991706	0.0400583	15	PTV_and_damaging_missense	linear
had_menopause	ELAPOR1	HGNC:29618	-0.790348	0.384963	0.0400677	99	PTV_only	logistic
had_menopause	SLC11A1	HGNC:10907	-0.327591	0.159567	0.0400721	771	PTV_and_damaging_missense	logistic
had_menopause	SUMF2	HGNC:20415	-0.39528	0.19254	0.0400747	42	PTV_only	Cox
had_menopause	PEX11B	HGNC:8853	0.347151	0.169098	0.0400769	53	PTV_only	Cox
had_menopause_neoplasm_surgery_free	KCNE4	HGNC:6244	0.680987	0.331725	0.0400855	168	PTV_and_damaging_missense	logistic
ANM	GOLGA5	HGNC:4428	1.53407	0.747288	0.0400899	27	PTV_only	linear
had_menopause_neoplasm_surgery_free	RFWD3	HGNC:25539	0.368815	0.179663	0.0400902	38	PTV_only	Cox
ANM_neoplasm_surgery_free	GPR107	HGNC:17830	1.80882	0.881192	0.0401059	19	PTV_only	linear
had_menopause	TXNRD1	HGNC:12437	0.321328	0.156547	0.0401116	726	PTV_and_damaging_missense	logistic
had_menopause_neoplasm_surgery_free	OCSTAMP	HGNC:16116	0.122139	0.0595064	0.0401179	433	PTV_and_damaging_missense	Cox
ANM_neoplasm_surgery_free	CS	HGNC:2422	-2.37668	1.15796	0.0401284	11	PTV_only	linear
ANM_neoplasm_surgery_free	PRR12	HGNC:29217	-1.97362	0.961621	0.0401358	16	PTV_only	linear
had_menopause	NLRP3	HGNC:16400	0.183464	0.0893931	0.0401376	2386	PTV_and_damaging_missense	logistic
ANM	NOL11	HGNC:24557	0.31874	0.155304	0.0401377	630	PTV_and_damaging_missense	linear
ANM_neoplasm_surgery_free	C1orf112	HGNC:25565	0.762614	0.371585	0.0401426	107	PTV_only	linear
ANM_neoplasm_surgery_free	NR2C1	HGNC:7971	-0.666872	0.324939	0.0401452	140	PTV_and_damaging_missense	linear
had_menopause_neoplasm_surgery_free	COX17	HGNC:2264	1.32029	0.643354	0.0401498	36	PTV_and_damaging_missense	logistic
ANM_neoplasm_surgery_free	EOMES	HGNC:3372	0.735637	0.358474	0.0401608	115	PTV_and_damaging_missense	linear
had_menopause	DAPK2	HGNC:2675	0.185329	0.0903174	0.0401721	2237	PTV_and_damaging_missense	logistic
had_menopause	ORM2	HGNC:8499	-0.210728	0.102698	0.0401785	149	PTV_and_damaging_missense	Cox
had_menopause	PMS2	HGNC:9122	-0.211014	0.102838	0.0401789	1666	PTV_and_damaging_missense	logistic
had_menopause_neoplasm_surgery_free	HERC5	HGNC:24368	0.375683	0.1831	0.0401901	528	PTV_and_damaging_missense	logistic
ANM_neoplasm_surgery_free	TANK	HGNC:11562	-0.487786	0.237735	0.0401933	266	PTV_and_damaging_missense	linear
had_menopause_neoplasm_surgery_free	FAP	HGNC:3590	0.581618	0.283477	0.0401959	224	PTV_and_damaging_missense	logistic
had_menopause_neoplasm_surgery_free	FBXO33	HGNC:19833	-0.538672	0.26255	0.0401994	258	PTV_and_damaging_missense	logistic
had_menopause	CSMD2	HGNC:19290	0.800976	0.390398	0.0402	130	PTV_only	logistic
ANM	FAM25G	HGNC:23590	-1.87749	0.915119	0.0402083	18	PTV_only	linear
had_menopause_neoplasm_surgery_free	NTRK3	HGNC:8033	0.122926	0.0599173	0.0402087	420	PTV_and_damaging_missense	Cox
had_menopause	NID1	HGNC:7821	0.0466716	0.0227495	0.0402135	3052	PTV_and_damaging_missense	Cox
had_menopause_neoplasm_surgery_free	MTFR1L	HGNC:28836	-0.168874	0.0823165	0.0402162	228	PTV_and_damaging_missense	Cox
had_menopause	DESI1	HGNC:24577	0.569095	0.277403	0.0402174	17	PTV_only	Cox
had_menopause_neoplasm_surgery_free	FXYD2	HGNC:4026	0.427906	0.208582	0.0402179	31	PTV_only	Cox
had_menopause	ECI1	HGNC:2703	0.192294	0.0937332	0.0402179	172	PTV_only	Cox
had_menopause	CACNA1A	HGNC:1388	0.0596227	0.0290634	0.0402209	1882	PTV_and_damaging_missense	Cox
ANM_neoplasm_surgery_free	ORC6	HGNC:17151	-0.792476	0.386301	0.0402277	99	PTV_and_damaging_missense	linear
had_menopause_neoplasm_surgery_free	CAST	HGNC:1515	0.905465	0.441419	0.0402418	87	PTV_only	logistic
had_menopause_neoplasm_surgery_free	SLK	HGNC:11088	-0.278124	0.135593	0.040251	948	PTV_and_damaging_missense	logistic
had_menopause	SGSM1	HGNC:29410	0.44768	0.218259	0.040253	32	PTV_only	Cox
ANM	SLC7A13	HGNC:23092	0.550245	0.268267	0.0402595	210	PTV_and_damaging_missense	linear
ANM	GRIP2	HGNC:23841	1.32736	0.647151	0.040262	36	PTV_only	linear
ANM	CCDC141	HGNC:26821	-0.498518	0.243056	0.0402668	256	PTV_only	linear
ANM_neoplasm_surgery_free	ISCA2	HGNC:19857	-1.80713	0.881135	0.0402795	19	PTV_and_damaging_missense	linear
had_menopause	ADCY2	HGNC:233	-0.213277	0.103994	0.0402808	1642	PTV_and_damaging_missense	logistic
had_menopause	MKRN2OS	HGNC:40375	-0.826323	0.402919	0.0402826	91	PTV_and_damaging_missense	logistic
had_menopause_neoplasm_surgery_free	NKAPD1	HGNC:25569	0.261624	0.127569	0.040283	1205	PTV_and_damaging_missense	logistic
had_menopause_neoplasm_surgery_free	NFIB	HGNC:7785	0.210601	0.10269	0.0402834	143	PTV_and_damaging_missense	Cox
had_menopause_neoplasm_surgery_free	RAB1B	HGNC:18370	0.402288	0.196185	0.0403101	44	PTV_and_damaging_missense	Cox
had_menopause	ABCA9	HGNC:39	0.218903	0.106759	0.040321	1742	PTV_and_damaging_missense	logistic
ANM_neoplasm_surgery_free	CALY	HGNC:17938	2.49023	1.21446	0.0403223	10	PTV_only	linear
ANM_neoplasm_surgery_free	ATE1	HGNC:782	0.496084	0.241937	0.0403229	253	PTV_and_damaging_missense	linear
had_menopause_neoplasm_surgery_free	LRP1	HGNC:6692	0.0450482	0.0219705	0.0403254	3322	PTV_and_damaging_missense	Cox
had_menopause_neoplasm_surgery_free	C4B	HGNC:1324	1.54992	0.755926	0.040329	29	PTV_and_damaging_missense	logistic
had_menopause_neoplasm_surgery_free	FKBP11	HGNC:18624	0.447591	0.218302	0.0403325	27	PTV_only	Cox
had_menopause_neoplasm_surgery_free	IGFBP7	HGNC:5476	-0.595629	0.290509	0.0403354	242	PTV_and_damaging_missense	logistic
had_menopause	MAPK11	HGNC:6873	0.312784	0.152561	0.0403426	70	PTV_and_damaging_missense	Cox
ANM_neoplasm_surgery_free	SUPT7L	HGNC:30632	1.96862	0.960197	0.0403463	16	PTV_only	linear
had_menopause	DNALI1	HGNC:14353	1.01638	0.495763	0.0403525	65	PTV_only	logistic
had_menopause_neoplasm_surgery_free	RPAIN	HGNC:28641	-0.788891	0.384805	0.0403542	108	PTV_only	logistic
had_menopause	RELB	HGNC:9956	0.762053	0.371725	0.04036	139	PTV_and_damaging_missense	logistic
had_menopause	NME5	HGNC:7853	0.547974	0.267306	0.0403654	22	PTV_only	Cox
had_menopause_neoplasm_surgery_free	MTRR	HGNC:7473	0.119301	0.058198	0.0403726	447	PTV_and_damaging_missense	Cox
had_menopause_neoplasm_surgery_free	PRDM10	HGNC:13995	1.61466	0.787683	0.0403751	31	PTV_only	logistic
ANM_neoplasm_surgery_free	SLC4A7	HGNC:11033	-0.526997	0.257085	0.0403787	224	PTV_and_damaging_missense	linear
ANM	UBAP2	HGNC:14185	1.21386	0.592163	0.0403795	43	PTV_only	linear
had_menopause	C8orf74	HGNC:32296	-0.52936	0.25825	0.0403841	27	PTV_only	Cox
had_menopause	ZNF155	HGNC:12940	0.137179	0.0669236	0.0403862	330	PTV_and_damaging_missense	Cox
had_menopause	MCMDC2	HGNC:26368	0.484589	0.23642	0.0403945	367	PTV_only	logistic
ANM_neoplasm_surgery_free	TMEM207	HGNC:33705	-0.978007	0.477179	0.0404116	65	PTV_and_damaging_missense	linear
ANM	CDC42SE2	HGNC:18547	0.614032	0.299597	0.040414	170	PTV_and_damaging_missense	linear
ANM_neoplasm_surgery_free	KDSR	HGNC:4021	0.645548	0.31499	0.0404248	149	PTV_and_damaging_missense	linear
had_menopause_neoplasm_surgery_free	ICAM1	HGNC:5344	-1.68415	0.821784	0.040425	19	PTV_only	logistic
had_menopause	PMM2	HGNC:9115	-0.190861	0.0931315	0.0404254	2327	PTV_and_damaging_missense	logistic
ANM_neoplasm_surgery_free	QTRT2	HGNC:25771	0.984309	0.480289	0.0404264	64	PTV_only	linear
had_menopause	SSB	HGNC:11316	-0.38076	0.185794	0.0404266	52	PTV_and_damaging_missense	Cox
ANM	KCNMA1	HGNC:6284	-0.331872	0.161937	0.0404274	579	PTV_and_damaging_missense	linear
ANM	IFNG	HGNC:5438	-1.92965	0.941614	0.0404364	17	PTV_and_damaging_missense	linear
ANM	FAM78A	HGNC:25465	-0.75911	0.370425	0.0404367	110	PTV_and_damaging_missense	linear
ANM_neoplasm_surgery_free	MTRR	HGNC:7473	-1.01655	0.496049	0.040438	60	PTV_only	linear
ANM	ASB1	HGNC:16011	-0.631529	0.308177	0.0404423	159	PTV_and_damaging_missense	linear
ANM_neoplasm_surgery_free	PARD3B	HGNC:14446	0.271215	0.132352	0.040448	854	PTV_and_damaging_missense	linear
had_menopause_neoplasm_surgery_free	ADGRB2	HGNC:944	0.648125	0.316297	0.0404518	16	PTV_only	Cox
had_menopause_neoplasm_surgery_free	POLR2I	HGNC:9196	0.982302	0.479381	0.0404518	58	PTV_and_damaging_missense	logistic
had_menopause_neoplasm_surgery_free	COCH	HGNC:2180	-1.72608	0.842395	0.0404602	23	PTV_only	logistic
had_menopause_neoplasm_surgery_free	C17orf99	HGNC:34490	-0.107021	0.0522306	0.0404615	555	PTV_and_damaging_missense	Cox
had_menopause_neoplasm_surgery_free	HSD17B11	HGNC:22960	-1.25217	0.611118	0.0404632	39	PTV_and_damaging_missense	logistic
ANM	PPEF2	HGNC:9244	-0.488547	0.23843	0.0404641	266	PTV_only	linear
had_menopause_neoplasm_surgery_free	EFCAB1	HGNC:25678	2.90983	1.42015	0.0404663	14	PTV_only	logistic
had_menopause	ZC3HAV1L	HGNC:22423	1.31773	0.643123	0.040467	67	PTV_and_damaging_missense	logistic
ANM	ADRA1A	HGNC:277	-0.486716	0.237559	0.0404831	268	PTV_and_damaging_missense	linear
had_menopause	LIG3	HGNC:6600	0.0922956	0.0450498	0.0404871	738	PTV_and_damaging_missense	Cox
had_menopause	PPP1R32	HGNC:28869	0.0840575	0.0410291	0.0404884	899	PTV_and_damaging_missense	Cox
ANM_neoplasm_surgery_free	LILRB1	HGNC:6605	-0.260742	0.127272	0.040497	926	PTV_and_damaging_missense	linear
ANM	GINS2	HGNC:24575	-1.77861	0.868178	0.0404978	20	PTV_only	linear
had_menopause_neoplasm_surgery_free	GTF3A	HGNC:4662	0.114346	0.0558159	0.0404992	490	PTV_and_damaging_missense	Cox
had_menopause	IQCJ	HGNC:32406	-0.483059	0.235798	0.0405001	37	PTV_and_damaging_missense	Cox
had_menopause_neoplasm_surgery_free	SERPINE1	HGNC:8583	0.213954	0.10444	0.0405019	1815	PTV_and_damaging_missense	logistic
had_menopause	MYO9A	HGNC:7608	0.0445704	0.0217573	0.0405087	3389	PTV_and_damaging_missense	Cox
ANM	TCAF2	HGNC:26878	-0.971942	0.474456	0.0405106	67	PTV_only	linear
had_menopause_neoplasm_surgery_free	CRTAC1	HGNC:14882	-2.04168	0.99668	0.0405132	26	PTV_only	logistic
had_menopause_neoplasm_surgery_free	NELFA	HGNC:12768	0.238307	0.116337	0.0405189	109	PTV_and_damaging_missense	Cox
had_menopause	PAK2	HGNC:8591	0.236661	0.115535	0.0405227	115	PTV_and_damaging_missense	Cox
had_menopause_neoplasm_surgery_free	CADPS	HGNC:1426	1.72725	0.843239	0.0405255	23	PTV_only	logistic
ANM_neoplasm_surgery_free	ELMO3	HGNC:17289	-0.342921	0.167411	0.0405278	531	PTV_only	linear
ANM_neoplasm_surgery_free	ERAP1	HGNC:18173	-0.325514	0.158925	0.0405422	590	PTV_only	linear
had_menopause	ATP6V0A1	HGNC:865	-0.918	0.448209	0.0405449	10	PTV_only	Cox
had_menopause	MCRIP1	HGNC:28007	0.617627	0.301558	0.0405481	16	PTV_only	Cox
had_menopause	SMIM4	HGNC:37257	0.903229	0.441005	0.040549	70	PTV_only	logistic
ANM	DHX57	HGNC:20086	-0.816265	0.398561	0.0405602	95	PTV_only	linear
ANM_neoplasm_surgery_free	ALDH16A1	HGNC:28114	-0.228956	0.111793	0.0405609	1205	PTV_and_damaging_missense	linear
ANM	F13A1	HGNC:3531	-0.191216	0.0933663	0.040561	1769	PTV_and_damaging_missense	linear
had_menopause_neoplasm_surgery_free	CABLES1	HGNC:25097	0.0890613	0.0434873	0.0405617	814	PTV_and_damaging_missense	Cox
ANM_neoplasm_surgery_free	UQCRQ	HGNC:29594	1.03342	0.50461	0.0405685	58	PTV_and_damaging_missense	linear
had_menopause_neoplasm_surgery_free	COMMD6	HGNC:24015	-0.28413	0.138747	0.0405772	95	PTV_and_damaging_missense	Cox
had_menopause_neoplasm_surgery_free	LRRIQ3	HGNC:28318	0.282861	0.138132	0.0405847	1043	PTV_and_damaging_missense	logistic
had_menopause_neoplasm_surgery_free	TRIM49	HGNC:13431	0.0515185	0.025159	0.0405873	2520	PTV_and_damaging_missense	Cox
ANM	PLCH2	HGNC:29037	-0.173708	0.084829	0.0405885	2154	PTV_and_damaging_missense	linear
ANM_neoplasm_surgery_free	FAM161B	HGNC:19854	0.96872	0.473072	0.0405916	66	PTV_only	linear
had_menopause	RNF126	HGNC:21151	-0.425481	0.207793	0.0405977	398	PTV_and_damaging_missense	logistic
had_menopause_neoplasm_surgery_free	HSPBP1	HGNC:24989	-0.0513931	0.0251	0.0406054	2523	PTV_and_damaging_missense	Cox
had_menopause	MFSD9	HGNC:28158	0.281201	0.137339	0.0406097	1057	PTV_and_damaging_missense	logistic
had_menopause_neoplasm_surgery_free	HERC5	HGNC:24368	0.109323	0.0533937	0.040611	528	PTV_and_damaging_missense	Cox
had_menopause	ENO3	HGNC:3354	0.704628	0.344152	0.0406155	176	PTV_only	logistic
had_menopause_neoplasm_surgery_free	TRA2A	HGNC:16645	-0.647822	0.316408	0.0406166	16	PTV_only	Cox
had_menopause_neoplasm_surgery_free	SLC22A24	HGNC:28542	0.92758	0.453068	0.0406259	84	PTV_only	logistic
had_menopause_neoplasm_surgery_free	JPH4	HGNC:20156	0.547286	0.267319	0.0406271	20	PTV_only	Cox
had_menopause_neoplasm_surgery_free	TMEM190	HGNC:29632	-0.151194	0.0738522	0.0406332	281	PTV_and_damaging_missense	Cox
had_menopause	TCP11L1	HGNC:25655	1.45755	0.711956	0.0406333	24	PTV_only	logistic
had_menopause	TMCO1	HGNC:18188	-0.934559	0.456496	0.0406343	155	PTV_and_damaging_missense	logistic
had_menopause_neoplasm_surgery_free	MRPS30	HGNC:8769	-1.44037	0.703569	0.0406353	29	PTV_only	logistic
had_menopause_neoplasm_surgery_free	ZNF160	HGNC:12948	-0.158192	0.0772735	0.0406409	248	PTV_and_damaging_missense	Cox
had_menopause_neoplasm_surgery_free	METTL22	HGNC:28368	-0.781996	0.381988	0.0406412	126	PTV_only	logistic
had_menopause	PAX2	HGNC:8616	-0.167344	0.0817441	0.0406419	228	PTV_and_damaging_missense	Cox
ANM	VAV3	HGNC:12659	-0.293906	0.143579	0.0406613	738	PTV_and_damaging_missense	linear
had_menopause_neoplasm_surgery_free	PRR30	HGNC:28677	-0.545967	0.266723	0.0406638	255	PTV_and_damaging_missense	logistic
ANM_neoplasm_surgery_free	TTC27	HGNC:25986	1.11215	0.543312	0.0406642	50	PTV_only	linear
had_menopause_neoplasm_surgery_free	CNTROB	HGNC:29616	0.199061	0.0972497	0.0406676	151	PTV_only	Cox
ANM_neoplasm_surgery_free	ADPRHL1	HGNC:21303	-1.43576	0.701417	0.0406688	30	PTV_only	linear
ANM_neoplasm_surgery_free	ILKAP	HGNC:15566	0.968231	0.473019	0.0406703	66	PTV_and_damaging_missense	linear
had_menopause_neoplasm_surgery_free	MS4A14	HGNC:30706	-0.0562589	0.0274857	0.0406733	2075	PTV_and_damaging_missense	Cox
ANM	PLEKHH2	HGNC:30506	-0.684483	0.334407	0.0406758	135	PTV_only	linear
had_menopause	SLC35E4	HGNC:17058	-0.250311	0.122293	0.0406771	111	PTV_only	Cox
had_menopause_neoplasm_surgery_free	PTPN13	HGNC:9646	0.928321	0.45356	0.0406831	96	PTV_only	logistic
had_menopause_neoplasm_surgery_free	CPSF4L	HGNC:33632	-0.0788177	0.038509	0.040684	1068	PTV_and_damaging_missense	Cox
had_menopause_neoplasm_surgery_free	KCTD15	HGNC:23297	2.26778	1.10811	0.0407043	12	PTV_only	logistic
had_menopause	TPM2	HGNC:12011	-0.13822	0.0675402	0.0407095	319	PTV_and_damaging_missense	Cox
ANM_neoplasm_surgery_free	ARL6IP5	HGNC:16937	-2.36995	1.15804	0.04071	11	PTV_only	linear
had_menopause_neoplasm_surgery_free	SECTM1	HGNC:10707	1.35782	0.663501	0.0407118	62	PTV_and_damaging_missense	logistic
ANM	GRSF1	HGNC:4610	0.319233	0.155992	0.0407139	669	PTV_and_damaging_missense	linear
had_menopause_neoplasm_surgery_free	SCNN1D	HGNC:10601	-0.313925	0.15343	0.0407513	801	PTV_and_damaging_missense	logistic
had_menopause	TCOF1	HGNC:11654	0.0684713	0.0334657	0.0407549	1392	PTV_and_damaging_missense	Cox
had_menopause	ITGB2	HGNC:6155	-0.361803	0.176834	0.0407556	55	PTV_only	Cox
had_menopause	PIGN	HGNC:8967	0.0821972	0.0401749	0.0407579	932	PTV_and_damaging_missense	Cox
had_menopause_neoplasm_surgery_free	EIF2B1	HGNC:3257	0.327789	0.160211	0.0407579	59	PTV_only	Cox
had_menopause_neoplasm_surgery_free	KIR2DL1	HGNC:6329	0.14566	0.071197	0.0407688	299	PTV_only	Cox
ANM	RCL1	HGNC:17687	-0.170285	0.0832319	0.0407688	2240	PTV_and_damaging_missense	linear
had_menopause	IDH1	HGNC:5382	0.327698	0.160182	0.0407771	60	PTV_only	Cox
ANM_neoplasm_surgery_free	CYP2D6	HGNC:2625	0.441787	0.215958	0.0407892	318	PTV_and_damaging_missense	linear
ANM_neoplasm_surgery_free	DCST2	HGNC:26562	1.01475	0.496042	0.0407903	60	PTV_only	linear
had_menopause_neoplasm_surgery_free	LILRA5	HGNC:16309	0.226238	0.110595	0.0407916	137	PTV_and_damaging_missense	Cox
ANM	PGGHG	HGNC:26210	-0.524422	0.256376	0.0408069	230	PTV_only	linear
ANM_neoplasm_surgery_free	NUP43	HGNC:21182	-0.901818	0.440885	0.0408125	76	PTV_and_damaging_missense	linear
had_menopause_neoplasm_surgery_free	UBAC1	HGNC:30221	0.40249	0.196779	0.0408159	497	PTV_and_damaging_missense	logistic
ANM_neoplasm_surgery_free	RPL22L1	HGNC:27610	1.22709	0.599919	0.0408177	41	PTV_and_damaging_missense	linear
ANM	ZNF441	HGNC:20875	-0.514433	0.251512	0.0408222	239	PTV_and_damaging_missense	linear
ANM_neoplasm_surgery_free	GATA3	HGNC:4172	-0.616222	0.301279	0.0408243	163	PTV_and_damaging_missense	linear
ANM	ELF3	HGNC:3318	-0.388172	0.189794	0.040836	421	PTV_and_damaging_missense	linear
had_menopause	C19orf33	HGNC:16668	3.00021	1.46697	0.0408375	10	PTV_and_damaging_missense	logistic
had_menopause_neoplasm_surgery_free	INSL4	HGNC:6087	0.305044	0.149156	0.0408425	61	PTV_and_damaging_missense	Cox
had_menopause	UAP1	HGNC:12457	-1.98462	0.970447	0.040849	13	PTV_only	logistic
had_menopause	GRM6	HGNC:4598	-0.0581191	0.0284193	0.0408493	1932	PTV_and_damaging_missense	Cox
ANM	FUBP1	HGNC:4004	0.929636	0.45458	0.0408541	73	PTV_and_damaging_missense	linear
had_menopause_neoplasm_surgery_free	TAMALIN	HGNC:18707	-2.30212	1.12576	0.0408605	18	PTV_only	logistic
had_menopause_neoplasm_surgery_free	SLC35E2A	HGNC:20863	0.323511	0.158202	0.0408622	60	PTV_only	Cox
had_menopause	TP53	HGNC:11998	-0.186852	0.0913765	0.0408687	174	PTV_and_damaging_missense	Cox
had_menopause	PPM1B	HGNC:9276	0.223297	0.1092	0.040869	134	PTV_and_damaging_missense	Cox
had_menopause_neoplasm_surgery_free	KCNK10	HGNC:6273	0.298223	0.145846	0.040877	817	PTV_and_damaging_missense	logistic
had_menopause_neoplasm_surgery_free	NOL11	HGNC:24557	2.53561	1.24005	0.0408778	20	PTV_only	logistic
ANM	VWCE	HGNC:26487	-0.320158	0.156575	0.0408822	622	PTV_and_damaging_missense	linear
had_menopause_neoplasm_surgery_free	TMEM186	HGNC:24530	0.108118	0.0528829	0.0409055	554	PTV_and_damaging_missense	Cox
had_menopause_neoplasm_surgery_free	FKTN	HGNC:3622	0.0559215	0.0273532	0.040912	2086	PTV_and_damaging_missense	Cox
had_menopause	PTH2	HGNC:30828	-0.874032	0.427539	0.0409208	81	PTV_and_damaging_missense	logistic
had_menopause_neoplasm_surgery_free	CDC14B	HGNC:1719	0.175555	0.0858793	0.0409334	209	PTV_and_damaging_missense	Cox
ANM_neoplasm_surgery_free	PSCA	HGNC:9500	-1.36692	0.668729	0.0409531	33	PTV_and_damaging_missense	linear
had_menopause_neoplasm_surgery_free	CCDC85C	HGNC:35459	-0.185279	0.0906465	0.040956	202	PTV_and_damaging_missense	Cox
had_menopause_neoplasm_surgery_free	CD163L1	HGNC:30375	0.39646	0.193966	0.0409567	504	PTV_only	logistic
had_menopause_neoplasm_surgery_free	FRMPD1	HGNC:29159	-1.04741	0.512455	0.0409626	73	PTV_only	logistic
had_menopause	JMJD1C	HGNC:12313	0.0362672	0.0177443	0.0409651	5055	PTV_and_damaging_missense	Cox
ANM	CHIA	HGNC:17432	-0.407632	0.199442	0.0409702	381	PTV_only	linear
ANM	LILRA5	HGNC:16309	-0.750454	0.367183	0.0409752	112	PTV_and_damaging_missense	linear
ANM_neoplasm_surgery_free	MSI2	HGNC:18585	-0.415085	0.203092	0.0409756	360	PTV_and_damaging_missense	linear
ANM_neoplasm_surgery_free	GINS2	HGNC:24575	-2.02679	0.991708	0.0409843	15	PTV_only	linear
had_menopause_neoplasm_surgery_free	TRIM45	HGNC:19018	0.4571	0.223669	0.0409883	373	PTV_only	logistic
had_menopause	SIAE	HGNC:18187	-0.31498	0.154128	0.0409908	803	PTV_and_damaging_missense	logistic
ANM_neoplasm_surgery_free	SYNRG	HGNC:557	-0.208464	0.102008	0.0409972	1453	PTV_and_damaging_missense	linear
had_menopause	TRIM46	HGNC:19019	0.804276	0.393588	0.0410084	100	PTV_only	logistic
had_menopause	L3HYPDH	HGNC:20488	-0.0632368	0.0309477	0.0410182	1653	PTV_and_damaging_missense	Cox
had_menopause	RNF207	HGNC:32947	0.257071	0.125813	0.0410251	1138	PTV_and_damaging_missense	logistic
had_menopause	ZSCAN26	HGNC:12978	0.897966	0.439489	0.041032	139	PTV_and_damaging_missense	logistic
had_menopause	POU2F2	HGNC:9213	0.144329	0.0706404	0.041037	296	PTV_and_damaging_missense	Cox
ANM_neoplasm_surgery_free	NKIRAS2	HGNC:17898	-1.17011	0.572697	0.041042	45	PTV_and_damaging_missense	linear
ANM	CYP4A22	HGNC:20575	-0.571869	0.279898	0.0410424	193	PTV_and_damaging_missense	linear
had_menopause	PLEKHB2	HGNC:19236	-0.259309	0.12692	0.0410434	1204	PTV_and_damaging_missense	logistic
ANM	ZNF888	HGNC:38695	-1.40235	0.686379	0.0410448	32	PTV_only	linear
had_menopause	CHSY3	HGNC:24293	-0.471847	0.230965	0.0410591	346	PTV_and_damaging_missense	logistic
ANM_neoplasm_surgery_free	MSH6	HGNC:7329	1.36598	0.668674	0.0410749	33	PTV_only	linear
had_menopause_neoplasm_surgery_free	CHMP2A	HGNC:30216	-0.275609	0.134921	0.0410776	82	PTV_and_damaging_missense	Cox
had_menopause_neoplasm_surgery_free	RGS13	HGNC:9995	-1.04038	0.509333	0.0410898	71	PTV_and_damaging_missense	logistic
had_menopause_neoplasm_surgery_free	THAP7	HGNC:23190	0.74781	0.36611	0.0410941	134	PTV_and_damaging_missense	logistic
ANM_neoplasm_surgery_free	ATN1	HGNC:3033	0.406911	0.19921	0.0410947	374	PTV_and_damaging_missense	linear
had_menopause	SLC6A6	HGNC:11052	2.1315	1.04365	0.0411166	17	PTV_only	logistic
ANM_neoplasm_surgery_free	SMPDL3A	HGNC:17389	-1.25631	0.615132	0.0411226	39	PTV_only	linear
had_menopause_neoplasm_surgery_free	PTGER2	HGNC:9594	0.0629937	0.0308448	0.0411241	1645	PTV_and_damaging_missense	Cox
had_menopause_neoplasm_surgery_free	IFT22	HGNC:21895	-0.842317	0.412457	0.0411325	91	PTV_and_damaging_missense	logistic
had_menopause	TM2D1	HGNC:24142	0.48142	0.235751	0.0411446	24	PTV_only	Cox
ANM_neoplasm_surgery_free	CRYBA4	HGNC:2396	-0.267667	0.131075	0.0411473	871	PTV_and_damaging_missense	linear
ANM_neoplasm_surgery_free	GZF1	HGNC:15808	-2.26393	1.10865	0.0411491	12	PTV_only	linear
ANM_neoplasm_surgery_free	UQCC1	HGNC:15891	-1.90242	0.931652	0.0411575	17	PTV_only	linear
had_menopause_neoplasm_surgery_free	FBXL8	HGNC:17875	0.49537	0.242615	0.0411714	28	PTV_only	Cox
had_menopause_neoplasm_surgery_free	ARHGAP25	HGNC:28951	0.205075	0.10044	0.0411759	1873	PTV_and_damaging_missense	logistic
ANM_neoplasm_surgery_free	STK16	HGNC:11394	0.78886	0.386363	0.0411796	99	PTV_and_damaging_missense	linear
ANM	SLC36A2	HGNC:18762	-0.402864	0.197315	0.041182	389	PTV_and_damaging_missense	linear
had_menopause_neoplasm_surgery_free	SH3BP2	HGNC:10825	-0.664425	0.325442	0.0411904	167	PTV_only	logistic
had_menopause	SEC14L3	HGNC:18655	-0.13512	0.0661854	0.0411969	370	PTV_and_damaging_missense	Cox
had_menopause_neoplasm_surgery_free	E2F8	HGNC:24727	0.680662	0.33341	0.0411992	14	PTV_only	Cox
ANM_neoplasm_surgery_free	PRR30	HGNC:28677	0.604125	0.295916	0.0412014	169	PTV_and_damaging_missense	linear
had_menopause_neoplasm_surgery_free	TMEM89	HGNC:32372	1.40337	0.687434	0.0412052	61	PTV_and_damaging_missense	logistic
had_menopause	LZTS1	HGNC:13861	-0.0629908	0.0308564	0.0412095	1652	PTV_and_damaging_missense	Cox
had_menopause_neoplasm_surgery_free	MX1	HGNC:7532	0.120413	0.0589849	0.0412095	438	PTV_and_damaging_missense	Cox
had_menopause	PCGF5	HGNC:28264	0.527172	0.258242	0.0412124	20	PTV_and_damaging_missense	Cox
had_menopause_neoplasm_surgery_free	SCEL	HGNC:10573	-0.579496	0.283885	0.0412208	213	PTV_and_damaging_missense	logistic
had_menopause	ZNF266	HGNC:13059	-0.45701	0.2239	0.0412374	36	PTV_only	Cox
had_menopause_neoplasm_surgery_free	CRACR2B	HGNC:28703	0.272713	0.133613	0.0412449	1013	PTV_and_damaging_missense	logistic
had_menopause	ANKRD37	HGNC:29593	0.379108	0.185741	0.0412456	38	PTV_and_damaging_missense	Cox
had_menopause	CPEB1	HGNC:21744	0.332246	0.16279	0.0412557	658	PTV_and_damaging_missense	logistic
ANM_neoplasm_surgery_free	SLC7A9	HGNC:11067	0.234388	0.114842	0.0412599	1140	PTV_and_damaging_missense	linear
had_menopause	NAIP	HGNC:7634	1.47724	0.723826	0.0412626	39	PTV_only	logistic
had_menopause_neoplasm_surgery_free	ENDOD1	HGNC:29129	0.545747	0.26741	0.0412644	278	PTV_and_damaging_missense	logistic
had_menopause_neoplasm_surgery_free	HCRTR2	HGNC:4849	0.268181	0.131406	0.0412652	90	PTV_and_damaging_missense	Cox
had_menopause	GGT2	HGNC:4251	0.721605	0.353594	0.041273	10	PTV_and_damaging_missense	Cox
had_menopause	FADS6	HGNC:30459	-0.284658	0.139488	0.0412766	993	PTV_and_damaging_missense	logistic
had_menopause_neoplasm_surgery_free	MERTK	HGNC:7027	0.251398	0.12319	0.0412774	96	PTV_only	Cox
had_menopause_neoplasm_surgery_free	ACER2	HGNC:23675	0.495057	0.242594	0.0412824	25	PTV_only	Cox
had_menopause_neoplasm_surgery_free	FEV	HGNC:18562	0.408444	0.200156	0.0412881	35	PTV_and_damaging_missense	Cox
had_menopause_neoplasm_surgery_free	UBR4	HGNC:30313	-1.29451	0.634373	0.0412886	51	PTV_only	logistic
had_menopause	TOPBP1	HGNC:17008	0.645391	0.316283	0.0412956	15	PTV_only	Cox
had_menopause_neoplasm_surgery_free	MICA	HGNC:7090	0.112999	0.0553773	0.041297	500	PTV_only	Cox
ANM_neoplasm_surgery_free	MCOLN3	HGNC:13358	-0.612729	0.300274	0.0412981	164	PTV_and_damaging_missense	linear
had_menopause	IL36B	HGNC:15564	-0.160516	0.0786646	0.0412996	251	PTV_and_damaging_missense	Cox
ANM	DMAC2	HGNC:25496	1.52476	0.747236	0.0413004	27	PTV_only	linear
had_menopause_neoplasm_surgery_free	KRT71	HGNC:28927	-0.400885	0.196468	0.0413046	470	PTV_and_damaging_missense	logistic
had_menopause_neoplasm_surgery_free	MCC	HGNC:6935	-0.435304	0.213342	0.0413098	35	PTV_only	Cox
ANM	TBC1D21	HGNC:28536	0.656187	0.321593	0.0413114	146	PTV_and_damaging_missense	linear
ANM	DZIP1L	HGNC:26551	0.390786	0.191529	0.041319	413	PTV_and_damaging_missense	linear
ANM	FCER1A	HGNC:3609	0.875424	0.429057	0.0413196	82	PTV_and_damaging_missense	linear
had_menopause_neoplasm_surgery_free	HEXIM2	HGNC:28591	0.277823	0.136168	0.0413206	78	PTV_and_damaging_missense	Cox
had_menopause_neoplasm_surgery_free	L3MBTL1	HGNC:15905	-0.264683	0.129728	0.0413223	1157	PTV_and_damaging_missense	logistic
ANM_neoplasm_surgery_free	FAM83E	HGNC:25972	-0.308093	0.151009	0.0413316	654	PTV_and_damaging_missense	linear
had_menopause_neoplasm_surgery_free	PATL2	HGNC:33630	0.385767	0.189092	0.0413397	37	PTV_only	Cox
had_menopause	BOLA3	HGNC:24415	-0.823586	0.403704	0.0413432	110	PTV_and_damaging_missense	logistic
had_menopause	VPS26A	HGNC:12711	0.26346	0.129153	0.0413601	1183	PTV_and_damaging_missense	logistic
had_menopause	NR3C1	HGNC:7978	-0.680021	0.333373	0.0413684	12	PTV_only	Cox
ANM_neoplasm_surgery_free	C10orf120	HGNC:25707	2.09378	1.02648	0.0413781	14	PTV_only	linear
had_menopause_neoplasm_surgery_free	KIF20B	HGNC:7212	0.471664	0.231241	0.0413794	363	PTV_only	logistic
had_menopause	MYOZ3	HGNC:18565	0.498883	0.244585	0.0413796	363	PTV_only	logistic
had_menopause	FBN2	HGNC:3604	-0.214235	0.105033	0.0413803	1626	PTV_and_damaging_missense	logistic
had_menopause	KCNK4	HGNC:6279	0.620612	0.304273	0.0413848	217	PTV_and_damaging_missense	logistic
had_menopause	TMEM190	HGNC:29632	-0.135602	0.0664856	0.0413938	354	PTV_and_damaging_missense	Cox
had_menopause_neoplasm_surgery_free	PTCD1	HGNC:22198	0.104521	0.0512485	0.0413999	613	PTV_and_damaging_missense	Cox
had_menopause	YIPF1	HGNC:25231	0.112231	0.05503	0.041406	494	PTV_and_damaging_missense	Cox
had_menopause_neoplasm_surgery_free	RNF19B	HGNC:26886	-1.11724	0.547831	0.0414117	51	PTV_only	logistic
had_menopause_neoplasm_surgery_free	LAMB1	HGNC:6486	0.263079	0.129026	0.0414541	1109	PTV_and_damaging_missense	logistic
had_menopause	MGAT4C	HGNC:30871	-0.614869	0.301561	0.041455	16	PTV_only	Cox
had_menopause_neoplasm_surgery_free	CAVIN1	HGNC:9688	0.0657616	0.0322532	0.0414581	1491	PTV_and_damaging_missense	Cox
had_menopause	TFPI	HGNC:11760	-0.316871	0.155415	0.0414629	767	PTV_and_damaging_missense	logistic
had_menopause	ARHGAP25	HGNC:28951	0.182034	0.0892832	0.0414664	2463	PTV_and_damaging_missense	logistic
had_menopause	DNAAF10	HGNC:25176	0.786056	0.385553	0.0414727	107	PTV_and_damaging_missense	logistic
ANM	EXOSC10	HGNC:9138	0.461678	0.22645	0.0414768	295	PTV_and_damaging_missense	linear
had_menopause	PI4K2B	HGNC:18215	0.335282	0.164463	0.0414852	50	PTV_only	Cox
ANM	SPATA31A1	HGNC:23394	0.146605	0.071913	0.0414886	3032	PTV_and_damaging_missense	linear
had_menopause_neoplasm_surgery_free	COX6B2	HGNC:24380	-0.0981268	0.0481352	0.0414933	719	PTV_only	Cox
had_menopause	TSEN2	HGNC:28422	0.154735	0.0759089	0.0415063	251	PTV_and_damaging_missense	Cox
had_menopause_neoplasm_surgery_free	CASP14	HGNC:1502	0.116704	0.0572522	0.041508	448	PTV_and_damaging_missense	Cox
had_menopause_neoplasm_surgery_free	MAMDC4	HGNC:24083	0.0532069	0.0261023	0.0415097	2285	PTV_and_damaging_missense	Cox
had_menopause_neoplasm_surgery_free	SLC4A9	HGNC:11035	0.181835	0.089208	0.0415169	175	PTV_only	Cox
ANM_neoplasm_surgery_free	IFFO2	HGNC:27006	0.594319	0.291565	0.0415171	174	PTV_and_damaging_missense	linear
had_menopause_neoplasm_surgery_free	SEPTIN2	HGNC:7729	0.118403	0.0580886	0.0415177	467	PTV_and_damaging_missense	Cox
had_menopause	BVES	HGNC:1152	0.434658	0.213245	0.04152	28	PTV_only	Cox
ANM_neoplasm_surgery_free	LAMA3	HGNC:6483	0.208982	0.102527	0.0415226	1438	PTV_and_damaging_missense	linear
had_menopause	CD52	HGNC:1804	-1.70068	0.834378	0.0415239	23	PTV_and_damaging_missense	logistic
had_menopause	SLC43A1	HGNC:9225	0.0725823	0.0356122	0.0415369	1235	PTV_only	Cox
had_menopause_neoplasm_surgery_free	YARS1	HGNC:12840	0.378598	0.185765	0.0415449	34	PTV_only	Cox
had_menopause_neoplasm_surgery_free	TEX14	HGNC:11737	0.0558047	0.0273825	0.0415531	2128	PTV_and_damaging_missense	Cox
had_menopause_neoplasm_surgery_free	CDKN1C	HGNC:1786	0.786763	0.386068	0.0415611	107	PTV_and_damaging_missense	logistic
ANM_neoplasm_surgery_free	MEIOC	HGNC:26670	2.47502	1.21451	0.0415661	10	PTV_only	linear
ANM_neoplasm_surgery_free	SLC35D2	HGNC:20799	-0.417247	0.204757	0.0415771	354	PTV_and_damaging_missense	linear
had_menopause	CA12	HGNC:1371	-0.314526	0.154359	0.0415873	756	PTV_and_damaging_missense	logistic
ANM_neoplasm_surgery_free	ZC3HAV1	HGNC:23721	1.1419	0.560413	0.0415939	47	PTV_only	linear
had_menopause_neoplasm_surgery_free	PYURF	HGNC:44317	1.45702	0.715125	0.0416065	47	PTV_and_damaging_missense	logistic
had_menopause	PSAT1	HGNC:19129	-0.150027	0.0736354	0.0416065	279	PTV_and_damaging_missense	Cox
ANM_neoplasm_surgery_free	ANKRD45	HGNC:24786	-1.10709	0.543384	0.0416148	50	PTV_and_damaging_missense	linear
ANM_neoplasm_surgery_free	NARF	HGNC:29916	1.84437	0.905261	0.0416156	18	PTV_only	linear
ANM	TMEM144	HGNC:25633	-0.348694	0.171155	0.0416239	518	PTV_and_damaging_missense	linear
ANM	TRIM64B	HGNC:37147	-0.17206	0.0844581	0.0416304	2173	PTV_and_damaging_missense	linear
had_menopause_neoplasm_surgery_free	ZNF385C	HGNC:33722	-0.273828	0.134415	0.0416319	1071	PTV_and_damaging_missense	logistic
had_menopause_neoplasm_surgery_free	WASF2	HGNC:12733	1.19709	0.587635	0.0416361	77	PTV_and_damaging_missense	logistic
had_menopause	SEMA6A	HGNC:10738	-0.398161	0.195462	0.041648	478	PTV_and_damaging_missense	logistic
had_menopause_neoplasm_surgery_free	CRACD	HGNC:29219	0.0685743	0.0336666	0.0416636	1366	PTV_and_damaging_missense	Cox
ANM	ANKRD30A	HGNC:17234	0.155493	0.0763397	0.0416682	2679	PTV_and_damaging_missense	linear
ANM_neoplasm_surgery_free	CYP4F2	HGNC:2645	-0.229886	0.112864	0.0416697	1181	PTV_and_damaging_missense	linear
ANM_neoplasm_surgery_free	UPP1	HGNC:12576	-0.569872	0.279787	0.0416737	189	PTV_and_damaging_missense	linear
ANM_neoplasm_surgery_free	ACVRL1	HGNC:175	-0.689466	0.338506	0.0416753	129	PTV_and_damaging_missense	linear
ANM_neoplasm_surgery_free	EPS8	HGNC:3420	0.281614	0.138271	0.0416859	782	PTV_and_damaging_missense	linear
had_menopause	DCAF15	HGNC:25095	-0.236856	0.116299	0.0416884	1504	PTV_and_damaging_missense	logistic
had_menopause_neoplasm_surgery_free	GLP1R	HGNC:4324	-0.160678	0.0788962	0.0416921	256	PTV_and_damaging_missense	Cox
had_menopause_neoplasm_surgery_free	NELFCD	HGNC:15934	0.198071	0.0972619	0.0417033	167	PTV_and_damaging_missense	Cox
ANM	CORO2A	HGNC:2255	1.49428	0.733818	0.0417221	28	PTV_only	linear
had_menopause_neoplasm_surgery_free	KIAA1328	HGNC:29248	-0.271232	0.133205	0.04173	1017	PTV_and_damaging_missense	logistic
ANM_neoplasm_surgery_free	STARD13	HGNC:19164	-0.237991	0.116882	0.0417379	1100	PTV_and_damaging_missense	linear
had_menopause_neoplasm_surgery_free	SCD5	HGNC:21088	-0.162333	0.0797284	0.0417434	271	PTV_and_damaging_missense	Cox
had_menopause_neoplasm_surgery_free	OTOP2	HGNC:19657	1.16931	0.57433	0.0417543	55	PTV_only	logistic
had_menopause	CEP128	HGNC:20359	0.681096	0.334539	0.041758	149	PTV_only	logistic
had_menopause_neoplasm_surgery_free	MRPS2	HGNC:14495	1.57103	0.771708	0.0417717	17	PTV_only	logistic
had_menopause	ADA	HGNC:186	-0.454663	0.223347	0.0417828	350	PTV_and_damaging_missense	logistic
had_menopause	INO80E	HGNC:26905	-0.212387	0.104338	0.0417938	153	PTV_only	Cox
ANM_neoplasm_surgery_free	PTCD1	HGNC:22198	-0.400378	0.196703	0.0418108	384	PTV_and_damaging_missense	linear
ANM	CHRNA3	HGNC:1957	-0.900915	0.442621	0.0418132	77	PTV_only	linear
had_menopause_neoplasm_surgery_free	NFS1	HGNC:15910	0.508698	0.249929	0.0418133	303	PTV_and_damaging_missense	logistic
had_menopause	CABCOCO1	HGNC:28678	0.192486	0.0945729	0.0418184	173	PTV_and_damaging_missense	Cox
had_menopause	MICU2	HGNC:31830	-0.229203	0.112614	0.0418216	1440	PTV_only	logistic
had_menopause	NUP37	HGNC:29929	-0.865742	0.425369	0.0418235	122	PTV_and_damaging_missense	logistic
had_menopause_neoplasm_surgery_free	KCNB2	HGNC:6232	-0.80855	0.397277	0.0418277	115	PTV_and_damaging_missense	logistic
had_menopause	SMC1B	HGNC:11112	0.371689	0.182629	0.0418297	43	PTV_only	Cox
had_menopause	DIAPH3	HGNC:15480	-0.197025	0.0968104	0.0418347	1936	PTV_and_damaging_missense	logistic
had_menopause	SLC6A11	HGNC:11044	-2.32094	1.14052	0.0418532	14	PTV_only	logistic
had_menopause_neoplasm_surgery_free	SCG3	HGNC:13707	2.93449	1.44216	0.0418725	19	PTV_only	logistic
ANM	SYNGR3	HGNC:11501	-2.11171	1.03783	0.0418806	14	PTV_only	linear
had_menopause_neoplasm_surgery_free	MYH9	HGNC:7579	0.046812	0.023007	0.0418822	3018	PTV_and_damaging_missense	Cox
had_menopause_neoplasm_surgery_free	B3GAT2	HGNC:922	2.4104	1.18467	0.0418847	10	PTV_only	logistic
had_menopause_neoplasm_surgery_free	TOP3B	HGNC:11993	0.52604	0.25854	0.0418855	23	PTV_only	Cox
had_menopause	SYT10	HGNC:19266	-1.29048	0.634264	0.0418905	60	PTV_only	logistic
had_menopause	PTGFR	HGNC:9600	0.176674	0.0868359	0.0418941	212	PTV_and_damaging_missense	Cox
ANM	MGMT	HGNC:7059	-2.4986	1.22805	0.0418944	10	PTV_only	linear
ANM	S100A1	HGNC:10486	-1.97475	0.970649	0.0419084	16	PTV_only	linear
ANM	SYCP2L	HGNC:21537	-0.857074	0.421287	0.0419128	85	PTV_only	linear
had_menopause	IL11	HGNC:5966	0.479619	0.235757	0.0419136	27	PTV_only	Cox
had_menopause	KLRF2	HGNC:37646	-0.603429	0.296628	0.0419218	221	PTV_and_damaging_missense	logistic
ANM	EPHB1	HGNC:3392	0.439004	0.2158	0.0419236	325	PTV_and_damaging_missense	linear
ANM_neoplasm_surgery_free	MIB1	HGNC:21086	0.634424	0.311861	0.0419244	152	PTV_only	linear
had_menopause	RHBDF1	HGNC:20561	0.933206	0.458755	0.0419299	74	PTV_only	logistic
had_menopause_neoplasm_surgery_free	ABRAXAS1	HGNC:25829	-0.0662548	0.0325711	0.0419357	1502	PTV_only	Cox
ANM_neoplasm_surgery_free	CD207	HGNC:17935	0.572171	0.281278	0.0419373	187	PTV_and_damaging_missense	linear
had_menopause	KRT14	HGNC:6416	-0.463951	0.228086	0.0419409	361	PTV_and_damaging_missense	logistic
ANM	SEMA3C	HGNC:10725	0.373481	0.183607	0.0419409	450	PTV_and_damaging_missense	linear
had_menopause	RELN	HGNC:9957	-0.0296411	0.0145725	0.0419475	8079	PTV_and_damaging_missense	Cox
ANM	PCSK5	HGNC:8747	0.611679	0.300718	0.041949	167	PTV_only	linear
had_menopause	HDGFL2	HGNC:14680	-0.124488	0.061203	0.04195	411	PTV_and_damaging_missense	Cox
had_menopause	TOLLIP	HGNC:16476	-0.719159	0.353595	0.0419664	13	PTV_only	Cox
ANM_neoplasm_surgery_free	AIFM3	HGNC:26398	-0.884972	0.435115	0.0419683	78	PTV_only	linear
had_menopause_neoplasm_surgery_free	ICAM4	HGNC:5347	-0.558613	0.274675	0.0419799	235	PTV_and_damaging_missense	logistic
had_menopause	SLC26A11	HGNC:14471	0.246778	0.121343	0.0419801	98	PTV_only	Cox
had_menopause	TMEM52B	HGNC:26438	-0.76876	0.378014	0.0419836	10	PTV_only	Cox
had_menopause	DHRS9	HGNC:16888	0.148367	0.0729561	0.0419875	281	PTV_only	Cox
had_menopause	COBL	HGNC:22199	-0.98948	0.486637	0.0420222	91	PTV_only	logistic
had_menopause	ZFAND4	HGNC:23504	0.0578889	0.0284739	0.0420476	1922	PTV_and_damaging_missense	Cox
had_menopause	GRM7	HGNC:4599	0.563978	0.277405	0.0420477	20	PTV_only	Cox
had_menopause_neoplasm_surgery_free	NSUN7	HGNC:25857	0.154819	0.076154	0.0420554	271	PTV_and_damaging_missense	Cox
ANM	TECR	HGNC:4551	0.846604	0.416435	0.0420579	87	PTV_and_damaging_missense	linear
ANM	MYO6	HGNC:7605	-0.175059	0.0861113	0.0420615	2088	PTV_and_damaging_missense	linear
had_menopause_neoplasm_surgery_free	SOHLH1	HGNC:27845	0.25842	0.127129	0.0420793	85	PTV_only	Cox
ANM_neoplasm_surgery_free	PSMC3	HGNC:9549	1.01683	0.500215	0.0420796	59	PTV_and_damaging_missense	linear
had_menopause_neoplasm_surgery_free	SLC7A4	HGNC:11062	0.406691	0.200082	0.0420907	42	PTV_only	Cox
had_menopause	CNOT9	HGNC:10445	-0.929522	0.457368	0.0421202	83	PTV_and_damaging_missense	logistic
had_menopause	PTGDR	HGNC:9591	-1.23394	0.607157	0.0421202	42	PTV_only	logistic
ANM	ATMIN	HGNC:29034	-2.49511	1.22769	0.0421208	10	PTV_only	linear
ANM	ZNF705A	HGNC:32281	2.37887	1.17051	0.0421235	11	PTV_only	linear
had_menopause_neoplasm_surgery_free	RNF4	HGNC:10067	-0.524906	0.258284	0.0421253	23	PTV_and_damaging_missense	Cox
had_menopause_neoplasm_surgery_free	ZNF653	HGNC:25196	0.519939	0.255841	0.0421263	304	PTV_and_damaging_missense	logistic
had_menopause	HGFAC	HGNC:4894	-0.444907	0.218935	0.0421391	382	PTV_only	logistic
had_menopause	TESMIN	HGNC:7446	1.63558	0.804883	0.042146	33	PTV_only	logistic
had_menopause	CCNH	HGNC:1594	1.1712	0.576361	0.0421474	67	PTV_only	logistic
had_menopause	TMEM150B	HGNC:34415	-0.677503	0.333411	0.0421503	16	PTV_only	Cox
ANM	TSEN2	HGNC:28422	-0.598714	0.294637	0.0421526	174	PTV_and_damaging_missense	linear
had_menopause	SOS1	HGNC:11187	0.338764	0.16672	0.04216	47	PTV_only	Cox
ANM_neoplasm_surgery_free	CATIP	HGNC:25062	0.713096	0.350943	0.0421639	120	PTV_and_damaging_missense	linear
ANM_neoplasm_surgery_free	PRDM7	HGNC:9351	0.559711	0.275467	0.0421718	195	PTV_and_damaging_missense	linear
had_menopause_neoplasm_surgery_free	LSG1	HGNC:25652	-0.205889	0.101334	0.0421762	1862	PTV_and_damaging_missense	logistic
ANM	RHCE	HGNC:10008	-0.541202	0.266366	0.0421774	213	PTV_and_damaging_missense	linear
had_menopause	SLC27A6	HGNC:11000	-0.0846955	0.041688	0.042189	944	PTV_and_damaging_missense	Cox
ANM	MCC	HGNC:6935	1.39458	0.686432	0.0421936	32	PTV_only	linear
ANM	CD207	HGNC:17935	0.508773	0.250441	0.042207	241	PTV_and_damaging_missense	linear
ANM	GGT7	HGNC:4259	-0.380018	0.187079	0.0422258	433	PTV_and_damaging_missense	linear
had_menopause	DIP2A	HGNC:17217	-0.0683508	0.033649	0.0422259	1416	PTV_and_damaging_missense	Cox
had_menopause_neoplasm_surgery_free	WBP4	HGNC:12739	1.54738	0.761779	0.042227	41	PTV_only	logistic
ANM_neoplasm_surgery_free	ACOXL	HGNC:25621	0.500727	0.24651	0.0422321	244	PTV_and_damaging_missense	linear
had_menopause_neoplasm_surgery_free	TMEM201	HGNC:33719	0.356061	0.175296	0.0422344	611	PTV_and_damaging_missense	logistic
had_menopause	VXN	HGNC:28498	0.0686567	0.033803	0.0422463	1790	PTV_and_damaging_missense	Cox
had_menopause_neoplasm_surgery_free	GNAT3	HGNC:22800	-0.158837	0.0782052	0.0422519	256	PTV_and_damaging_missense	Cox
had_menopause	PCID2	HGNC:25653	-0.15289	0.0752854	0.0422746	270	PTV_and_damaging_missense	Cox
had_menopause	APP	HGNC:620	1.33162	0.655719	0.0422771	36	PTV_only	logistic
ANM	HTR2B	HGNC:5294	1.80883	0.890711	0.0422817	19	PTV_only	linear
had_menopause_neoplasm_surgery_free	PCNX1	HGNC:19740	1.4153	0.696971	0.0422908	36	PTV_only	logistic
had_menopause	MLF1	HGNC:7125	-1.08485	0.534248	0.0422939	58	PTV_only	logistic
ANM_neoplasm_surgery_free	MX1	HGNC:7532	-0.872288	0.429626	0.0423262	80	PTV_only	linear
had_menopause	UBR4	HGNC:30313	-1.20345	0.592748	0.0423267	69	PTV_only	logistic
ANM_neoplasm_surgery_free	TEKT4	HGNC:31012	-0.617248	0.304018	0.0423302	160	PTV_and_damaging_missense	linear
had_menopause_neoplasm_surgery_free	MT1G	HGNC:7399	-0.236223	0.116355	0.0423363	122	PTV_and_damaging_missense	Cox
ANM	DPY19L4	HGNC:27829	-0.465364	0.229218	0.0423369	288	PTV_only	linear
had_menopause_neoplasm_surgery_free	SALL2	HGNC:10526	0.104761	0.0516017	0.0423369	585	PTV_and_damaging_missense	Cox
had_menopause_neoplasm_surgery_free	DIABLO	HGNC:21528	-0.234404	0.11546	0.042338	1275	PTV_and_damaging_missense	logistic
had_menopause_neoplasm_surgery_free	TCF24	HGNC:32275	0.932389	0.459264	0.042338	92	PTV_and_damaging_missense	logistic
had_menopause	APOH	HGNC:616	0.601257	0.296162	0.0423399	192	PTV_and_damaging_missense	logistic
had_menopause	S1PR3	HGNC:3167	-0.0523413	0.0257829	0.0423483	2334	PTV_and_damaging_missense	Cox
ANM_neoplasm_surgery_free	KCNH5	HGNC:6254	0.62513	0.307934	0.0423531	156	PTV_and_damaging_missense	linear
had_menopause	INHBC	HGNC:6068	-0.747221	0.368096	0.04236	144	PTV_and_damaging_missense	logistic
had_menopause_neoplasm_surgery_free	NUDC	HGNC:8045	0.244549	0.120475	0.0423699	106	PTV_and_damaging_missense	Cox
ANM_neoplasm_surgery_free	SF3B1	HGNC:10768	-1.30431	0.642557	0.0423738	36	PTV_and_damaging_missense	linear
had_menopause	CBX1	HGNC:1551	-0.64203	0.316306	0.0423798	16	PTV_and_damaging_missense	Cox
ANM	PVALB	HGNC:9704	2.18564	1.07679	0.0423827	13	PTV_and_damaging_missense	linear
had_menopause	ACSL1	HGNC:3569	0.801108	0.3947	0.0423909	128	PTV_and_damaging_missense	logistic
had_menopause	URGCP	HGNC:30890	-0.721352	0.355419	0.0423991	161	PTV_and_damaging_missense	logistic
ANM	RHD	HGNC:10009	-2.18533	1.07674	0.0424037	13	PTV_and_damaging_missense	linear
had_menopause	PKIB	HGNC:9018	0.641865	0.316266	0.0424066	14	PTV_and_damaging_missense	Cox
had_menopause_neoplasm_surgery_free	MTMR14	HGNC:26190	0.242768	0.119621	0.0424102	107	PTV_only	Cox
had_menopause_neoplasm_surgery_free	PRR30	HGNC:28677	-0.156374	0.0770556	0.0424207	255	PTV_and_damaging_missense	Cox
had_menopause_neoplasm_surgery_free	PTDSS1	HGNC:9587	-0.438258	0.215962	0.0424245	392	PTV_and_damaging_missense	logistic
ANM	RNF121	HGNC:21070	1.9118	0.94209	0.0424293	17	PTV_only	linear
had_menopause_neoplasm_surgery_free	C19orf25	HGNC:26711	-0.0694653	0.0342344	0.0424474	1351	PTV_and_damaging_missense	Cox
ANM	POLR2D	HGNC:9191	0.227318	0.112028	0.04245	1220	PTV_and_damaging_missense	linear
had_menopause	SDAD1	HGNC:25537	-1.27795	0.629817	0.0424504	60	PTV_only	logistic
had_menopause	TNRC6C	HGNC:29318	-0.0732384	0.0360946	0.0424513	1191	PTV_and_damaging_missense	Cox
had_menopause_neoplasm_surgery_free	TBCK	HGNC:28261	0.246574	0.121522	0.0424543	110	PTV_only	Cox
ANM	PRDX5	HGNC:9355	-0.248279	0.122362	0.0424561	1020	PTV_and_damaging_missense	linear
had_menopause	CLEC1B	HGNC:24356	0.316979	0.156235	0.0424727	60	PTV_only	Cox
had_menopause_neoplasm_surgery_free	GALC	HGNC:4115	-0.23495	0.115804	0.0424731	1482	PTV_and_damaging_missense	logistic
had_menopause	ADGRV1	HGNC:17416	-0.136674	0.067367	0.042479	341	PTV_only	Cox
had_menopause	SRD5A1	HGNC:11284	0.203034	0.10008	0.0424871	138	PTV_and_damaging_missense	Cox
had_menopause_neoplasm_surgery_free	GPR37L1	HGNC:14923	1.85525	0.914525	0.0424938	11	PTV_only	logistic
had_menopause_neoplasm_surgery_free	TTC38	HGNC:26082	-1.06316	0.524089	0.0424992	65	PTV_only	logistic
had_menopause_neoplasm_surgery_free	ELMO1	HGNC:16286	-0.18388	0.0906459	0.0425039	198	PTV_and_damaging_missense	Cox
had_menopause_neoplasm_surgery_free	ZG16B	HGNC:30456	0.848621	0.418363	0.0425163	127	PTV_and_damaging_missense	logistic
had_menopause_neoplasm_surgery_free	DRICH1	HGNC:28031	-0.183119	0.0902771	0.0425182	205	PTV_and_damaging_missense	Cox
had_menopause	PDE1C	HGNC:8776	-1.08092	0.532893	0.0425202	64	PTV_only	logistic
had_menopause_neoplasm_surgery_free	THAP6	HGNC:23189	0.408072	0.201188	0.0425282	492	PTV_and_damaging_missense	logistic
had_menopause_neoplasm_surgery_free	SLC16A10	HGNC:17027	0.802691	0.395753	0.0425333	102	PTV_and_damaging_missense	logistic
had_menopause	YIPF2	HGNC:28476	-0.609683	0.300595	0.0425342	203	PTV_only	logistic
had_menopause	FAM86B2	HGNC:32222	-0.150074	0.0739959	0.0425464	3507	PTV_and_damaging_missense	logistic
had_menopause_neoplasm_surgery_free	IGDCC3	HGNC:9700	0.384018	0.189357	0.0425592	533	PTV_and_damaging_missense	logistic
had_menopause	ZFP28	HGNC:17801	0.127979	0.0631065	0.0425623	385	PTV_and_damaging_missense	Cox
had_menopause	IDH3B	HGNC:5385	0.128506	0.063367	0.0425644	383	PTV_and_damaging_missense	Cox
had_menopause	EPHB6	HGNC:3396	-2.21351	1.09152	0.042568	22	PTV_only	logistic
had_menopause	PIF1	HGNC:26220	-0.770372	0.379888	0.0425712	131	PTV_only	logistic
ANM	STMN3	HGNC:15926	-0.680599	0.335625	0.0425783	134	PTV_and_damaging_missense	linear
ANM_neoplasm_surgery_free	COX6B2	HGNC:24380	0.374784	0.184819	0.0425803	435	PTV_only	linear
had_menopause_neoplasm_surgery_free	ZC3HC1	HGNC:29913	-0.123948	0.0611246	0.0425818	418	PTV_and_damaging_missense	Cox
had_menopause_neoplasm_surgery_free	SLC16A14	HGNC:26417	1.36936	0.675308	0.0425851	30	PTV_only	logistic
had_menopause	RALGAPA2	HGNC:16207	0.191766	0.0945761	0.0425972	168	PTV_only	Cox
had_menopause	WASHC1	HGNC:24361	1.29009	0.636257	0.0425982	63	PTV_only	logistic
ANM	ECHDC3	HGNC:23489	-1.22964	0.606458	0.042606	41	PTV_only	linear
had_menopause_neoplasm_surgery_free	ABCA3	HGNC:33	1.05948	0.522542	0.0426065	44	PTV_only	logistic
had_menopause	NSUN4	HGNC:31802	-0.276043	0.136147	0.0426073	96	PTV_only	Cox
had_menopause	EHD2	HGNC:3243	-0.131402	0.0648181	0.0426378	349	PTV_and_damaging_missense	Cox
ANM	UGT2B15	HGNC:12546	0.472023	0.232843	0.0426433	279	PTV_and_damaging_missense	linear
had_menopause	LIF	HGNC:6596	1.03163	0.508949	0.042665	65	PTV_and_damaging_missense	logistic
had_menopause_neoplasm_surgery_free	HLA-DRB5	HGNC:4953	0.27102	0.133709	0.042668	85	PTV_only	Cox
had_menopause_neoplasm_surgery_free	TMEM68	HGNC:26510	0.413912	0.204206	0.0426694	31	PTV_only	Cox
ANM	CBY1	HGNC:1307	-0.486021	0.239784	0.0426751	263	PTV_and_damaging_missense	linear
had_menopause_neoplasm_surgery_free	NANS	HGNC:19237	-1.40934	0.695377	0.04269	28	PTV_only	logistic
had_menopause_neoplasm_surgery_free	METTL7A	HGNC:24550	-2.20539	1.0882	0.0426995	11	PTV_only	logistic
had_menopause_neoplasm_surgery_free	COPS4	HGNC:16702	-0.523628	0.258389	0.0427127	20	PTV_and_damaging_missense	Cox
had_menopause	SYMPK	HGNC:22935	-1.93747	0.956065	0.0427129	25	PTV_only	logistic
had_menopause_neoplasm_surgery_free	SNRNP70	HGNC:11150	0.523327	0.258255	0.0427239	20	PTV_only	Cox
had_menopause	FBXL13	HGNC:21658	0.759005	0.374564	0.0427269	122	PTV_only	logistic
had_menopause	KCNH3	HGNC:6252	-0.61108	0.301565	0.0427273	15	PTV_only	Cox
ANM	DNAH2	HGNC:2948	-0.0942167	0.0464952	0.04273	7739	PTV_and_damaging_missense	linear
had_menopause	METTL23	HGNC:26988	0.268512	0.132517	0.0427392	80	PTV_only	Cox
ANM	PI4KB	HGNC:8984	0.799271	0.394459	0.0427432	97	PTV_and_damaging_missense	linear
had_menopause	SMG1	HGNC:30045	-0.185658	0.0916345	0.0427576	2218	PTV_and_damaging_missense	logistic
had_menopause_neoplasm_surgery_free	PLEKHM3	HGNC:34006	-0.165109	0.0814972	0.0427701	248	PTV_and_damaging_missense	Cox
had_menopause_neoplasm_surgery_free	FAM114A2	HGNC:1333	1.20091	0.592769	0.0427719	55	PTV_only	logistic
ANM_neoplasm_surgery_free	FBXO24	HGNC:13595	1.24626	0.615163	0.0427794	39	PTV_only	linear
had_menopause_neoplasm_surgery_free	UROS	HGNC:12592	0.640753	0.316306	0.0427917	13	PTV_only	Cox
had_menopause_neoplasm_surgery_free	CTU2	HGNC:28005	-0.658818	0.325257	0.0428129	172	PTV_only	logistic
ANM_neoplasm_surgery_free	GBP7	HGNC:29606	0.527776	0.260565	0.0428201	218	PTV_only	linear
ANM_neoplasm_surgery_free	ZBTB7A	HGNC:18078	-2.00863	0.991676	0.0428211	15	PTV_only	linear
had_menopause_neoplasm_surgery_free	PRR11	HGNC:25619	-0.675308	0.333424	0.0428288	17	PTV_only	Cox
had_menopause_neoplasm_surgery_free	EMC2	HGNC:28963	-1.4579	0.719845	0.0428369	26	PTV_only	logistic
had_menopause	MCCC2	HGNC:6937	-1.30237	0.643076	0.0428444	45	PTV_only	logistic
had_menopause	CHRNA3	HGNC:1957	0.101682	0.0502085	0.042848	598	PTV_and_damaging_missense	Cox
ANM	TUBA4A	HGNC:12407	1.05096	0.51894	0.0428498	56	PTV_and_damaging_missense	linear
had_menopause_neoplasm_surgery_free	NOTCH2	HGNC:7882	-0.163188	0.0805819	0.0428552	2861	PTV_and_damaging_missense	logistic
ANM_neoplasm_surgery_free	ELMO1	HGNC:16286	0.704809	0.34804	0.0428635	122	PTV_and_damaging_missense	linear
had_menopause	MATK	HGNC:6906	-0.126793	0.0626137	0.0428664	380	PTV_and_damaging_missense	Cox
had_menopause_neoplasm_surgery_free	CSNK2B	HGNC:2460	0.675139	0.333401	0.0428665	13	PTV_and_damaging_missense	Cox
had_menopause_neoplasm_surgery_free	BVES	HGNC:1152	0.452907	0.223664	0.042873	24	PTV_only	Cox
had_menopause_neoplasm_surgery_free	SLC25A47	HGNC:20115	0.0523755	0.0258652	0.0428738	2328	PTV_and_damaging_missense	Cox
had_menopause	NOP56	HGNC:15911	-1.49726	0.739415	0.0428748	34	PTV_only	logistic
had_menopause_neoplasm_surgery_free	TLCD1	HGNC:25177	-0.431831	0.213265	0.0428823	38	PTV_only	Cox
ANM	SIN3B	HGNC:19354	-0.439635	0.217129	0.0428948	321	PTV_and_damaging_missense	linear
had_menopause_neoplasm_surgery_free	C7orf61	HGNC:22135	0.226602	0.111917	0.0428948	124	PTV_only	Cox
had_menopause_neoplasm_surgery_free	STRIP2	HGNC:22209	0.0536754	0.02651	0.0428962	2203	PTV_and_damaging_missense	Cox
had_menopause_neoplasm_surgery_free	ARNTL	HGNC:701	-0.749939	0.370416	0.04291	123	PTV_and_damaging_missense	logistic
ANM_neoplasm_surgery_free	ADGRG3	HGNC:13728	-0.782122	0.386327	0.0429221	99	PTV_only	linear
ANM	TGM7	HGNC:30790	0.562073	0.277638	0.042924	196	PTV_and_damaging_missense	linear
ANM_neoplasm_surgery_free	DCBLD1	HGNC:21479	-0.604318	0.298506	0.0429258	166	PTV_and_damaging_missense	linear
had_menopause	IL13	HGNC:5973	0.214753	0.106081	0.0429267	139	PTV_and_damaging_missense	Cox
ANM_neoplasm_surgery_free	GFOD1	HGNC:21096	0.385283	0.190314	0.0429272	410	PTV_and_damaging_missense	linear
ANM	CCDC9	HGNC:24560	0.412874	0.203948	0.0429312	364	PTV_only	linear
had_menopause	MS4A7	HGNC:13378	-1.36977	0.67667	0.0429406	35	PTV_only	logistic
had_menopause_neoplasm_surgery_free	ADCY2	HGNC:233	-0.235312	0.116247	0.0429457	1275	PTV_and_damaging_missense	logistic
had_menopause_neoplasm_surgery_free	RXFP2	HGNC:17318	-0.117189	0.0578941	0.0429507	480	PTV_and_damaging_missense	Cox
ANM	CYP4F2	HGNC:2645	-0.201491	0.0995413	0.0429533	1552	PTV_and_damaging_missense	linear
had_menopause	METTL7A	HGNC:24550	-2.17324	1.07365	0.0429537	15	PTV_only	logistic
ANM	PI3	HGNC:8947	-0.416863	0.20594	0.0429537	357	PTV_and_damaging_missense	linear
had_menopause_neoplasm_surgery_free	STK38	HGNC:17847	0.249318	0.123178	0.042965	95	PTV_and_damaging_missense	Cox
had_menopause_neoplasm_surgery_free	P2RX5	HGNC:8536	0.963824	0.476197	0.0429699	82	PTV_only	logistic
had_menopause	PRDM7	HGNC:9351	-0.993846	0.491033	0.0429711	86	PTV_only	logistic
had_menopause	TNN	HGNC:22942	-0.253259	0.125129	0.0429723	1149	PTV_and_damaging_missense	logistic
ANM	TMEM160	HGNC:26042	1.18481	0.585395	0.0429783	44	PTV_and_damaging_missense	linear
had_menopause_neoplasm_surgery_free	SPATA2	HGNC:14681	-0.086885	0.0429295	0.0429807	858	PTV_and_damaging_missense	Cox
had_menopause_neoplasm_surgery_free	MS4A13	HGNC:16674	0.610336	0.301572	0.0429856	21	PTV_only	Cox
had_menopause	NKX2-4	HGNC:7837	0.67467	0.333375	0.042995	11	PTV_only	Cox
ANM	BTBD9	HGNC:21228	-1.80249	0.890712	0.04301	19	PTV_only	linear
had_menopause_neoplasm_surgery_free	DIP2A	HGNC:17217	-0.261598	0.129274	0.0430117	1112	PTV_and_damaging_missense	logistic
had_menopause	AFF4	HGNC:17869	0.122523	0.0605478	0.0430131	425	PTV_and_damaging_missense	Cox
had_menopause	PRSS56	HGNC:39433	-0.665848	0.329062	0.0430241	188	PTV_only	logistic
had_menopause	ANGEL1	HGNC:19961	-0.244089	0.120638	0.0430402	1307	PTV_and_damaging_missense	logistic
had_menopause_neoplasm_surgery_free	PSMB8	HGNC:9545	0.191459	0.0946308	0.0430508	192	PTV_and_damaging_missense	Cox
had_menopause	DLX1	HGNC:2914	0.6745	0.333384	0.0430532	17	PTV_and_damaging_missense	Cox
ANM	HSPD1	HGNC:5261	-0.635661	0.314187	0.0430568	153	PTV_and_damaging_missense	linear
had_menopause_neoplasm_surgery_free	RHD	HGNC:10009	0.610617	0.301816	0.043058	17	PTV_and_damaging_missense	Cox
had_menopause_neoplasm_surgery_free	RPF1	HGNC:30350	-1.33486	0.659826	0.0430685	50	PTV_only	logistic
ANM	FEV	HGNC:18562	-1.34732	0.666013	0.0430809	34	PTV_and_damaging_missense	linear
ANM	SLK	HGNC:11088	1.71382	0.847262	0.0430995	21	PTV_only	linear
ANM_neoplasm_surgery_free	TRIM35	HGNC:16285	-1.94257	0.960363	0.0431043	16	PTV_only	linear
had_menopause	PDE1A	HGNC:8774	-0.0714659	0.0353331	0.043111	1213	PTV_only	Cox
had_menopause	MYO3B	HGNC:15576	0.0421571	0.020843	0.0431148	3579	PTV_and_damaging_missense	Cox
had_menopause_neoplasm_surgery_free	LAYN	HGNC:29471	0.113396	0.0560665	0.0431212	492	PTV_and_damaging_missense	Cox
had_menopause_neoplasm_surgery_free	LIFR	HGNC:6597	0.369393	0.182639	0.0431213	42	PTV_only	Cox
had_menopause	DIMT1	HGNC:30217	-0.43455	0.21486	0.0431269	414	PTV_and_damaging_missense	logistic
had_menopause	CCNJL	HGNC:25876	0.158109	0.0781764	0.0431282	257	PTV_and_damaging_missense	Cox
ANM	MMP1	HGNC:7155	0.340416	0.16832	0.0431353	536	PTV_only	linear
had_menopause	NQO1	HGNC:2874	0.193863	0.0958586	0.0431363	166	PTV_only	Cox
had_menopause	SIGLEC9	HGNC:10878	-0.270347	0.133689	0.0431549	103	PTV_only	Cox
ANM	ACER2	HGNC:23675	-1.71318	0.847234	0.0431715	21	PTV_only	linear
had_menopause	SLC2A5	HGNC:11010	-0.359527	0.177808	0.0431769	592	PTV_and_damaging_missense	logistic
had_menopause_neoplasm_surgery_free	RCL1	HGNC:17687	0.0495656	0.0245139	0.0431831	2619	PTV_and_damaging_missense	Cox
had_menopause	PNPLA3	HGNC:18590	-0.0993412	0.0491323	0.0431852	660	PTV_and_damaging_missense	Cox
ANM_neoplasm_surgery_free	KIAA1549L	HGNC:24836	1.73636	0.858795	0.0431959	20	PTV_only	linear
had_menopause	FGGY	HGNC:25610	0.0762951	0.0377364	0.0431978	1076	PTV_only	Cox
had_menopause	ADAMTSL1	HGNC:14632	-0.126952	0.0627919	0.0431984	4842	PTV_and_damaging_missense	logistic
had_menopause	ADCY6	HGNC:237	0.215211	0.106447	0.0432	1660	PTV_and_damaging_missense	logistic
ANM_neoplasm_surgery_free	PIGS	HGNC:14937	1.12135	0.55463	0.043201	48	PTV_only	linear
had_menopause	P4HA1	HGNC:8546	1.98463	0.981634	0.0432016	21	PTV_only	logistic
had_menopause_neoplasm_surgery_free	GTF2F2	HGNC:4653	0.265607	0.131392	0.0432298	90	PTV_and_damaging_missense	Cox
ANM_neoplasm_surgery_free	ZNF479	HGNC:23258	1.26004	0.623316	0.043232	38	PTV_only	linear
had_menopause_neoplasm_surgery_free	CACNG3	HGNC:1407	1.06691	0.527802	0.0432361	67	PTV_and_damaging_missense	logistic
had_menopause_neoplasm_surgery_free	GRIP1	HGNC:18708	-1.5266	0.755218	0.0432381	27	PTV_only	logistic
ANM_neoplasm_surgery_free	SNX14	HGNC:14977	-0.608975	0.301273	0.0432489	163	PTV_and_damaging_missense	linear
had_menopause_neoplasm_surgery_free	CRISP2	HGNC:12024	-0.441226	0.218304	0.0432635	41	PTV_only	Cox
ANM_neoplasm_surgery_free	PDIA4	HGNC:30167	-0.246328	0.121874	0.043266	1011	PTV_and_damaging_missense	linear
had_menopause	GTF3A	HGNC:4662	0.0978788	0.048428	0.0432673	644	PTV_and_damaging_missense	Cox
had_menopause_neoplasm_surgery_free	RBP2	HGNC:9920	-0.983076	0.486406	0.0432694	59	PTV_and_damaging_missense	logistic
ANM	HDGFL2	HGNC:14680	0.480117	0.237552	0.0432722	268	PTV_and_damaging_missense	linear
ANM	TIMM50	HGNC:23656	1.90301	0.941622	0.0432839	17	PTV_only	linear
had_menopause	DEFA4	HGNC:2763	0.200308	0.0991168	0.043287	132	PTV_and_damaging_missense	Cox
had_menopause	PKD1L2	HGNC:21715	0.0553357	0.0273824	0.0432957	2062	PTV_only	Cox
ANM	PTCD1	HGNC:22198	-0.349097	0.172751	0.0433032	509	PTV_and_damaging_missense	linear
had_menopause_neoplasm_surgery_free	TBP	HGNC:11588	0.52197	0.258308	0.0433082	24	PTV_and_damaging_missense	Cox
had_menopause	SLC2A4RG	HGNC:15930	0.673671	0.333382	0.0433093	14	PTV_only	Cox
had_menopause	TP53BP2	HGNC:12000	0.0818298	0.0404958	0.043311	929	PTV_and_damaging_missense	Cox
had_menopause_neoplasm_surgery_free	RAB26	HGNC:14259	0.639089	0.316285	0.0433198	20	PTV_only	Cox
ANM_neoplasm_surgery_free	LAMP3	HGNC:14582	1.02828	0.508886	0.0433215	57	PTV_and_damaging_missense	linear
had_menopause_neoplasm_surgery_free	CDK18	HGNC:8751	0.120225	0.0594997	0.0433217	436	PTV_and_damaging_missense	Cox
ANM_neoplasm_surgery_free	TOR1A	HGNC:3098	0.818677	0.405174	0.0433303	90	PTV_and_damaging_missense	linear
had_menopause_neoplasm_surgery_free	KIF3A	HGNC:6319	-2.86434	1.41772	0.0433434	11	PTV_only	logistic
had_menopause	ARHGEF40	HGNC:25516	0.990161	0.490093	0.0433467	77	PTV_only	logistic
had_menopause	TRIM52	HGNC:19024	0.252679	0.125068	0.0433493	101	PTV_and_damaging_missense	Cox
ANM_neoplasm_surgery_free	DIS3L2	HGNC:28648	-2.45362	1.21449	0.0433573	10	PTV_only	linear
had_menopause_neoplasm_surgery_free	WNT1	HGNC:12774	-0.487983	0.241553	0.0433639	354	PTV_and_damaging_missense	logistic
had_menopause	SEPTIN2	HGNC:7729	0.396303	0.196172	0.043364	42	PTV_only	Cox
had_menopause_neoplasm_surgery_free	ARHGAP33	HGNC:23085	0.070379	0.0348393	0.0433722	1299	PTV_and_damaging_missense	Cox
had_menopause	KLHDC9	HGNC:28489	-0.146746	0.0726449	0.0433781	297	PTV_and_damaging_missense	Cox
ANM_neoplasm_surgery_free	SPTLC1	HGNC:11277	-1.49334	0.739271	0.0433866	27	PTV_only	linear
ANM_neoplasm_surgery_free	TIMM17A	HGNC:17315	-0.846969	0.419297	0.0433905	84	PTV_and_damaging_missense	linear
had_menopause_neoplasm_surgery_free	CAPN2	HGNC:1479	0.070866	0.0350864	0.0434087	1223	PTV_only	Cox
had_menopause_neoplasm_surgery_free	CCDC59	HGNC:25005	-1.69937	0.841375	0.043409	22	PTV_only	logistic
ANM_neoplasm_surgery_free	SPEM2	HGNC:27315	0.510224	0.252617	0.0434136	232	PTV_and_damaging_missense	linear
had_menopause_neoplasm_surgery_free	DHDH	HGNC:17887	-0.654753	0.324185	0.0434153	175	PTV_only	logistic
had_menopause	DHTKD1	HGNC:23537	0.208458	0.103215	0.0434198	144	PTV_only	Cox
had_menopause_neoplasm_surgery_free	PSMD13	HGNC:9558	-0.157068	0.0777714	0.0434242	268	PTV_and_damaging_missense	Cox
ANM	VPS36	HGNC:20312	-0.704637	0.348898	0.0434274	124	PTV_and_damaging_missense	linear
had_menopause	ASTN2	HGNC:17021	-0.196342	0.0972197	0.0434283	1964	PTV_and_damaging_missense	logistic
had_menopause	ZNF429	HGNC:20817	-0.0908396	0.0449803	0.0434311	777	PTV_and_damaging_missense	Cox
ANM	DGAT1	HGNC:2843	-0.958246	0.474485	0.0434333	67	PTV_only	linear
had_menopause	EHD1	HGNC:3242	2.48599	1.231	0.043437	13	PTV_only	logistic
had_menopause	PNPLA7	HGNC:24768	0.192932	0.0955382	0.0434433	2014	PTV_and_damaging_missense	logistic
ANM_neoplasm_surgery_free	PUS7L	HGNC:25276	0.211767	0.104863	0.043444	1373	PTV_and_damaging_missense	linear
had_menopause	RARG	HGNC:9866	-0.269932	0.133696	0.0434877	84	PTV_only	Cox
ANM_neoplasm_surgery_free	CNOT8	HGNC:9207	-1.69231	0.838182	0.043489	21	PTV_and_damaging_missense	linear
had_menopause_neoplasm_surgery_free	GPR142	HGNC:20088	0.066731	0.0330519	0.0434898	1443	PTV_only	Cox
ANM_neoplasm_surgery_free	KARS1	HGNC:6215	-0.239202	0.118475	0.0434913	1070	PTV_and_damaging_missense	linear
had_menopause	ABCC10	HGNC:52	0.744471	0.368748	0.0434959	137	PTV_only	logistic
had_menopause_neoplasm_surgery_free	PPFIA4	HGNC:9248	0.30111	0.149146	0.0434975	74	PTV_only	Cox
had_menopause_neoplasm_surgery_free	AKIRIN2	HGNC:21407	-1.64093	0.812803	0.043502	34	PTV_and_damaging_missense	logistic
ANM	SLC23A1	HGNC:10974	-0.675127	0.334405	0.0435023	135	PTV_and_damaging_missense	linear
had_menopause	ANKIB1	HGNC:22215	-2.11765	1.04896	0.0435075	17	PTV_only	logistic
had_menopause	PNLDC1	HGNC:21185	0.198118	0.0981371	0.0435096	156	PTV_only	Cox
had_menopause	CDC42BPG	HGNC:29829	0.378603	0.187546	0.0435158	536	PTV_only	logistic
had_menopause	SIM1	HGNC:10882	0.14668	0.0726638	0.0435273	271	PTV_and_damaging_missense	Cox
ANM_neoplasm_surgery_free	C2orf49	HGNC:28772	-2.23809	1.1087	0.0435273	12	PTV_only	linear
had_menopause	ZNF214	HGNC:13006	-0.269865	0.133698	0.0435421	89	PTV_and_damaging_missense	Cox
had_menopause_neoplasm_surgery_free	MAP4K5	HGNC:6867	-0.223054	0.110509	0.0435465	1580	PTV_and_damaging_missense	logistic
ANM_neoplasm_surgery_free	RASSF8	HGNC:13232	-0.640205	0.317174	0.0435469	147	PTV_and_damaging_missense	linear
had_menopause	GCDH	HGNC:4189	1.21746	0.603181	0.0435502	46	PTV_only	logistic
had_menopause_neoplasm_surgery_free	PDZD3	HGNC:19891	0.192734	0.0954927	0.043559	181	PTV_only	Cox
had_menopause	TACR1	HGNC:11526	-0.872841	0.432463	0.0435599	69	PTV_only	logistic
ANM_neoplasm_surgery_free	KIF9	HGNC:16666	0.250004	0.123867	0.0435623	978	PTV_and_damaging_missense	linear
ANM	TPP1	HGNC:2073	-0.393358	0.194895	0.0435625	399	PTV_only	linear
had_menopause_neoplasm_surgery_free	RNF24	HGNC:13779	0.471323	0.233532	0.0435665	338	PTV_and_damaging_missense	logistic
had_menopause	INSL4	HGNC:6087	2.23335	1.1066	0.0435694	10	PTV_only	logistic
ANM	PPIE	HGNC:9258	0.662754	0.328382	0.0435697	140	PTV_and_damaging_missense	linear
had_menopause	CYP4F22	HGNC:26820	-1.10705	0.548552	0.0435767	65	PTV_only	logistic
ANM	SPTLC1	HGNC:11277	-1.25487	0.621795	0.0435797	39	PTV_only	linear
had_menopause_neoplasm_surgery_free	RCAN1	HGNC:3040	0.619092	0.306781	0.0435888	238	PTV_only	logistic
had_menopause_neoplasm_surgery_free	CRY2	HGNC:2385	0.688789	0.341329	0.0435952	172	PTV_and_damaging_missense	logistic
ANM	HOXA6	HGNC:5107	0.754319	0.373802	0.0435985	108	PTV_and_damaging_missense	linear
had_menopause_neoplasm_surgery_free	GCFC2	HGNC:1317	0.166669	0.0825977	0.0436076	228	PTV_only	Cox
had_menopause	REEP3	HGNC:23711	-0.451309	0.223661	0.0436095	40	PTV_only	Cox
had_menopause	MTFR1L	HGNC:28836	-0.148954	0.0738194	0.0436104	280	PTV_and_damaging_missense	Cox
ANM	NOMO2	HGNC:22652	-0.830838	0.411745	0.0436107	89	PTV_only	linear
ANM_neoplasm_surgery_free	TUBB2B	HGNC:30829	-0.831426	0.412048	0.0436177	87	PTV_and_damaging_missense	linear
had_menopause_neoplasm_surgery_free	ESCO1	HGNC:24645	2.46387	1.22113	0.0436219	15	PTV_only	logistic
had_menopause_neoplasm_surgery_free	VPS18	HGNC:15972	0.298821	0.148103	0.043627	948	PTV_and_damaging_missense	logistic
had_menopause	TMEM186	HGNC:24530	0.333364	0.165229	0.0436346	720	PTV_and_damaging_missense	logistic
had_menopause	FAXDC2	HGNC:1334	0.529197	0.262294	0.0436354	290	PTV_and_damaging_missense	logistic
had_menopause_neoplasm_surgery_free	OGFR	HGNC:15768	0.21711	0.10761	0.043637	1708	PTV_and_damaging_missense	logistic
had_menopause_neoplasm_surgery_free	FAM170A	HGNC:27963	0.497478	0.246594	0.043654	302	PTV_and_damaging_missense	logistic
had_menopause_neoplasm_surgery_free	CALML6	HGNC:24193	0.374775	0.185773	0.0436556	42	PTV_and_damaging_missense	Cox
had_menopause	THBS4	HGNC:11788	-0.085754	0.0425079	0.043657	863	PTV_and_damaging_missense	Cox
ANM	DHX58	HGNC:29517	-0.400653	0.198607	0.0436666	384	PTV_and_damaging_missense	linear
had_menopause_neoplasm_surgery_free	AQP7	HGNC:640	-0.101906	0.0505171	0.0436692	609	PTV_only	Cox
had_menopause_neoplasm_surgery_free	NEMF	HGNC:10663	-0.329173	0.163179	0.0436696	679	PTV_and_damaging_missense	logistic
had_menopause_neoplasm_surgery_free	TSPAN17	HGNC:13594	0.374772	0.185789	0.0436751	42	PTV_only	Cox
had_menopause_neoplasm_surgery_free	NAA40	HGNC:25845	0.163852	0.0812306	0.0436825	238	PTV_and_damaging_missense	Cox
ANM	PHC1	HGNC:3182	-1.27062	0.629922	0.0436885	38	PTV_only	linear
had_menopause	ST6GALNAC6	HGNC:23364	0.634863	0.314756	0.0436954	213	PTV_and_damaging_missense	logistic
had_menopause_neoplasm_surgery_free	PIDD1	HGNC:16491	-0.0859561	0.0426162	0.0436975	877	PTV_and_damaging_missense	Cox
had_menopause	DNTTIP2	HGNC:24013	0.944269	0.46818	0.0437068	102	PTV_only	logistic
ANM	TAS1R1	HGNC:14448	0.243258	0.120613	0.043714	1050	PTV_and_damaging_missense	linear
had_menopause_neoplasm_surgery_free	CDRT1	HGNC:14379	-0.0679973	0.0337156	0.0437176	1366	PTV_and_damaging_missense	Cox
had_menopause	LAYN	HGNC:29471	0.0998922	0.0495304	0.0437181	636	PTV_and_damaging_missense	Cox
had_menopause	IQSEC1	HGNC:29112	-1.95582	0.969798	0.0437237	20	PTV_only	logistic
had_menopause_neoplasm_surgery_free	SEZ6	HGNC:15955	0.928609	0.460473	0.043733	84	PTV_only	logistic
had_menopause	FREM3	HGNC:25172	-0.251266	0.124602	0.0437416	1189	PTV_and_damaging_missense	logistic
had_menopause	SLC26A2	HGNC:10994	0.988593	0.490241	0.0437431	99	PTV_only	logistic
ANM_neoplasm_surgery_free	NDST3	HGNC:7682	-0.584571	0.289883	0.0437445	176	PTV_and_damaging_missense	linear
had_menopause	AP1M1	HGNC:13667	0.193333	0.0958752	0.0437468	165	PTV_and_damaging_missense	Cox
had_menopause_neoplasm_surgery_free	DPYSL4	HGNC:3016	-1.2376	0.613769	0.0437589	43	PTV_only	logistic
ANM_neoplasm_surgery_free	CCDC146	HGNC:29296	-0.454301	0.2253	0.0437595	292	PTV_and_damaging_missense	linear
ANM	WDR20	HGNC:19667	-0.718096	0.356144	0.0437709	119	PTV_and_damaging_missense	linear
ANM	DTNBP1	HGNC:17328	0.799347	0.396441	0.0437713	96	PTV_and_damaging_missense	linear
ANM_neoplasm_surgery_free	NAPB	HGNC:15751	0.764104	0.37898	0.0437824	103	PTV_and_damaging_missense	linear
had_menopause	ZNF485	HGNC:23440	-0.455298	0.225824	0.0437826	389	PTV_and_damaging_missense	logistic
had_menopause	UBR4	HGNC:30313	-0.123287	0.0611497	0.0437844	5239	PTV_and_damaging_missense	logistic
had_menopause	GALE	HGNC:4116	0.762054	0.378012	0.0438053	11	PTV_only	Cox
had_menopause_neoplasm_surgery_free	KNCN	HGNC:26488	0.304093	0.150849	0.0438124	70	PTV_only	Cox
had_menopause_neoplasm_surgery_free	TOMM20L	HGNC:33752	-1.24733	0.618793	0.0438268	48	PTV_only	logistic
had_menopause_neoplasm_surgery_free	PRRC2A	HGNC:13918	0.362477	0.179841	0.0438474	50	PTV_only	Cox
ANM_neoplasm_surgery_free	MLLT3	HGNC:7136	-0.666992	0.330916	0.0438474	135	PTV_and_damaging_missense	linear
had_menopause_neoplasm_surgery_free	TRAPPC3L	HGNC:21090	-1.28836	0.639221	0.043851	54	PTV_and_damaging_missense	logistic
had_menopause_neoplasm_surgery_free	EDARADD	HGNC:14341	-0.395425	0.196192	0.0438521	39	PTV_and_damaging_missense	Cox
had_menopause	PSD3	HGNC:19093	0.086888	0.0431126	0.0438657	796	PTV_and_damaging_missense	Cox
had_menopause	GALNT12	HGNC:19877	0.362096	0.179693	0.0438961	47	PTV_only	Cox
ANM	CWC25	HGNC:25989	-1.5649	0.776592	0.0438992	25	PTV_only	linear
had_menopause	LRP4	HGNC:6696	1.18892	0.590025	0.0439013	61	PTV_only	logistic
ANM_neoplasm_surgery_free	MTX3	HGNC:24812	0.719189	0.35691	0.0439047	116	PTV_and_damaging_missense	linear
had_menopause_neoplasm_surgery_free	SIPA1L3	HGNC:23801	0.221491	0.10993	0.0439215	1552	PTV_and_damaging_missense	logistic
had_menopause	ANP32E	HGNC:16673	0.206869	0.102673	0.0439224	133	PTV_only	Cox
had_menopause_neoplasm_surgery_free	ARHGAP1	HGNC:673	-0.520433	0.258314	0.0439327	21	PTV_only	Cox
ANM	AFM	HGNC:316	-0.416108	0.206544	0.0439478	355	PTV_only	linear
had_menopause	NDOR1	HGNC:29838	0.0641945	0.0318667	0.0439601	1526	PTV_and_damaging_missense	Cox
had_menopause	TMEM179	HGNC:20137	-0.429523	0.213239	0.0439806	37	PTV_only	Cox
had_menopause	ANO7	HGNC:31677	0.0630844	0.0313187	0.0439807	1562	PTV_only	Cox
had_menopause_neoplasm_surgery_free	VKORC1	HGNC:23663	0.527379	0.261822	0.0439815	219	PTV_and_damaging_missense	logistic
ANM_neoplasm_surgery_free	RHOD	HGNC:670	-0.33174	0.164699	0.0439908	549	PTV_and_damaging_missense	linear
had_menopause_neoplasm_surgery_free	DNAH6	HGNC:2951	0.0373988	0.018568	0.0439938	4710	PTV_and_damaging_missense	Cox
had_menopause	FUZ	HGNC:26219	-0.584937	0.290414	0.0439939	200	PTV_and_damaging_missense	logistic
ANM	TMEM178A	HGNC:28517	-1.22138	0.606426	0.0440062	41	PTV_and_damaging_missense	linear
had_menopause	LDB3	HGNC:15710	-0.374174	0.185786	0.0440091	48	PTV_only	Cox
had_menopause_neoplasm_surgery_free	ZPR1	HGNC:13051	1.57973	0.784379	0.0440109	38	PTV_only	logistic
had_menopause	BRMS1	HGNC:17262	3.04717	1.51307	0.0440199	20	PTV_only	logistic
ANM	RPTN	HGNC:26809	0.595052	0.29547	0.0440218	173	PTV_and_damaging_missense	linear
had_menopause	AK5	HGNC:365	0.684924	0.34012	0.0440336	132	PTV_and_damaging_missense	logistic
had_menopause	MRPS35	HGNC:16635	-0.383222	0.190311	0.0440445	525	PTV_and_damaging_missense	logistic
ANM	ANKRD45	HGNC:24786	-1.00136	0.497295	0.0440542	61	PTV_and_damaging_missense	linear
ANM	ZMAT5	HGNC:28046	0.84853	0.421398	0.0440545	85	PTV_and_damaging_missense	linear
had_menopause	TMPRSS11F	HGNC:29994	1.30882	0.650007	0.0440575	52	PTV_only	logistic
had_menopause	SLC25A20	HGNC:1421	0.340473	0.169104	0.0440735	55	PTV_only	Cox
ANM_neoplasm_surgery_free	MGARP	HGNC:29969	-1.11646	0.554509	0.0440747	48	PTV_and_damaging_missense	linear
had_menopause	MRPS18B	HGNC:14516	-0.385831	0.191635	0.0440768	553	PTV_and_damaging_missense	logistic
had_menopause	GRAMD4	HGNC:29113	-0.581486	0.288815	0.0440777	18	PTV_only	Cox
ANM_neoplasm_surgery_free	SLC29A4	HGNC:23097	-1.5785	0.784007	0.0440795	24	PTV_only	linear
had_menopause	EFR3A	HGNC:28970	0.367726	0.182647	0.0440813	42	PTV_only	Cox
had_menopause_neoplasm_surgery_free	GGA2	HGNC:16064	-0.113237	0.0562443	0.0440832	505	PTV_and_damaging_missense	Cox
ANM	LIMCH1	HGNC:29191	-0.188477	0.0936167	0.0440882	1759	PTV_and_damaging_missense	linear
had_menopause_neoplasm_surgery_free	ZBTB49	HGNC:19883	-0.0675655	0.0335606	0.0440891	1472	PTV_and_damaging_missense	Cox
ANM_neoplasm_surgery_free	SLC12A1	HGNC:10910	-1.12814	0.56035	0.0440902	47	PTV_only	linear
ANM_neoplasm_surgery_free	TRIQK	HGNC:27828	-2.33136	1.15799	0.0440903	11	PTV_and_damaging_missense	linear
ANM_neoplasm_surgery_free	FGF11	HGNC:3667	-1.02467	0.508985	0.044101	57	PTV_only	linear
had_menopause	WDR24	HGNC:20852	-1.4717	0.731065	0.0441054	40	PTV_only	logistic
had_menopause	SLC16A6	HGNC:10927	-0.460512	0.228761	0.0441075	315	PTV_and_damaging_missense	logistic
had_menopause	CAP1	HGNC:20040	-0.747688	0.371422	0.0441103	167	PTV_and_damaging_missense	logistic
had_menopause_neoplasm_surgery_free	ADAM18	HGNC:196	-0.227219	0.11288	0.0441231	1523	PTV_and_damaging_missense	logistic
had_menopause_neoplasm_surgery_free	TAOK3	HGNC:18133	0.269194	0.133738	0.0441308	85	PTV_only	Cox
ANM	ANGEL1	HGNC:19961	-0.465388	0.231208	0.0441337	283	PTV_only	linear
ANM	CDH9	HGNC:1768	-2.47116	1.22772	0.0441398	10	PTV_only	linear
had_menopause	TPK1	HGNC:17358	-0.222393	0.110503	0.0441621	130	PTV_and_damaging_missense	Cox
ANM_neoplasm_surgery_free	LRRN4	HGNC:16208	-0.195907	0.097343	0.0441676	1627	PTV_and_damaging_missense	linear
ANM_neoplasm_surgery_free	POLE2	HGNC:9178	-0.875653	0.435106	0.0441712	78	PTV_only	linear
had_menopause	ROMO1	HGNC:16185	-1.11507	0.554098	0.0441768	54	PTV_and_damaging_missense	logistic
had_menopause_neoplasm_surgery_free	SAG	HGNC:10521	-1.13711	0.565088	0.0441923	59	PTV_only	logistic
had_menopause	TPD52L2	HGNC:12007	0.187	0.0929313	0.0441953	178	PTV_and_damaging_missense	Cox
had_menopause_neoplasm_surgery_free	RBM44	HGNC:24756	0.264271	0.131334	0.0441981	1067	PTV_and_damaging_missense	logistic
had_menopause	IPCEF1	HGNC:21204	-0.45636	0.226819	0.0442198	400	PTV_and_damaging_missense	logistic
had_menopause	NKAIN2	HGNC:16443	0.488099	0.242603	0.044228	20	PTV_only	Cox
ANM	SSR1	HGNC:11323	-1.23545	0.614056	0.0442281	40	PTV_and_damaging_missense	linear
had_menopause	CCL14	HGNC:10612	-0.226517	0.112588	0.044229	112	PTV_and_damaging_missense	Cox
had_menopause_neoplasm_surgery_free	UBE4B	HGNC:12500	-0.152341	0.0757204	0.0442316	282	PTV_only	Cox
had_menopause_neoplasm_surgery_free	KLRF1	HGNC:13342	-1.19936	0.596142	0.0442326	61	PTV_only	logistic
ANM_neoplasm_surgery_free	NTSR1	HGNC:8039	-0.174133	0.0865512	0.0442336	2038	PTV_and_damaging_missense	linear
ANM	LRRIQ1	HGNC:25708	-0.571774	0.284219	0.0442512	187	PTV_only	linear
had_menopause_neoplasm_surgery_free	EIF2AK1	HGNC:24921	1.6476	0.819021	0.0442543	32	PTV_only	logistic
had_menopause_neoplasm_surgery_free	MASP1	HGNC:6901	-0.959481	0.476961	0.0442561	72	PTV_only	logistic
had_menopause	SRI	HGNC:11292	1.48797	0.73968	0.0442571	26	PTV_only	logistic
ANM	PYGB	HGNC:9723	-0.200626	0.0997328	0.044262	1546	PTV_and_damaging_missense	linear
ANM_neoplasm_surgery_free	TIAL1	HGNC:11804	-1.87398	0.93161	0.0442717	17	PTV_and_damaging_missense	linear
had_menopause	ACTN1	HGNC:163	-0.0626549	0.0311493	0.0442791	1635	PTV_and_damaging_missense	Cox
had_menopause_neoplasm_surgery_free	SLC25A32	HGNC:29683	-0.633139	0.314781	0.0442873	170	PTV_and_damaging_missense	logistic
ANM	NAV2	HGNC:15997	0.120127	0.0597246	0.0442911	4490	PTV_and_damaging_missense	linear
had_menopause_neoplasm_surgery_free	AKAP1	HGNC:367	1.54852	0.769946	0.0443036	31	PTV_only	logistic
had_menopause_neoplasm_surgery_free	SPAG8	HGNC:14105	0.106341	0.0528755	0.0443082	532	PTV_and_damaging_missense	Cox
had_menopause	SHISA8	HGNC:18351	-0.452951	0.225227	0.0443166	327	PTV_and_damaging_missense	logistic
had_menopause	CADM1	HGNC:5951	0.279456	0.138961	0.0443212	961	PTV_and_damaging_missense	logistic
had_menopause	DUSP26	HGNC:28161	0.71112	0.353614	0.0443249	12	PTV_only	Cox
ANM	KCNQ5	HGNC:6299	0.607053	0.301868	0.0443303	166	PTV_and_damaging_missense	linear
ANM_neoplasm_surgery_free	FAM3C	HGNC:18664	-1.17805	0.585818	0.0443348	43	PTV_and_damaging_missense	linear
had_menopause_neoplasm_surgery_free	GFPT1	HGNC:4241	0.60643	0.301588	0.0443474	17	PTV_only	Cox
had_menopause	SLC16A7	HGNC:10928	-1.18889	0.591277	0.0443554	42	PTV_only	logistic
had_menopause_neoplasm_surgery_free	RAB23	HGNC:14263	0.171396	0.0852439	0.0443619	197	PTV_and_damaging_missense	Cox
had_menopause	MICAL1	HGNC:20619	-0.474633	0.236065	0.0443678	325	PTV_only	logistic
had_menopause	LRRC2	HGNC:14676	0.484231	0.240847	0.0443747	295	PTV_and_damaging_missense	logistic
had_menopause	ADGRD1	HGNC:19893	-0.344909	0.171562	0.0443888	61	PTV_only	Cox
had_menopause_neoplasm_surgery_free	NOLC1	HGNC:15608	0.401134	0.199532	0.0443916	461	PTV_only	logistic
ANM_neoplasm_surgery_free	PARN	HGNC:8609	-0.506746	0.252061	0.0443924	233	PTV_and_damaging_missense	linear
had_menopause_neoplasm_surgery_free	EPHB6	HGNC:3396	-2.21895	1.10379	0.0444	18	PTV_only	logistic
had_menopause	CDH9	HGNC:1768	0.635791	0.316276	0.0444054	14	PTV_only	Cox
had_menopause_neoplasm_surgery_free	TCOF1	HGNC:11654	-2.05126	1.02045	0.0444154	21	PTV_only	logistic
ANM_neoplasm_surgery_free	PSENEN	HGNC:30100	-1.81969	0.905304	0.044432	18	PTV_and_damaging_missense	linear
had_menopause_neoplasm_surgery_free	FREM3	HGNC:25172	-0.611072	0.304017	0.0444321	197	PTV_only	logistic
had_menopause_neoplasm_surgery_free	TRIP4	HGNC:12310	-0.410378	0.204184	0.0444477	43	PTV_only	Cox
had_menopause_neoplasm_surgery_free	F2RL1	HGNC:3538	0.143127	0.0712138	0.0444506	304	PTV_and_damaging_missense	Cox
had_menopause	DGKZ	HGNC:2857	-0.227712	0.113302	0.0444558	117	PTV_only	Cox
had_menopause	MOCS2	HGNC:7193	-0.0503109	0.0250342	0.0444642	2437	PTV_and_damaging_missense	Cox
had_menopause_neoplasm_surgery_free	MS4A8	HGNC:13380	0.238729	0.118791	0.0444678	115	PTV_and_damaging_missense	Cox
had_menopause_neoplasm_surgery_free	ZNF75A	HGNC:13146	0.645919	0.321414	0.0444717	195	PTV_and_damaging_missense	logistic
had_menopause_neoplasm_surgery_free	PRELID2	HGNC:28306	0.473799	0.235767	0.0444729	28	PTV_only	Cox
had_menopause_neoplasm_surgery_free	MFSD9	HGNC:28158	0.316389	0.157451	0.0444894	807	PTV_and_damaging_missense	logistic
had_menopause_neoplasm_surgery_free	TXNDC16	HGNC:19965	1.43352	0.713391	0.0444901	56	PTV_only	logistic
had_menopause	EGLN2	HGNC:14660	0.123918	0.0616685	0.0444924	412	PTV_and_damaging_missense	Cox
had_menopause_neoplasm_surgery_free	CHRNB3	HGNC:1963	-0.503283	0.250466	0.0444958	20	PTV_only	Cox
ANM	PTPN13	HGNC:9646	-0.84151	0.418855	0.0445329	86	PTV_only	linear
had_menopause	MAP1A	HGNC:6835	0.0358103	0.0178248	0.044535	5025	PTV_and_damaging_missense	Cox
ANM_neoplasm_surgery_free	SEC23A	HGNC:10701	-1.81869	0.905248	0.0445362	18	PTV_only	linear
had_menopause_neoplasm_surgery_free	SLC66A3	HGNC:28503	-0.266326	0.132569	0.0445416	93	PTV_and_damaging_missense	Cox
had_menopause	CHCHD4	HGNC:26467	-0.241984	0.120461	0.0445567	122	PTV_and_damaging_missense	Cox
had_menopause_neoplasm_surgery_free	SPTAN1	HGNC:11273	0.0839138	0.0417743	0.0445647	899	PTV_and_damaging_missense	Cox
ANM_neoplasm_surgery_free	KCNQ4	HGNC:6298	2.32601	1.15795	0.0445702	11	PTV_only	linear
had_menopause	CIDEA	HGNC:1976	1.02002	0.50781	0.0445734	87	PTV_only	logistic
had_menopause	C19orf25	HGNC:26711	-0.060039	0.0298909	0.0445789	1743	PTV_and_damaging_missense	Cox
had_menopause	DNAH6	HGNC:2951	0.0327951	0.0163273	0.0445792	6104	PTV_and_damaging_missense	Cox
ANM	MRAS	HGNC:7227	0.74743	0.37214	0.0445978	109	PTV_and_damaging_missense	linear
ANM	CAMK2D	HGNC:1462	-0.620976	0.309181	0.0445986	158	PTV_and_damaging_missense	linear
had_menopause	SRP14	HGNC:11299	-0.730341	0.363643	0.0446003	130	PTV_and_damaging_missense	logistic
ANM_neoplasm_surgery_free	TFB2M	HGNC:18559	0.256553	0.127738	0.044602	919	PTV_and_damaging_missense	linear
ANM	SCT	HGNC:10607	-0.602534	0.300008	0.0446047	168	PTV_and_damaging_missense	linear
had_menopause	SYTL2	HGNC:15585	0.115989	0.0577555	0.0446141	459	PTV_only	Cox
had_menopause_neoplasm_surgery_free	SEPTIN2	HGNC:7729	0.428297	0.213273	0.0446216	32	PTV_only	Cox
ANM_neoplasm_surgery_free	AMN1	HGNC:27281	-1.34283	0.668696	0.0446334	33	PTV_and_damaging_missense	linear
had_menopause_neoplasm_surgery_free	LMBRD2	HGNC:25287	-0.552814	0.275295	0.0446352	221	PTV_and_damaging_missense	logistic
had_menopause_neoplasm_surgery_free	STXBP4	HGNC:19694	-0.487171	0.242615	0.0446435	28	PTV_only	Cox
had_menopause	PLD1	HGNC:9067	0.198011	0.0986133	0.0446485	143	PTV_only	Cox
ANM_neoplasm_surgery_free	TMEM128	HGNC:28201	-0.791917	0.394384	0.0446494	95	PTV_and_damaging_missense	linear
ANM_neoplasm_surgery_free	DRC1	HGNC:24245	-0.345071	0.171861	0.0446631	504	PTV_and_damaging_missense	linear
had_menopause	PRSS33	HGNC:30405	-0.195207	0.0972246	0.0446647	167	PTV_only	Cox
had_menopause	HPS5	HGNC:17022	-0.0682215	0.0339805	0.0446789	1347	PTV_and_damaging_missense	Cox
had_menopause	MRPL44	HGNC:16650	0.81606	0.406477	0.0446813	127	PTV_and_damaging_missense	logistic
had_menopause_neoplasm_surgery_free	PAN2	HGNC:20074	0.418739	0.208577	0.0446855	33	PTV_only	Cox
had_menopause	BAP1	HGNC:950	-0.0678452	0.033795	0.0446907	1368	PTV_and_damaging_missense	Cox
ANM	STAC2	HGNC:23990	0.209526	0.104368	0.0446928	1409	PTV_and_damaging_missense	linear
had_menopause_neoplasm_surgery_free	ADAM19	HGNC:197	-1.04273	0.519411	0.0446941	60	PTV_only	logistic
ANM	TNFSF10	HGNC:11925	-0.787863	0.39245	0.0446948	98	PTV_and_damaging_missense	linear
ANM	ANKRD37	HGNC:29593	-1.44745	0.721026	0.0447016	29	PTV_and_damaging_missense	linear
ANM_neoplasm_surgery_free	TSTD2	HGNC:30087	-0.371397	0.185013	0.0447101	434	PTV_and_damaging_missense	linear
ANM_neoplasm_surgery_free	ATP8B3	HGNC:13535	-0.159009	0.0792121	0.0447131	2452	PTV_and_damaging_missense	linear
had_menopause	RAD51AP2	HGNC:34417	-0.0853161	0.0425022	0.044714	896	PTV_and_damaging_missense	Cox
had_menopause_neoplasm_surgery_free	CBR3	HGNC:1549	1.27154	0.633457	0.0447169	61	PTV_and_damaging_missense	logistic
had_menopause	EIF2B4	HGNC:3260	1.46389	0.729289	0.0447194	39	PTV_only	logistic
ANM	CSNK1G2	HGNC:2455	0.29754	0.148229	0.0447209	692	PTV_and_damaging_missense	linear
had_menopause	PXDNL	HGNC:26359	-0.48862	0.243431	0.0447263	283	PTV_only	logistic
had_menopause	ZNF443	HGNC:20878	-0.105899	0.0527619	0.0447387	562	PTV_and_damaging_missense	Cox
had_menopause_neoplasm_surgery_free	TRIM43	HGNC:19015	-0.197015	0.0981594	0.0447395	175	PTV_and_damaging_missense	Cox
ANM_neoplasm_surgery_free	SOX7	HGNC:18196	-0.264484	0.131776	0.0447465	863	PTV_and_damaging_missense	linear
had_menopause_neoplasm_surgery_free	LHB	HGNC:6584	0.236728	0.11795	0.0447467	116	PTV_and_damaging_missense	Cox
had_menopause	MRM2	HGNC:16352	2.1049	1.04879	0.0447505	17	PTV_only	logistic
ANM_neoplasm_surgery_free	SETD1A	HGNC:29010	-0.393601	0.196112	0.0447516	386	PTV_and_damaging_missense	linear
had_menopause_neoplasm_surgery_free	REXO4	HGNC:12820	-0.138115	0.0688178	0.0447535	328	PTV_and_damaging_missense	Cox
ANM	WDR11	HGNC:13831	-0.253669	0.126393	0.0447545	955	PTV_and_damaging_missense	linear
ANM_neoplasm_surgery_free	MFAP4	HGNC:7035	0.94929	0.472992	0.0447553	66	PTV_and_damaging_missense	linear
had_menopause_neoplasm_surgery_free	KLRF1	HGNC:13342	-0.334667	0.166756	0.044758	61	PTV_only	Cox
had_menopause_neoplasm_surgery_free	TMPRSS6	HGNC:16517	0.0612235	0.0305085	0.044774	1699	PTV_and_damaging_missense	Cox
had_menopause_neoplasm_surgery_free	BPIFB2	HGNC:16177	1.47549	0.735263	0.0447766	32	PTV_only	logistic
had_menopause_neoplasm_surgery_free	EPB41	HGNC:3377	-0.339349	0.169114	0.0447899	59	PTV_only	Cox
had_menopause_neoplasm_surgery_free	TRIM71	HGNC:32669	-0.662164	0.329999	0.0447964	198	PTV_and_damaging_missense	logistic
had_menopause	SERPINE3	HGNC:24774	0.209357	0.104341	0.0448064	132	PTV_only	Cox
had_menopause	CILK1	HGNC:21219	-0.208221	0.103777	0.0448103	141	PTV_and_damaging_missense	Cox
had_menopause_neoplasm_surgery_free	CD63	HGNC:1692	0.372706	0.185759	0.044814	49	PTV_only	Cox
ANM	ZDHHC16	HGNC:20714	-0.630337	0.314164	0.0448173	153	PTV_and_damaging_missense	linear
had_menopause_neoplasm_surgery_free	OPRK1	HGNC:8154	0.198885	0.0991275	0.0448183	155	PTV_and_damaging_missense	Cox
had_menopause_neoplasm_surgery_free	CRIP3	HGNC:17751	0.235081	0.11717	0.0448208	94	PTV_and_damaging_missense	Cox
had_menopause_neoplasm_surgery_free	PRSS57	HGNC:31397	0.075254	0.0375092	0.0448262	1109	PTV_and_damaging_missense	Cox
ANM_neoplasm_surgery_free	CYP4A22	HGNC:20575	-1.05995	0.528306	0.0448266	53	PTV_only	linear
had_menopause	MAP4	HGNC:6862	0.0414054	0.0206386	0.0448338	3707	PTV_and_damaging_missense	Cox
had_menopause_neoplasm_surgery_free	GINS3	HGNC:25851	0.486699	0.242598	0.0448349	24	PTV_only	Cox
ANM_neoplasm_surgery_free	CLNS1A	HGNC:2080	-2.22412	1.10864	0.0448428	12	PTV_only	linear
had_menopause	CLRN2	HGNC:33939	-1.98454	0.989266	0.0448485	14	PTV_only	logistic
ANM	CBWD6	HGNC:31978	-1.1017	0.549173	0.0448486	50	PTV_and_damaging_missense	linear
had_menopause_neoplasm_surgery_free	GTF2H2C	HGNC:31394	0.536253	0.267316	0.0448495	21	PTV_only	Cox
ANM	TRIM49	HGNC:13431	-0.393447	0.196128	0.0448516	394	PTV_only	linear
ANM_neoplasm_surgery_free	RB1	HGNC:9884	0.570422	0.284358	0.0448606	183	PTV_and_damaging_missense	linear
had_menopause	JAK1	HGNC:6190	-0.771444	0.38458	0.0448628	148	PTV_and_damaging_missense	logistic
ANM	TC2N	HGNC:19859	-0.467045	0.232828	0.044863	279	PTV_and_damaging_missense	linear
ANM_neoplasm_surgery_free	L3MBTL3	HGNC:23035	1.76753	0.88113	0.0448632	19	PTV_only	linear
had_menopause	CAMLG	HGNC:1471	0.501579	0.250051	0.0448661	23	PTV_only	Cox
ANM	FBL	HGNC:3599	-0.27938	0.139277	0.044867	785	PTV_and_damaging_missense	linear
ANM	STARD7	HGNC:18063	-0.371852	0.185384	0.0448756	441	PTV_and_damaging_missense	linear
ANM_neoplasm_surgery_free	RAB17	HGNC:16523	0.841059	0.419333	0.0448919	84	PTV_and_damaging_missense	linear
had_menopause	CAV3	HGNC:1529	-0.216428	0.107914	0.0449042	124	PTV_and_damaging_missense	Cox
had_menopause_neoplasm_surgery_free	C19orf44	HGNC:26141	0.132508	0.0660713	0.0449056	347	PTV_and_damaging_missense	Cox
ANM_neoplasm_surgery_free	CIZ1	HGNC:16744	-0.60971	0.304012	0.0449088	160	PTV_and_damaging_missense	linear
had_menopause	FKBP5	HGNC:3721	-0.212863	0.10614	0.04491	134	PTV_and_damaging_missense	Cox
had_menopause_neoplasm_surgery_free	CENPC	HGNC:1854	-0.448549	0.223661	0.0449108	35	PTV_only	Cox
had_menopause	CRHR2	HGNC:2358	0.270566	0.134915	0.0449146	77	PTV_only	Cox
had_menopause	CCNT2	HGNC:1600	-0.723587	0.360811	0.0449153	126	PTV_and_damaging_missense	logistic
had_menopause	LAPTM5	HGNC:29612	-0.592024	0.295209	0.0449158	229	PTV_and_damaging_missense	logistic
had_menopause	ARID4A	HGNC:9885	0.0405459	0.0202186	0.0449224	3822	PTV_and_damaging_missense	Cox
had_menopause_neoplasm_surgery_free	TBRG4	HGNC:17443	-1.79725	0.896242	0.0449297	22	PTV_only	logistic
ANM	PRR35	HGNC:14139	-1.83501	0.91507	0.0449323	18	PTV_only	linear
had_menopause_neoplasm_surgery_free	PLA2G2F	HGNC:30040	0.29579	0.147516	0.0449493	67	PTV_and_damaging_missense	Cox
had_menopause	PELI1	HGNC:8827	0.270476	0.134904	0.0449685	77	PTV_and_damaging_missense	Cox
had_menopause_neoplasm_surgery_free	SNAP25	HGNC:11132	1.52432	0.760291	0.0449725	23	PTV_and_damaging_missense	logistic
had_menopause_neoplasm_surgery_free	DNAJB2	HGNC:5228	0.19223	0.0958919	0.0450002	154	PTV_and_damaging_missense	Cox
had_menopause	HOXB7	HGNC:5118	0.0704809	0.0351588	0.045001	1244	PTV_and_damaging_missense	Cox
had_menopause	SPTLC3	HGNC:16253	0.145266	0.0724654	0.0450026	289	PTV_and_damaging_missense	Cox
had_menopause	KIF13B	HGNC:14405	0.0565829	0.0282268	0.0450081	1986	PTV_and_damaging_missense	Cox
had_menopause	SLC38A1	HGNC:13447	0.490108	0.244536	0.0450452	284	PTV_and_damaging_missense	logistic
had_menopause_neoplasm_surgery_free	SUN3	HGNC:22429	0.267971	0.133714	0.0450641	85	PTV_only	Cox
ANM_neoplasm_surgery_free	CILP	HGNC:1980	0.239834	0.119674	0.0450676	1048	PTV_and_damaging_missense	linear
ANM	STK16	HGNC:11394	0.675253	0.336966	0.0450822	133	PTV_and_damaging_missense	linear
had_menopause_neoplasm_surgery_free	GPR137	HGNC:24300	-0.0796085	0.0397271	0.0450825	981	PTV_and_damaging_missense	Cox
had_menopause	HARBI1	HGNC:26522	-2.06493	1.03048	0.0450859	24	PTV_only	logistic
had_menopause_neoplasm_surgery_free	NUSAP1	HGNC:18538	0.409162	0.204189	0.0450875	33	PTV_only	Cox
had_menopause_neoplasm_surgery_free	NDUFAF3	HGNC:29918	-0.27809	0.138786	0.0450985	86	PTV_and_damaging_missense	Cox
had_menopause	GOLGB1	HGNC:4429	0.616846	0.30787	0.0451136	195	PTV_only	logistic
had_menopause_neoplasm_surgery_free	TMEM168	HGNC:25826	1.39194	0.694741	0.0451191	33	PTV_only	logistic
had_menopause	PXT1	HGNC:18312	-0.87974	0.439097	0.0451216	96	PTV_and_damaging_missense	logistic
had_menopause	PXT1	HGNC:18312	-0.87974	0.439097	0.0451216	96	PTV_only	logistic
ANM_neoplasm_surgery_free	PLIN1	HGNC:9076	-0.273562	0.136538	0.0451218	802	PTV_and_damaging_missense	linear
had_menopause	IQSEC1	HGNC:29112	-0.0810541	0.0404574	0.0451296	963	PTV_and_damaging_missense	Cox
had_menopause_neoplasm_surgery_free	BTLA	HGNC:21087	0.393011	0.196184	0.0451476	31	PTV_and_damaging_missense	Cox
ANM	SGO1	HGNC:25088	0.277745	0.138652	0.0451611	792	PTV_and_damaging_missense	linear
ANM	PLEKHS1	HGNC:26285	-0.246822	0.123216	0.0451626	1006	PTV_and_damaging_missense	linear
had_menopause	KMT2D	HGNC:7133	-0.0366647	0.0183048	0.0451764	4784	PTV_and_damaging_missense	Cox
had_menopause	CNBD1	HGNC:26663	0.306725	0.153133	0.0451773	801	PTV_and_damaging_missense	logistic
had_menopause_neoplasm_surgery_free	HERC1	HGNC:4867	0.329412	0.16446	0.0451774	51	PTV_only	Cox
had_menopause	SEH1L	HGNC:30379	0.116484	0.0581551	0.0451788	462	PTV_and_damaging_missense	Cox
ANM_neoplasm_surgery_free	TMIGD3	HGNC:51375	-2.43253	1.21445	0.0451823	10	PTV_only	linear
had_menopause_neoplasm_surgery_free	CAMK2B	HGNC:1461	0.411428	0.205425	0.045197	458	PTV_and_damaging_missense	logistic
had_menopause_neoplasm_surgery_free	NEMP2	HGNC:33700	0.378664	0.189067	0.0451977	45	PTV_only	Cox
had_menopause	PFAS	HGNC:8863	0.905675	0.452205	0.0451989	90	PTV_only	logistic
ANM_neoplasm_surgery_free	DCTPP1	HGNC:28777	-0.839798	0.419306	0.0452003	84	PTV_and_damaging_missense	linear
had_menopause_neoplasm_surgery_free	IQSEC1	HGNC:29112	-2.18662	1.09188	0.0452188	13	PTV_only	logistic
ANM_neoplasm_surgery_free	KRT23	HGNC:6438	-0.185231	0.0924939	0.0452215	1815	PTV_and_damaging_missense	linear
ANM	TMEM253	HGNC:32545	-1.83281	0.91521	0.0452227	18	PTV_only	linear
had_menopause_neoplasm_surgery_free	TFCP2	HGNC:11748	-1.00134	0.500049	0.0452329	11	PTV_only	Cox
had_menopause	ALDH16A1	HGNC:28114	0.177065	0.0884229	0.045233	2386	PTV_and_damaging_missense	logistic
had_menopause	GGT7	HGNC:4259	0.517205	0.258284	0.0452342	19	PTV_only	Cox
had_menopause_neoplasm_surgery_free	SDHC	HGNC:10682	0.391592	0.195589	0.0452724	527	PTV_and_damaging_missense	logistic
had_menopause_neoplasm_surgery_free	P2RY6	HGNC:8543	-0.382711	0.191156	0.045275	505	PTV_and_damaging_missense	logistic
ANM_neoplasm_surgery_free	KCNG4	HGNC:19697	0.210224	0.105005	0.0452851	1369	PTV_and_damaging_missense	linear
had_menopause	TXNDC8	HGNC:31454	-1.47222	0.73538	0.045286	40	PTV_and_damaging_missense	logistic
had_menopause_neoplasm_surgery_free	AKR1C3	HGNC:386	-0.156587	0.0782205	0.0452996	235	PTV_only	Cox
had_menopause	FBXO48	HGNC:33857	-1.51217	0.75541	0.0453071	42	PTV_only	logistic
ANM	CAPS2	HGNC:16471	0.249677	0.124728	0.045313	981	PTV_only	linear
ANM_neoplasm_surgery_free	RPAP3	HGNC:26151	-0.305269	0.152507	0.0453237	641	PTV_and_damaging_missense	linear
had_menopause	TMEM68	HGNC:26510	0.392663	0.196176	0.0453294	35	PTV_only	Cox
had_menopause	PVALB	HGNC:9704	-0.555211	0.277407	0.0453463	25	PTV_and_damaging_missense	Cox
had_menopause	IL1RL1	HGNC:5998	1.23792	0.618559	0.0453603	45	PTV_only	logistic
had_menopause	SCFD1	HGNC:20726	-2.10263	1.05065	0.0453631	20	PTV_only	logistic
had_menopause	PTTG1	HGNC:9690	-1.20982	0.604536	0.045367	55	PTV_and_damaging_missense	logistic
had_menopause_neoplasm_surgery_free	PITHD1	HGNC:25022	-0.343377	0.171584	0.0453694	57	PTV_and_damaging_missense	Cox
had_menopause	MIGA1	HGNC:24741	0.590593	0.295118	0.0453702	206	PTV_and_damaging_missense	logistic
had_menopause	TPM2	HGNC:12011	-0.513337	0.256516	0.0453721	319	PTV_and_damaging_missense	logistic
had_menopause_neoplasm_surgery_free	TGM6	HGNC:16255	0.152396	0.0761557	0.0453804	241	PTV_only	Cox
had_menopause_neoplasm_surgery_free	FBLN1	HGNC:3600	-0.380521	0.190156	0.045382	513	PTV_and_damaging_missense	logistic
had_menopause_neoplasm_surgery_free	SAA1	HGNC:10513	0.241229	0.120551	0.045387	94	PTV_and_damaging_missense	Cox
ANM	GOLGA6L10	HGNC:37228	0.361333	0.180572	0.0453911	465	PTV_only	linear
ANM	ZNFX1	HGNC:29271	-2.34297	1.17088	0.0453914	11	PTV_only	linear
had_menopause	B3GAT2	HGNC:922	2.31065	1.15479	0.0453999	18	PTV_only	logistic
had_menopause_neoplasm_surgery_free	TULP1	HGNC:12423	1.12096	0.560223	0.0454011	47	PTV_only	logistic
had_menopause	ATRIP	HGNC:33499	0.343311	0.171579	0.045404	44	PTV_only	Cox
had_menopause_neoplasm_surgery_free	ZFPM2	HGNC:16700	-0.337256	0.168554	0.0454052	645	PTV_and_damaging_missense	logistic
had_menopause_neoplasm_surgery_free	PNPLA7	HGNC:24768	0.21581	0.10786	0.0454108	1552	PTV_and_damaging_missense	logistic
had_menopause_neoplasm_surgery_free	PPP1R3A	HGNC:9291	-0.555257	0.277514	0.0454116	20	PTV_only	Cox
had_menopause	ZMYM4	HGNC:13055	0.457138	0.228477	0.0454138	334	PTV_and_damaging_missense	logistic
had_menopause	MRPS21	HGNC:14046	1.64417	0.821777	0.0454199	17	PTV_only	logistic
had_menopause	QPRT	HGNC:9755	0.556643	0.278223	0.0454235	278	PTV_and_damaging_missense	logistic
had_menopause_neoplasm_surgery_free	C1QTNF8	HGNC:31374	0.14068	0.0703159	0.0454261	324	PTV_only	Cox
had_menopause	MSL1	HGNC:27905	-0.19542	0.097677	0.045427	178	PTV_and_damaging_missense	Cox
had_menopause	IFT172	HGNC:30391	0.709819	0.354804	0.0454358	171	PTV_only	logistic
had_menopause_neoplasm_surgery_free	TP53TG3D	HGNC:44657	-0.175703	0.0878257	0.0454366	211	PTV_only	Cox
had_menopause_neoplasm_surgery_free	CD52	HGNC:1804	-1.67997	0.839774	0.0454463	20	PTV_and_damaging_missense	logistic
had_menopause	LACTBL1	HGNC:35445	0.500207	0.250042	0.0454467	21	PTV_only	Cox
had_menopause_neoplasm_surgery_free	OVCH2	HGNC:29970	0.0617565	0.0308709	0.0454488	1671	PTV_and_damaging_missense	Cox
had_menopause_neoplasm_surgery_free	TGFB3	HGNC:11769	0.97155	0.485672	0.0454546	88	PTV_and_damaging_missense	logistic
had_menopause	SLC36A4	HGNC:19660	-0.0951063	0.0475435	0.0454567	692	PTV_and_damaging_missense	Cox
had_menopause_neoplasm_surgery_free	RNF6	HGNC:10069	-0.132545	0.0662612	0.0454638	360	PTV_and_damaging_missense	Cox
had_menopause	STRA6	HGNC:30650	-1.00299	0.501427	0.0454713	95	PTV_only	logistic
had_menopause	BOK	HGNC:1087	0.565065	0.282496	0.0454723	221	PTV_and_damaging_missense	logistic
had_menopause	CD33	HGNC:1659	-0.469221	0.234581	0.0454735	314	PTV_and_damaging_missense	logistic
ANM	DDX31	HGNC:16715	-0.828241	0.414064	0.0454742	88	PTV_only	linear
had_menopause_neoplasm_surgery_free	LLGL2	HGNC:6629	0.0453214	0.0226581	0.045476	3071	PTV_and_damaging_missense	Cox
had_menopause	ULK2	HGNC:13480	0.08381	0.0419012	0.0454806	852	PTV_and_damaging_missense	Cox
ANM	DGKH	HGNC:2854	-0.231444	0.115716	0.0454925	1143	PTV_and_damaging_missense	linear
ANM_neoplasm_surgery_free	IGF2BP3	HGNC:28868	-0.905743	0.452877	0.0455072	72	PTV_and_damaging_missense	linear
had_menopause	KRT2	HGNC:6439	0.162938	0.0814721	0.045508	235	PTV_and_damaging_missense	Cox
had_menopause	OTUD4	HGNC:24949	0.550951	0.275501	0.0455207	246	PTV_and_damaging_missense	logistic
ANM_neoplasm_surgery_free	OSCP1	HGNC:29971	0.74312	0.37159	0.045522	107	PTV_and_damaging_missense	linear
had_menopause	EZH2	HGNC:3527	-1.77028	0.885288	0.0455359	28	PTV_only	logistic
had_menopause_neoplasm_surgery_free	ZNF333	HGNC:15624	-1.42934	0.714811	0.0455425	37	PTV_only	logistic
had_menopause_neoplasm_surgery_free	EXOSC8	HGNC:17035	-0.20907	0.104557	0.045545	1636	PTV_and_damaging_missense	logistic
had_menopause	CELA2B	HGNC:29995	1.68291	0.841654	0.0455516	31	PTV_only	logistic
had_menopause	PREPL	HGNC:30228	0.242618	0.121339	0.0455534	97	PTV_only	Cox
ANM_neoplasm_surgery_free	SCAMP5	HGNC:30386	1.28008	0.640213	0.0455635	36	PTV_and_damaging_missense	linear
had_menopause_neoplasm_surgery_free	RHAG	HGNC:10006	-0.400036	0.200077	0.0455641	50	PTV_only	Cox
ANM	MAT1A	HGNC:6903	-0.683993	0.342092	0.0455641	129	PTV_and_damaging_missense	linear
had_menopause	HBG2	HGNC:4832	-2.57111	1.28594	0.0455645	11	PTV_only	logistic
had_menopause_neoplasm_surgery_free	ECH1	HGNC:3149	0.125041	0.0625401	0.045567	387	PTV_and_damaging_missense	Cox
had_menopause	HBM	HGNC:4826	0.31276	0.156429	0.0455685	63	PTV_and_damaging_missense	Cox
had_menopause_neoplasm_surgery_free	IGDCC4	HGNC:13770	-0.338107	0.169107	0.0455693	65	PTV_only	Cox
had_menopause_neoplasm_surgery_free	KCNH5	HGNC:6254	-0.160338	0.0801962	0.0455731	230	PTV_and_damaging_missense	Cox
had_menopause	SYCN	HGNC:18442	1.19037	0.595402	0.0455786	51	PTV_only	logistic
had_menopause_neoplasm_surgery_free	SAP25	HGNC:41908	0.485103	0.242644	0.0455829	26	PTV_only	Cox
had_menopause_neoplasm_surgery_free	ADAMTS19	HGNC:17111	-0.432431	0.216305	0.0455897	392	PTV_and_damaging_missense	logistic
had_menopause	NDUFA7	HGNC:7691	0.194358	0.0972204	0.0455924	165	PTV_and_damaging_missense	Cox
had_menopause	TBC1D20	HGNC:16133	-1.90208	0.951458	0.0455948	12	PTV_only	logistic
ANM_neoplasm_surgery_free	AP1M1	HGNC:13667	-0.843286	0.421823	0.0455968	83	PTV_and_damaging_missense	linear
had_menopause_neoplasm_surgery_free	KCNH6	HGNC:18862	0.687831	0.344071	0.0455978	148	PTV_only	logistic
ANM	MTMR14	HGNC:26190	-0.77655	0.388446	0.0455989	100	PTV_only	linear
had_menopause_neoplasm_surgery_free	SLC39A5	HGNC:20502	-0.338423	0.169296	0.0456075	694	PTV_and_damaging_missense	logistic
ANM_neoplasm_surgery_free	STRBP	HGNC:16462	-1.06514	0.532826	0.0456093	52	PTV_and_damaging_missense	linear
ANM_neoplasm_surgery_free	WHRN	HGNC:16361	-1.9194	0.960185	0.0456144	16	PTV_only	linear
ANM_neoplasm_surgery_free	CCNB1IP1	HGNC:19437	1.37928	0.689994	0.0456158	31	PTV_and_damaging_missense	linear
had_menopause_neoplasm_surgery_free	HS2ST1	HGNC:5193	1.03162	0.516092	0.0456186	66	PTV_and_damaging_missense	logistic
ANM_neoplasm_surgery_free	PTCHD4	HGNC:21345	0.192905	0.0965039	0.0456197	1628	PTV_and_damaging_missense	linear
had_menopause	FAM3C	HGNC:18664	0.755687	0.378052	0.0456198	12	PTV_only	Cox
had_menopause	GCC1	HGNC:19095	-1.84208	0.921557	0.045621	18	PTV_only	logistic
had_menopause_neoplasm_surgery_free	PIGB	HGNC:8959	0.195344	0.0977299	0.045628	160	PTV_and_damaging_missense	Cox
had_menopause	COPZ2	HGNC:19356	1.98655	0.993908	0.0456383	20	PTV_only	logistic
had_menopause	SEC23IP	HGNC:17018	-0.234073	0.117112	0.0456391	123	PTV_only	Cox
had_menopause_neoplasm_surgery_free	RSPO4	HGNC:16175	0.359116	0.179676	0.0456426	47	PTV_only	Cox
had_menopause	LBR	HGNC:6518	-0.63218	0.316298	0.0456426	14	PTV_only	Cox
had_menopause_neoplasm_surgery_free	BROX	HGNC:26512	0.348045	0.174148	0.0456559	52	PTV_only	Cox
ANM	CACNB4	HGNC:1404	-0.235607	0.117889	0.0456605	1100	PTV_and_damaging_missense	linear
had_menopause	HSPB11	HGNC:25019	1.18166	0.591269	0.0456615	38	PTV_and_damaging_missense	logistic
ANM_neoplasm_surgery_free	ISG20L2	HGNC:25745	-1.09683	0.548823	0.0456655	49	PTV_and_damaging_missense	linear
ANM_neoplasm_surgery_free	TBX20	HGNC:11598	0.673843	0.337174	0.0456668	130	PTV_and_damaging_missense	linear
had_menopause_neoplasm_surgery_free	API5	HGNC:594	-0.733866	0.367234	0.0456779	122	PTV_and_damaging_missense	logistic
had_menopause_neoplasm_surgery_free	SEC14L5	HGNC:29032	-0.969877	0.485338	0.045678	97	PTV_only	logistic
ANM_neoplasm_surgery_free	IST1	HGNC:28977	-0.642916	0.321716	0.0456781	143	PTV_and_damaging_missense	linear
had_menopause_neoplasm_surgery_free	C4orf47	HGNC:34346	0.111172	0.0556338	0.0456857	523	PTV_only	Cox
ANM_neoplasm_surgery_free	USH2A	HGNC:12601	-0.132917	0.0665141	0.0456863	3546	PTV_and_damaging_missense	linear
ANM_neoplasm_surgery_free	TCF12	HGNC:11623	-0.493331	0.246888	0.0456993	243	PTV_and_damaging_missense	linear
had_menopause	TTC27	HGNC:25986	0.103052	0.0515742	0.045703	569	PTV_and_damaging_missense	Cox
had_menopause_neoplasm_surgery_free	NUDT16L1	HGNC:28154	-0.680191	0.340444	0.0457214	152	PTV_only	logistic
had_menopause	DHX36	HGNC:14410	-0.164976	0.082573	0.0457228	233	PTV_and_damaging_missense	Cox
had_menopause_neoplasm_surgery_free	CRYBA4	HGNC:2396	0.0682057	0.0341391	0.0457299	1384	PTV_and_damaging_missense	Cox
had_menopause_neoplasm_surgery_free	GPR137	HGNC:24300	-0.212113	0.10617	0.0457326	151	PTV_only	Cox
had_menopause	POP1	HGNC:30129	-0.203011	0.101616	0.045736	148	PTV_only	Cox
had_menopause	PGM1	HGNC:8905	-0.871452	0.436201	0.0457362	83	PTV_only	logistic
had_menopause_neoplasm_surgery_free	HNRNPUL2	HGNC:25451	-0.666048	0.333389	0.0457373	14	PTV_only	Cox
had_menopause	PFKFB4	HGNC:8875	-0.983133	0.492109	0.045739	79	PTV_only	logistic
ANM	EFCAB5	HGNC:24801	-0.316946	0.158651	0.0457469	607	PTV_only	linear
had_menopause_neoplasm_surgery_free	TBCA	HGNC:11579	-0.301309	0.150831	0.0457528	76	PTV_and_damaging_missense	Cox
had_menopause_neoplasm_surgery_free	SDHB	HGNC:10681	0.229357	0.114819	0.0457651	123	PTV_and_damaging_missense	Cox
had_menopause	SMAD1	HGNC:6767	-0.0560905	0.0280798	0.0457662	2007	PTV_and_damaging_missense	Cox
ANM_neoplasm_surgery_free	QRSL1	HGNC:21020	0.658537	0.329674	0.0457713	136	PTV_and_damaging_missense	linear
had_menopause_neoplasm_surgery_free	DNAH2	HGNC:2948	0.0274307	0.0137332	0.0457808	9101	PTV_and_damaging_missense	Cox
had_menopause	TMEM26	HGNC:28550	-0.602331	0.301561	0.0457845	17	PTV_only	Cox
had_menopause_neoplasm_surgery_free	PGM1	HGNC:8905	-0.96164	0.481453	0.0457849	67	PTV_only	logistic
ANM_neoplasm_surgery_free	CRB3	HGNC:20237	1.316	0.658857	0.0457855	34	PTV_and_damaging_missense	linear
had_menopause	RAB5C	HGNC:9785	-0.984878	0.493089	0.0457856	81	PTV_and_damaging_missense	logistic
ANM	MT1X	HGNC:7405	0.817897	0.409491	0.0457905	90	PTV_and_damaging_missense	linear
had_menopause	WDR37	HGNC:31406	-0.166602	0.0834168	0.0458003	234	PTV_and_damaging_missense	Cox
ANM_neoplasm_surgery_free	CBX6	HGNC:1556	-1.22845	0.61512	0.0458199	39	PTV_and_damaging_missense	linear
ANM	SMYD1	HGNC:20986	0.178781	0.0895236	0.0458253	1928	PTV_and_damaging_missense	linear
had_menopause	AUH	HGNC:890	-0.509121	0.254945	0.0458272	279	PTV_and_damaging_missense	logistic
had_menopause	TTC38	HGNC:26082	-0.279743	0.140085	0.0458305	81	PTV_only	Cox
had_menopause_neoplasm_surgery_free	TOP3B	HGNC:11993	1.58613	0.794289	0.0458337	23	PTV_only	logistic
had_menopause	MANBAL	HGNC:15799	0.446606	0.223654	0.0458409	34	PTV_and_damaging_missense	Cox
had_menopause_neoplasm_surgery_free	ACOT12	HGNC:24436	-0.388801	0.194714	0.0458488	479	PTV_and_damaging_missense	logistic
had_menopause_neoplasm_surgery_free	NINL	HGNC:29163	-0.19835	0.0993404	0.0458611	1941	PTV_and_damaging_missense	logistic
ANM	BORCS5	HGNC:17950	-0.379676	0.190153	0.0458631	419	PTV_and_damaging_missense	linear
ANM_neoplasm_surgery_free	GGT7	HGNC:4259	-2.42486	1.21446	0.0458671	10	PTV_only	linear
ANM_neoplasm_surgery_free	ELMO3	HGNC:17289	-0.215117	0.10774	0.0458697	1299	PTV_and_damaging_missense	linear
had_menopause_neoplasm_surgery_free	CYP4V2	HGNC:23198	0.0729515	0.0365382	0.0458705	1182	PTV_and_damaging_missense	Cox
ANM_neoplasm_surgery_free	ALKBH6	HGNC:28243	1.98004	0.991706	0.0458731	15	PTV_only	linear
had_menopause	CRNKL1	HGNC:15762	0.0494519	0.0247689	0.0458758	2553	PTV_and_damaging_missense	Cox
had_menopause	ACSM4	HGNC:32016	0.261274	0.130876	0.0458956	1153	PTV_and_damaging_missense	logistic
had_menopause	TTLL9	HGNC:16118	0.298719	0.149635	0.0458996	830	PTV_only	logistic
had_menopause	FAM214B	HGNC:25666	0.553766	0.277401	0.0459048	16	PTV_only	Cox
ANM	C10orf53	HGNC:27421	-0.353707	0.177183	0.0459072	483	PTV_and_damaging_missense	linear
ANM_neoplasm_surgery_free	C11orf42	HGNC:28541	0.442943	0.221901	0.0459246	301	PTV_and_damaging_missense	linear
ANM	MYOT	HGNC:12399	-0.453531	0.227211	0.0459288	293	PTV_and_damaging_missense	linear
ANM	TLR4	HGNC:11850	-0.453534	0.227239	0.0459542	293	PTV_and_damaging_missense	linear
had_menopause	XPA	HGNC:12814	-0.146581	0.0734471	0.045963	277	PTV_and_damaging_missense	Cox
ANM	PCCB	HGNC:8654	0.253598	0.127068	0.0459635	945	PTV_and_damaging_missense	linear
had_menopause	GALNT13	HGNC:23242	-0.550517	0.275851	0.045966	240	PTV_and_damaging_missense	logistic
ANM	FBXO48	HGNC:33857	-1.14266	0.572558	0.0459689	46	PTV_and_damaging_missense	linear
had_menopause	DENND5B	HGNC:28338	0.0789773	0.0395742	0.0459695	959	PTV_and_damaging_missense	Cox
had_menopause_neoplasm_surgery_free	SIRT3	HGNC:14931	0.102459	0.0513407	0.0459703	560	PTV_and_damaging_missense	Cox
had_menopause_neoplasm_surgery_free	P4HA1	HGNC:8546	2.00117	1.0028	0.0459799	17	PTV_only	logistic
had_menopause	NELFB	HGNC:24324	-2.44472	1.22507	0.0459809	16	PTV_only	logistic
ANM_neoplasm_surgery_free	RNASEK	HGNC:33911	-1.14314	0.572846	0.0459879	45	PTV_only	linear
had_menopause_neoplasm_surgery_free	FIG4	HGNC:16873	0.117475	0.0588711	0.0459929	419	PTV_and_damaging_missense	Cox
ANM_neoplasm_surgery_free	CELA2B	HGNC:29995	-1.80636	0.905255	0.0460026	18	PTV_only	linear
ANM_neoplasm_surgery_free	ACTL6B	HGNC:160	-0.950951	0.476602	0.0460177	65	PTV_and_damaging_missense	linear
had_menopause_neoplasm_surgery_free	ZNF429	HGNC:20817	-0.34188	0.171358	0.0460296	607	PTV_and_damaging_missense	logistic
had_menopause	GSAP	HGNC:28042	-0.422341	0.211693	0.0460361	425	PTV_and_damaging_missense	logistic
ANM_neoplasm_surgery_free	DKK3	HGNC:2893	-0.592024	0.296743	0.0460396	168	PTV_only	linear
had_menopause	MOBP	HGNC:7189	0.837669	0.419878	0.0460396	99	PTV_and_damaging_missense	logistic
had_menopause	TMEM104	HGNC:25984	-0.343255	0.17206	0.0460459	640	PTV_and_damaging_missense	logistic
had_menopause	AP4M1	HGNC:574	0.83238	0.41724	0.0460463	98	PTV_only	logistic
had_menopause	SLC4A7	HGNC:11033	1.25517	0.629201	0.0460583	38	PTV_only	logistic
had_menopause_neoplasm_surgery_free	COL9A1	HGNC:2217	-0.0681352	0.0341557	0.0460603	1350	PTV_and_damaging_missense	Cox
had_menopause_neoplasm_surgery_free	NUP188	HGNC:17859	-0.342253	0.171574	0.0460668	52	PTV_only	Cox
had_menopause_neoplasm_surgery_free	MAP3K3	HGNC:6855	-4.13014	2.07048	0.0460674	10	PTV_only	logistic
had_menopause_neoplasm_surgery_free	ARSA	HGNC:713	0.530994	0.266196	0.0460702	251	PTV_only	logistic
ANM	VSIG10L2	HGNC:27879	-0.306172	0.15349	0.0460753	645	PTV_and_damaging_missense	linear
had_menopause_neoplasm_surgery_free	TGIF1	HGNC:11776	-0.15704	0.0787345	0.0460913	261	PTV_and_damaging_missense	Cox
had_menopause	ZDHHC11B	HGNC:32962	-0.318505	0.159693	0.0460995	738	PTV_only	logistic
had_menopause_neoplasm_surgery_free	RHBDF2	HGNC:20788	0.533192	0.267337	0.0461024	19	PTV_only	Cox
ANM	AGAP4	HGNC:23459	0.217174	0.10889	0.0461075	1293	PTV_and_damaging_missense	linear
had_menopause	DMTF1	HGNC:14603	-2.53708	1.27215	0.0461155	13	PTV_only	logistic
ANM	NTSR2	HGNC:8040	-0.444209	0.222732	0.0461159	305	PTV_and_damaging_missense	linear
ANM_neoplasm_surgery_free	PRR36	HGNC:26172	0.188009	0.0942727	0.0461229	1708	PTV_and_damaging_missense	linear
had_menopause	MTMR10	HGNC:25999	-0.0729425	0.0365763	0.0461242	1219	PTV_and_damaging_missense	Cox
had_menopause	NICN1	HGNC:18317	1.05464	0.528852	0.0461295	66	PTV_and_damaging_missense	logistic
had_menopause	EIF4E	HGNC:3287	-0.997324	0.500126	0.0461364	10	PTV_and_damaging_missense	Cox
ANM_neoplasm_surgery_free	AP4B1	HGNC:572	1.29485	0.649354	0.0461506	35	PTV_only	linear
had_menopause	MXD3	HGNC:14008	-0.507549	0.254545	0.0461579	230	PTV_and_damaging_missense	logistic
had_menopause_neoplasm_surgery_free	MS4A1	HGNC:7315	1.12765	0.565565	0.0461687	53	PTV_and_damaging_missense	logistic
had_menopause_neoplasm_surgery_free	MRPL40	HGNC:14491	0.874808	0.438782	0.046183	77	PTV_and_damaging_missense	logistic
had_menopause	TMEM130	HGNC:25429	0.184471	0.0925267	0.0461844	158	PTV_and_damaging_missense	Cox
had_menopause	LMCD1	HGNC:6633	0.483625	0.242576	0.0461845	25	PTV_only	Cox
had_menopause_neoplasm_surgery_free	MT1G	HGNC:7399	-0.823059	0.41285	0.0461956	122	PTV_and_damaging_missense	logistic
had_menopause_neoplasm_surgery_free	NUP37	HGNC:29929	-0.970802	0.48698	0.0462048	92	PTV_and_damaging_missense	logistic
had_menopause_neoplasm_surgery_free	F2RL1	HGNC:3538	0.461079	0.231294	0.0462099	304	PTV_and_damaging_missense	logistic
ANM_neoplasm_surgery_free	LEP	HGNC:6553	1.44708	0.7259	0.0462112	28	PTV_and_damaging_missense	linear
had_menopause_neoplasm_surgery_free	ZNF141	HGNC:12926	-0.290915	0.145936	0.0462136	89	PTV_and_damaging_missense	Cox
had_menopause	MRPS2	HGNC:14495	1.34745	0.675998	0.0462308	22	PTV_only	logistic
had_menopause_neoplasm_surgery_free	HOXC6	HGNC:5128	-0.67831	0.340335	0.0462541	152	PTV_and_damaging_missense	logistic
had_menopause_neoplasm_surgery_free	SCMH1	HGNC:19003	0.0688461	0.0345437	0.0462601	1305	PTV_and_damaging_missense	Cox
had_menopause	CALML6	HGNC:24193	0.319241	0.160183	0.0462632	58	PTV_and_damaging_missense	Cox
had_menopause_neoplasm_surgery_free	AUH	HGNC:890	-0.562611	0.282298	0.0462653	216	PTV_and_damaging_missense	logistic
ANM_neoplasm_surgery_free	EEF1A1	HGNC:3189	0.243482	0.12217	0.0462684	1005	PTV_and_damaging_missense	linear
had_menopause_neoplasm_surgery_free	MEMO1	HGNC:14014	-0.881841	0.442506	0.0462794	72	PTV_and_damaging_missense	logistic
had_menopause_neoplasm_surgery_free	NLRP12	HGNC:22938	-0.284883	0.142955	0.0462809	919	PTV_and_damaging_missense	logistic
had_menopause	EIF3F	HGNC:3275	0.100038	0.0501994	0.0462825	580	PTV_and_damaging_missense	Cox
ANM	KLHL2	HGNC:6353	-0.959916	0.481708	0.0462942	65	PTV_and_damaging_missense	linear
had_menopause_neoplasm_surgery_free	BTG3	HGNC:1132	-0.28778	0.144418	0.0462949	69	PTV_and_damaging_missense	Cox
ANM	PER2	HGNC:8846	-0.457466	0.22957	0.0462974	287	PTV_and_damaging_missense	linear
had_menopause_neoplasm_surgery_free	DTYMK	HGNC:3061	0.347067	0.174174	0.0463003	46	PTV_only	Cox
had_menopause	EPGN	HGNC:17470	0.187632	0.0941648	0.0463061	159	PTV_and_damaging_missense	Cox
had_menopause_neoplasm_surgery_free	PRR11	HGNC:25619	-2.00694	1.0072	0.0463073	17	PTV_only	logistic
had_menopause_neoplasm_surgery_free	IL1R1	HGNC:5993	0.26429	0.132646	0.046322	1021	PTV_and_damaging_missense	logistic
ANM_neoplasm_surgery_free	MSLN	HGNC:7371	0.141416	0.0709764	0.046327	3087	PTV_and_damaging_missense	linear
ANM_neoplasm_surgery_free	GCN1	HGNC:4199	1.53059	0.768199	0.0463279	25	PTV_only	linear
had_menopause	NOL7	HGNC:21040	0.20041	0.100588	0.0463282	144	PTV_and_damaging_missense	Cox
had_menopause_neoplasm_surgery_free	C1QBP	HGNC:1243	0.370261	0.185848	0.0463406	47	PTV_and_damaging_missense	Cox
had_menopause_neoplasm_surgery_free	DCN	HGNC:2705	-0.606823	0.304589	0.046342	181	PTV_and_damaging_missense	logistic
had_menopause_neoplasm_surgery_free	POU4F1	HGNC:9218	0.277415	0.139247	0.0463431	942	PTV_and_damaging_missense	logistic
ANM_neoplasm_surgery_free	OTOL1	HGNC:34071	1.25831	0.631588	0.0463436	37	PTV_only	linear
had_menopause_neoplasm_surgery_free	TFPI	HGNC:11760	-0.350986	0.176183	0.0463524	598	PTV_and_damaging_missense	logistic
ANM_neoplasm_surgery_free	NOP16	HGNC:26934	-0.564862	0.283553	0.0463663	184	PTV_and_damaging_missense	linear
had_menopause	GLCE	HGNC:17855	-0.572708	0.287499	0.046367	217	PTV_and_damaging_missense	logistic
had_menopause	PSMD11	HGNC:9556	0.208405	0.104619	0.0463673	150	PTV_only	Cox
had_menopause	CDKAL1	HGNC:21050	-0.137357	0.0689533	0.0463684	350	PTV_and_damaging_missense	Cox
had_menopause_neoplasm_surgery_free	REEP3	HGNC:23711	-0.532469	0.267309	0.0463757	30	PTV_only	Cox
had_menopause_neoplasm_surgery_free	DMGDH	HGNC:24475	-0.116094	0.0582818	0.0463769	462	PTV_only	Cox
had_menopause	ADCY8	HGNC:239	-0.425407	0.213577	0.0463908	406	PTV_and_damaging_missense	logistic
had_menopause	CNTN4	HGNC:2174	0.439659	0.220735	0.0463936	439	PTV_and_damaging_missense	logistic
ANM	HMGCS1	HGNC:5007	-1.09382	0.549167	0.0463977	50	PTV_and_damaging_missense	linear
had_menopause_neoplasm_surgery_free	C19orf25	HGNC:26711	-0.232226	0.116595	0.0463993	1351	PTV_and_damaging_missense	logistic
had_menopause	TMEM154	HGNC:26489	-0.137	0.0687865	0.0464074	327	PTV_and_damaging_missense	Cox
ANM	C12orf29	HGNC:25322	0.781686	0.392472	0.0464076	98	PTV_and_damaging_missense	linear
ANM	PCYT1A	HGNC:8754	-0.529318	0.265764	0.0464087	214	PTV_and_damaging_missense	linear
had_menopause	GPR37L1	HGNC:14923	1.80583	0.906697	0.0464089	14	PTV_only	logistic
ANM_neoplasm_surgery_free	C4orf47	HGNC:34346	-0.425426	0.213608	0.0464167	325	PTV_only	linear
ANM_neoplasm_surgery_free	ZIM3	HGNC:16366	0.696009	0.349475	0.046421	121	PTV_and_damaging_missense	linear
had_menopause_neoplasm_surgery_free	CPEB1	HGNC:21744	-1.6101	0.80849	0.0464264	39	PTV_only	logistic
had_menopause	FREM2	HGNC:25396	0.225632	0.113304	0.0464378	126	PTV_only	Cox
had_menopause_neoplasm_surgery_free	MICU2	HGNC:31830	-0.242792	0.121929	0.0464516	1223	PTV_and_damaging_missense	logistic
had_menopause_neoplasm_surgery_free	AFDN	HGNC:7137	-0.378268	0.189969	0.0464576	509	PTV_only	logistic
had_menopause	AKR1B15	HGNC:37281	0.751009	0.377168	0.0464613	114	PTV_only	logistic
had_menopause_neoplasm_surgery_free	ZNF530	HGNC:29297	0.0890767	0.0447368	0.0464671	778	PTV_and_damaging_missense	Cox
ANM	PLEKHB1	HGNC:19079	-0.477439	0.239783	0.0464696	263	PTV_and_damaging_missense	linear
ANM	CD48	HGNC:1683	-0.930947	0.467554	0.0464735	69	PTV_and_damaging_missense	linear
had_menopause	VAMP8	HGNC:12647	-1.98401	0.996497	0.046483	23	PTV_only	logistic
had_menopause	FARS2	HGNC:21062	-0.882694	0.443351	0.0464854	88	PTV_only	logistic
had_menopause	ENDOD1	HGNC:29129	0.125152	0.0628674	0.0465097	368	PTV_and_damaging_missense	Cox
had_menopause_neoplasm_surgery_free	ATP8B3	HGNC:13535	0.0688393	0.0345809	0.0465164	1258	PTV_only	Cox
had_menopause	ZNF705A	HGNC:32281	-0.989335	0.496986	0.0465174	70	PTV_and_damaging_missense	logistic
ANM_neoplasm_surgery_free	TMEM174	HGNC:28187	-1.39605	0.701323	0.0465294	30	PTV_and_damaging_missense	linear
ANM_neoplasm_surgery_free	FAM83H	HGNC:24797	0.259756	0.130495	0.0465365	879	PTV_and_damaging_missense	linear
had_menopause	GNG13	HGNC:14131	-0.284464	0.142916	0.0465439	78	PTV_and_damaging_missense	Cox
ANM_neoplasm_surgery_free	SLC16A7	HGNC:10928	1.85411	0.931497	0.0465441	17	PTV_only	linear
had_menopause_neoplasm_surgery_free	SLC37A2	HGNC:20644	0.422467	0.212254	0.0465481	423	PTV_and_damaging_missense	logistic
had_menopause_neoplasm_surgery_free	ASTN1	HGNC:773	-0.104389	0.0524478	0.0465535	586	PTV_and_damaging_missense	Cox
had_menopause	BCL7A	HGNC:1004	-1.11983	0.562648	0.0465587	62	PTV_and_damaging_missense	logistic
had_menopause_neoplasm_surgery_free	BCAT2	HGNC:977	-1.30462	0.655509	0.0465639	50	PTV_only	logistic
had_menopause	TIAM1	HGNC:11805	0.0586186	0.0294539	0.046571	1770	PTV_and_damaging_missense	Cox
ANM	CKAP2	HGNC:1990	1.07178	0.538537	0.0465759	52	PTV_only	linear
ANM_neoplasm_surgery_free	FDCSP	HGNC:19215	-2.41734	1.21464	0.0465761	10	PTV_and_damaging_missense	linear
ANM_neoplasm_surgery_free	PIP5K1C	HGNC:8996	0.358469	0.180125	0.0465828	458	PTV_and_damaging_missense	linear
had_menopause	CERS6	HGNC:23826	-0.181066	0.0909863	0.0465872	199	PTV_and_damaging_missense	Cox
had_menopause	ITGB3	HGNC:6156	-0.223016	0.112067	0.0465887	1590	PTV_and_damaging_missense	logistic
had_menopause	SCARA5	HGNC:28701	0.171455	0.0861587	0.0465922	205	PTV_and_damaging_missense	Cox
had_menopause_neoplasm_surgery_free	KCNC3	HGNC:6235	-0.424439	0.213287	0.0465923	29	PTV_only	Cox
had_menopause	OTOR	HGNC:8517	-0.257054	0.129175	0.0465942	104	PTV_and_damaging_missense	Cox
ANM	ORC2	HGNC:8488	0.621121	0.312145	0.046611	155	PTV_and_damaging_missense	linear
ANM	RADIL	HGNC:22226	0.77685	0.390408	0.0466121	99	PTV_only	linear
ANM_neoplasm_surgery_free	LEO1	HGNC:30401	-0.746381	0.375096	0.0466131	105	PTV_and_damaging_missense	linear
had_menopause_neoplasm_surgery_free	IQCH	HGNC:25721	0.245197	0.123234	0.0466268	1220	PTV_and_damaging_missense	logistic
had_menopause	CSNK2B	HGNC:2460	0.49759	0.250089	0.0466291	21	PTV_and_damaging_missense	Cox
ANM	PDZK1IP1	HGNC:16887	1.09283	0.54926	0.0466337	50	PTV_and_damaging_missense	linear
had_menopause	ZC3H18	HGNC:25091	-0.19352	0.0972675	0.0466391	1939	PTV_and_damaging_missense	logistic
had_menopause	NARF	HGNC:29916	-0.186288	0.0936335	0.0466417	2102	PTV_and_damaging_missense	logistic
ANM_neoplasm_surgery_free	TRNAU1AP	HGNC:30813	0.407917	0.20503	0.0466455	353	PTV_and_damaging_missense	linear
had_menopause_neoplasm_surgery_free	SLC4A4	HGNC:11030	1.48623	0.74706	0.0466525	40	PTV_only	logistic
had_menopause_neoplasm_surgery_free	SWI5	HGNC:31412	0.703495	0.353623	0.046658	10	PTV_only	Cox
ANM_neoplasm_surgery_free	MROH8	HGNC:16125	0.590339	0.296739	0.0466595	168	PTV_only	linear
ANM	INMT	HGNC:6069	0.662832	0.333183	0.0466613	136	PTV_and_damaging_missense	linear
ANM_neoplasm_surgery_free	RIC8A	HGNC:29550	-1.91011	0.960157	0.0466647	16	PTV_only	linear
ANM_neoplasm_surgery_free	ZNF566	HGNC:25919	-0.256247	0.12881	0.0466684	903	PTV_and_damaging_missense	linear
had_menopause_neoplasm_surgery_free	CEACAM18	HGNC:31949	-0.310852	0.156263	0.0466693	66	PTV_only	Cox
ANM_neoplasm_surgery_free	ACAP1	HGNC:16467	1.7085	0.858834	0.0466697	20	PTV_only	linear
had_menopause	ACAD8	HGNC:87	-0.0909095	0.0457012	0.0466772	745	PTV_and_damaging_missense	Cox
ANM	REC8	HGNC:16879	-0.198298	0.0996926	0.0466937	1547	PTV_and_damaging_missense	linear
had_menopause	GAPDH	HGNC:4141	0.123605	0.0621427	0.0466963	392	PTV_and_damaging_missense	Cox
had_menopause	TES	HGNC:14620	-0.168281	0.0846048	0.0466986	218	PTV_and_damaging_missense	Cox
ANM_neoplasm_surgery_free	NPAS1	HGNC:7894	-0.356403	0.179185	0.0467038	463	PTV_and_damaging_missense	linear
ANM	OLFML3	HGNC:24956	0.325366	0.163584	0.0467058	568	PTV_and_damaging_missense	linear
ANM_neoplasm_surgery_free	EPYC	HGNC:3053	-0.258835	0.130134	0.0467062	884	PTV_and_damaging_missense	linear
had_menopause_neoplasm_surgery_free	SUN3	HGNC:22429	0.198116	0.0996093	0.0467089	156	PTV_and_damaging_missense	Cox
had_menopause_neoplasm_surgery_free	TOP1	HGNC:11986	-0.881635	0.443297	0.0467218	85	PTV_and_damaging_missense	logistic
had_menopause	THEMIS	HGNC:21569	0.124296	0.0624981	0.0467242	371	PTV_and_damaging_missense	Cox
ANM	CYP3A4	HGNC:2637	0.473387	0.238027	0.0467271	267	PTV_and_damaging_missense	linear
ANM_neoplasm_surgery_free	MTRR	HGNC:7473	-0.444292	0.223405	0.0467355	297	PTV_and_damaging_missense	linear
ANM_neoplasm_surgery_free	LEMD3	HGNC:28887	0.590076	0.296716	0.0467401	168	PTV_and_damaging_missense	linear
had_menopause	RNF123	HGNC:21148	0.205976	0.103578	0.0467451	1729	PTV_and_damaging_missense	logistic
had_menopause	MIER1	HGNC:29657	0.621203	0.312399	0.0467577	200	PTV_and_damaging_missense	logistic
had_menopause	CCDC66	HGNC:27709	0.0426993	0.0214734	0.0467591	3467	PTV_and_damaging_missense	Cox
ANM_neoplasm_surgery_free	POP1	HGNC:30129	0.88823	0.446684	0.046761	74	PTV_only	linear
ANM	CCNI	HGNC:1595	0.69955	0.351814	0.0467698	122	PTV_and_damaging_missense	linear
had_menopause_neoplasm_surgery_free	ATP6V1G3	HGNC:18265	-0.314513	0.158185	0.0467824	58	PTV_only	Cox
had_menopause	DUSP11	HGNC:3066	-0.894494	0.449897	0.0467876	113	PTV_and_damaging_missense	logistic
had_menopause_neoplasm_surgery_free	C14orf132	HGNC:20346	0.291576	0.146652	0.0467879	836	PTV_and_damaging_missense	logistic
ANM_neoplasm_surgery_free	SLFN12L	HGNC:33920	0.271814	0.136714	0.0467945	800	PTV_and_damaging_missense	linear
had_menopause_neoplasm_surgery_free	ANKRD18A	HGNC:23643	-0.0440287	0.0221456	0.0467953	3272	PTV_and_damaging_missense	Cox
ANM	ADORA3	HGNC:268	-2.06292	1.03761	0.0468	14	PTV_only	linear
had_menopause	ZNF484	HGNC:23385	-0.141165	0.0710094	0.046814	335	PTV_and_damaging_missense	Cox
had_menopause_neoplasm_surgery_free	MUSTN1	HGNC:22144	-0.113445	0.0570671	0.04682	456	PTV_and_damaging_missense	Cox
had_menopause_neoplasm_surgery_free	ART1	HGNC:723	-0.44203	0.222365	0.0468274	350	PTV_only	logistic
ANM_neoplasm_surgery_free	TNK1	HGNC:11940	0.665238	0.334668	0.046843	132	PTV_only	linear
had_menopause	PRSS33	HGNC:30405	-0.634585	0.319266	0.0468521	167	PTV_only	logistic
ANM_neoplasm_surgery_free	CEP78	HGNC:25740	1.12601	0.5665	0.0468544	46	PTV_only	linear
had_menopause_neoplasm_surgery_free	TMED3	HGNC:28889	0.0884398	0.0444984	0.046869	752	PTV_only	Cox
had_menopause	LZIC	HGNC:17497	-0.815887	0.410519	0.0468726	109	PTV_and_damaging_missense	logistic
had_menopause	MICA	HGNC:7090	0.0961241	0.0483663	0.0468761	652	PTV_only	Cox
had_menopause	GRB7	HGNC:4567	0.340948	0.171554	0.0468779	48	PTV_only	Cox
ANM	SMCO1	HGNC:27407	1.5432	0.776516	0.0468883	25	PTV_only	linear
had_menopause	SH2B2	HGNC:17381	0.449331	0.226105	0.0468925	330	PTV_and_damaging_missense	logistic
had_menopause	SPP2	HGNC:11256	-0.954558	0.480337	0.046893	91	PTV_only	logistic
had_menopause_neoplasm_surgery_free	COBLL1	HGNC:23571	1.52252	0.766179	0.0469049	45	PTV_only	logistic
had_menopause_neoplasm_surgery_free	ERAP1	HGNC:18173	0.0822579	0.0413955	0.0469088	912	PTV_only	Cox
had_menopause_neoplasm_surgery_free	SCYL3	HGNC:19285	1.14062	0.574016	0.0469135	44	PTV_only	logistic
had_menopause_neoplasm_surgery_free	ZNF232	HGNC:13026	-0.32195	0.162022	0.046915	655	PTV_and_damaging_missense	logistic
had_menopause_neoplasm_surgery_free	PPIP5K1	HGNC:29023	0.702646	0.35361	0.0469154	13	PTV_only	Cox
had_menopause	CELF6	HGNC:14059	-0.157303	0.0791637	0.0469163	255	PTV_and_damaging_missense	Cox
had_menopause	MYO1B	HGNC:7596	0.0726781	0.0365772	0.0469247	1182	PTV_and_damaging_missense	Cox
had_menopause	MS4A13	HGNC:16674	0.573669	0.288721	0.0469298	25	PTV_only	Cox
ANM	POLR2D	HGNC:9191	0.223954	0.112713	0.0469326	1205	PTV_only	linear
had_menopause	BCKDHB	HGNC:987	0.151257	0.0761289	0.0469388	245	PTV_and_damaging_missense	Cox
had_menopause	GPN2	HGNC:25513	1.77867	0.895257	0.0469482	30	PTV_only	logistic
had_menopause	ADIPOQ	HGNC:13633	-0.0868394	0.043712	0.0469639	842	PTV_and_damaging_missense	Cox
had_menopause_neoplasm_surgery_free	GCM1	HGNC:4197	-0.171845	0.0865066	0.0469782	212	PTV_and_damaging_missense	Cox
ANM	CAVIN4	HGNC:33742	0.376483	0.189519	0.0469793	422	PTV_and_damaging_missense	linear
had_menopause	SRP9	HGNC:11304	1.32449	0.666756	0.0469818	40	PTV_and_damaging_missense	logistic
ANM_neoplasm_surgery_free	FIG4	HGNC:16873	-0.647773	0.326097	0.0469884	139	PTV_only	linear
had_menopause_neoplasm_surgery_free	FAM167B	HGNC:28133	0.501784	0.252611	0.0469898	293	PTV_and_damaging_missense	logistic
ANM_neoplasm_surgery_free	SALL3	HGNC:10527	0.239905	0.120775	0.0469947	1030	PTV_and_damaging_missense	linear
ANM	TCAF2	HGNC:26878	-0.560079	0.281972	0.0470043	190	PTV_and_damaging_missense	linear
ANM	UBE3D	HGNC:21381	1.34255	0.675935	0.0470141	33	PTV_only	linear
had_menopause	ICA1	HGNC:5343	0.382799	0.192733	0.0470146	465	PTV_and_damaging_missense	logistic
ANM_neoplasm_surgery_free	EPHB3	HGNC:3394	1.66473	0.838158	0.0470181	21	PTV_only	linear
ANM	FAM193A	HGNC:16822	-0.258241	0.130023	0.0470235	902	PTV_and_damaging_missense	linear
had_menopause_neoplasm_surgery_free	WDR37	HGNC:31406	2.06861	1.04155	0.0470242	23	PTV_only	logistic
had_menopause	MYH9	HGNC:7579	0.040155	0.0202187	0.0470292	3918	PTV_and_damaging_missense	Cox
ANM	WDR37	HGNC:31406	0.643055	0.323792	0.0470354	144	PTV_and_damaging_missense	linear
had_menopause_neoplasm_surgery_free	KRT8	HGNC:6446	-0.0508428	0.0256017	0.0470427	2373	PTV_and_damaging_missense	Cox
had_menopause	ABCE1	HGNC:69	-0.185356	0.0933405	0.047055	173	PTV_and_damaging_missense	Cox
had_menopause_neoplasm_surgery_free	DRC7	HGNC:25289	-0.864103	0.435153	0.0470617	60	PTV_only	logistic
ANM_neoplasm_surgery_free	EDEM1	HGNC:18967	-0.544306	0.274119	0.0470756	197	PTV_and_damaging_missense	linear
ANM	UBE2V1	HGNC:12494	0.942184	0.474503	0.0470788	67	PTV_and_damaging_missense	linear
had_menopause	TNPO2	HGNC:19998	1.03757	0.52256	0.047084	72	PTV_and_damaging_missense	logistic
had_menopause_neoplasm_surgery_free	BRI3	HGNC:1109	-1.69458	0.853498	0.0470937	32	PTV_only	logistic
had_menopause	ARHGAP45	HGNC:17102	-0.0922684	0.046473	0.0470976	715	PTV_and_damaging_missense	Cox
had_menopause	SMIM4	HGNC:37257	0.505478	0.254605	0.0471061	328	PTV_and_damaging_missense	logistic
had_menopause_neoplasm_surgery_free	C15orf39	HGNC:24497	0.433387	0.21831	0.0471235	29	PTV_only	Cox
had_menopause_neoplasm_surgery_free	HBG2	HGNC:4832	-2.6588	1.33932	0.0471238	10	PTV_only	logistic
had_menopause_neoplasm_surgery_free	FBXO33	HGNC:19833	-0.156702	0.078937	0.0471268	258	PTV_and_damaging_missense	Cox
had_menopause_neoplasm_surgery_free	OASL	HGNC:8090	0.139938	0.0704922	0.0471277	290	PTV_and_damaging_missense	Cox
had_menopause_neoplasm_surgery_free	ARHGAP24	HGNC:25361	-0.346904	0.17475	0.0471282	582	PTV_and_damaging_missense	logistic
had_menopause	TOP3B	HGNC:11993	1.27622	0.642898	0.0471332	32	PTV_only	logistic
ANM	MACROD1	HGNC:29598	-0.722318	0.363865	0.0471339	114	PTV_and_damaging_missense	linear
ANM_neoplasm_surgery_free	HPF1	HGNC:26051	-0.506985	0.255414	0.0471543	227	PTV_only	linear
had_menopause_neoplasm_surgery_free	SYT7	HGNC:11514	0.329122	0.165813	0.0471559	675	PTV_and_damaging_missense	logistic
ANM	ADGRG3	HGNC:13728	-0.687049	0.346139	0.0471598	126	PTV_only	linear
had_menopause	SDF4	HGNC:24188	-1.06312	0.53562	0.0471623	76	PTV_only	logistic
had_menopause_neoplasm_surgery_free	SAT2	HGNC:23160	-0.481498	0.242602	0.0471753	28	PTV_only	Cox
had_menopause_neoplasm_surgery_free	FBXO7	HGNC:13586	0.0854973	0.0430787	0.0471803	851	PTV_and_damaging_missense	Cox
had_menopause	LGR4	HGNC:13299	0.0506832	0.0255381	0.0471882	2418	PTV_and_damaging_missense	Cox
ANM_neoplasm_surgery_free	SPACA1	HGNC:14967	-1.34761	0.679021	0.0471891	32	PTV_and_damaging_missense	linear
had_menopause	IFT122	HGNC:13556	-0.176991	0.0891866	0.0472001	2351	PTV_and_damaging_missense	logistic
ANM	CCDC30	HGNC:26103	0.442729	0.223094	0.0472038	304	PTV_only	linear
had_menopause	KIF3C	HGNC:6321	0.169713	0.0855235	0.0472114	214	PTV_and_damaging_missense	Cox
ANM_neoplasm_surgery_free	DNPH1	HGNC:21218	-0.77434	0.390211	0.0472142	97	PTV_only	linear
had_menopause_neoplasm_surgery_free	WIPI2	HGNC:32225	0.661608	0.333424	0.0472242	12	PTV_only	Cox
had_menopause	CLASP2	HGNC:17078	0.481442	0.242632	0.0472286	25	PTV_only	Cox
ANM_neoplasm_surgery_free	CCNH	HGNC:1594	-1.1364	0.572705	0.0472307	45	PTV_only	linear
had_menopause	KCNV1	HGNC:18861	1.6591	0.836165	0.0472363	21	PTV_and_damaging_missense	logistic
had_menopause_neoplasm_surgery_free	TRIM9	HGNC:16288	-0.193893	0.0977208	0.0472385	145	PTV_and_damaging_missense	Cox
had_menopause	FAM107A	HGNC:30827	0.433082	0.218273	0.0472412	34	PTV_only	Cox
had_menopause	WBP2NL	HGNC:28389	-0.105427	0.053136	0.047246	565	PTV_and_damaging_missense	Cox
ANM_neoplasm_surgery_free	NIT1	HGNC:7828	-0.561055	0.282776	0.0472494	185	PTV_and_damaging_missense	linear
had_menopause_neoplasm_surgery_free	KIF22	HGNC:6391	-1.03226	0.520316	0.0472656	56	PTV_only	logistic
ANM_neoplasm_surgery_free	SRL	HGNC:11295	-0.559564	0.282048	0.047268	186	PTV_and_damaging_missense	linear
ANM_neoplasm_surgery_free	MX2	HGNC:7533	0.405584	0.204441	0.0472746	355	PTV_and_damaging_missense	linear
ANM	SUPT7L	HGNC:30632	1.68073	0.847235	0.0472842	21	PTV_only	linear
had_menopause	C9orf50	HGNC:23677	0.258347	0.130245	0.047307	1161	PTV_and_damaging_missense	logistic
ANM	EML2	HGNC:18035	-0.171633	0.0865279	0.0473089	2068	PTV_and_damaging_missense	linear
had_menopause	ZNF382	HGNC:17409	-0.952467	0.480192	0.0473099	66	PTV_and_damaging_missense	logistic
had_menopause	ALDH4A1	HGNC:406	-0.325027	0.163879	0.0473292	693	PTV_and_damaging_missense	logistic
had_menopause_neoplasm_surgery_free	ANO3	HGNC:14004	0.0810091	0.040845	0.0473307	970	PTV_and_damaging_missense	Cox
had_menopause_neoplasm_surgery_free	ITGB5	HGNC:6160	1.6905	0.852411	0.0473456	24	PTV_only	logistic
had_menopause_neoplasm_surgery_free	WDR20	HGNC:19667	-0.703097	0.354537	0.0473517	150	PTV_and_damaging_missense	logistic
had_menopause	NSG1	HGNC:18790	0.289492	0.145978	0.0473546	834	PTV_and_damaging_missense	logistic
had_menopause	STPG3	HGNC:37285	-0.550408	0.27757	0.0473722	248	PTV_and_damaging_missense	logistic
had_menopause	NECTIN3	HGNC:17664	-0.0539454	0.0272048	0.0473742	2115	PTV_and_damaging_missense	Cox
ANM_neoplasm_surgery_free	IMPG2	HGNC:18362	0.291374	0.146941	0.0473802	691	PTV_and_damaging_missense	linear
ANM	FAM83A	HGNC:28210	-0.241104	0.121592	0.0473817	1033	PTV_and_damaging_missense	linear
had_menopause	INTS4	HGNC:25048	0.735353	0.370871	0.047393	146	PTV_only	logistic
had_menopause	MTHFD1L	HGNC:21055	0.289333	0.145928	0.0474003	68	PTV_only	Cox
ANM_neoplasm_surgery_free	SLC36A2	HGNC:18762	-0.440689	0.222264	0.0474028	300	PTV_and_damaging_missense	linear
had_menopause_neoplasm_surgery_free	TGFBRAP1	HGNC:16836	0.573599	0.289306	0.0474041	168	PTV_and_damaging_missense	logistic
had_menopause_neoplasm_surgery_free	TMPRSS11B	HGNC:25398	-0.518378	0.261457	0.047406	233	PTV_and_damaging_missense	logistic
had_menopause_neoplasm_surgery_free	FAAP20	HGNC:26428	-0.0886396	0.0447079	0.0474081	763	PTV_and_damaging_missense	Cox
had_menopause	CLEC16A	HGNC:29013	0.340117	0.171552	0.0474128	52	PTV_only	Cox
had_menopause	APH1A	HGNC:29509	-0.183452	0.0925328	0.0474169	188	PTV_and_damaging_missense	Cox
had_menopause_neoplasm_surgery_free	FCGR3B	HGNC:3620	-1.01213	0.51052	0.0474178	68	PTV_and_damaging_missense	logistic
had_menopause	ZNF878	HGNC:37246	-0.233781	0.117921	0.0474199	125	PTV_and_damaging_missense	Cox
had_menopause	SLC35B3	HGNC:21601	-0.330514	0.166718	0.0474271	61	PTV_only	Cox
ANM	SHOC2	HGNC:15454	-0.908057	0.458048	0.0474325	72	PTV_and_damaging_missense	linear
had_menopause_neoplasm_surgery_free	EIF3F	HGNC:3275	0.115737	0.0583816	0.0474327	431	PTV_and_damaging_missense	Cox
had_menopause_neoplasm_surgery_free	RHD	HGNC:10009	0.749394	0.378029	0.0474374	12	PTV_only	Cox
had_menopause	PARK7	HGNC:16369	0.235395	0.118748	0.0474449	102	PTV_and_damaging_missense	Cox
ANM	ATP5PO	HGNC:850	0.662904	0.334415	0.0474517	135	PTV_and_damaging_missense	linear
ANM_neoplasm_surgery_free	CDK10	HGNC:1770	0.658309	0.332126	0.0474719	134	PTV_and_damaging_missense	linear
had_menopause	A1BG	HGNC:5	0.175779	0.0886863	0.0474763	2464	PTV_and_damaging_missense	logistic
had_menopause_neoplasm_surgery_free	UPK3B	HGNC:21444	-0.063538	0.0320574	0.0474784	1553	PTV_and_damaging_missense	Cox
had_menopause	FICD	HGNC:18416	0.598111	0.301772	0.0474792	12	PTV_only	Cox
ANM_neoplasm_surgery_free	MC1R	HGNC:6929	0.17586	0.0887272	0.04748	1936	PTV_and_damaging_missense	linear
ANM	SPG7	HGNC:11237	-0.548889	0.276943	0.0474873	197	PTV_only	linear
ANM	WDSUB1	HGNC:26697	-0.554754	0.279903	0.0474886	193	PTV_only	linear
had_menopause	CRMP1	HGNC:2365	0.122905	0.0620175	0.0475041	401	PTV_and_damaging_missense	Cox
had_menopause	TMEM192	HGNC:26775	0.626818	0.316294	0.0475061	13	PTV_only	Cox
had_menopause_neoplasm_surgery_free	TTC17	HGNC:25596	-0.13181	0.0665122	0.0475075	360	PTV_and_damaging_missense	Cox
ANM_neoplasm_surgery_free	NLRP9	HGNC:22941	-0.374442	0.188949	0.0475163	416	PTV_and_damaging_missense	linear
had_menopause	GMPPA	HGNC:22923	-0.37459	0.189029	0.047518	50	PTV_only	Cox
had_menopause	PPARGC1B	HGNC:30022	-0.362887	0.183124	0.0475188	569	PTV_and_damaging_missense	logistic
ANM_neoplasm_surgery_free	P4HA2	HGNC:8547	-0.586225	0.295829	0.0475245	169	PTV_and_damaging_missense	linear
had_menopause	TTC21A	HGNC:30761	0.147509	0.0744398	0.047526	264	PTV_only	Cox
ANM_neoplasm_surgery_free	INMT	HGNC:6069	0.72625	0.366493	0.0475262	110	PTV_and_damaging_missense	linear
had_menopause	TATDN1	HGNC:24220	0.620882	0.313328	0.0475275	218	PTV_only	logistic
ANM	ORAI1	HGNC:25896	0.170621	0.0861035	0.0475292	2089	PTV_and_damaging_missense	linear
ANM_neoplasm_surgery_free	ANKS1A	HGNC:20961	-0.324835	0.163929	0.0475332	554	PTV_and_damaging_missense	linear
had_menopause	SYN3	HGNC:11496	0.172775	0.0871941	0.0475348	2515	PTV_and_damaging_missense	logistic
had_menopause	SH2D3A	HGNC:16885	-0.654232	0.330185	0.0475448	166	PTV_only	logistic
had_menopause_neoplasm_surgery_free	KREMEN1	HGNC:17550	1.12486	0.567711	0.0475477	67	PTV_only	logistic
had_menopause_neoplasm_surgery_free	ATL3	HGNC:24526	0.13667	0.0689781	0.0475515	318	PTV_and_damaging_missense	Cox
had_menopause_neoplasm_surgery_free	NPEPPS	HGNC:7900	0.572076	0.288735	0.0475556	17	PTV_only	Cox
had_menopause_neoplasm_surgery_free	ELMO3	HGNC:17289	0.0863936	0.0436043	0.0475563	798	PTV_only	Cox
had_menopause_neoplasm_surgery_free	LLCFC1	HGNC:21750	-0.350395	0.176854	0.0475612	44	PTV_and_damaging_missense	Cox
had_menopause	METTL24	HGNC:21566	0.597581	0.301617	0.0475627	228	PTV_only	logistic
had_menopause	PRKCSH	HGNC:9411	1.04938	0.529671	0.0475687	94	PTV_only	logistic
had_menopause_neoplasm_surgery_free	PAX9	HGNC:8623	-0.186571	0.0941734	0.0475753	172	PTV_and_damaging_missense	Cox
ANM	CHL1	HGNC:1939	1.36005	0.686488	0.0475759	32	PTV_only	linear
had_menopause_neoplasm_surgery_free	CD22	HGNC:1643	-0.406326	0.205103	0.0475822	465	PTV_and_damaging_missense	logistic
had_menopause_neoplasm_surgery_free	RAB39A	HGNC:16521	1.28368	0.647993	0.0475902	51	PTV_and_damaging_missense	logistic
ANM	FBXL22	HGNC:27537	0.279431	0.141057	0.0475969	765	PTV_and_damaging_missense	linear
had_menopause_neoplasm_surgery_free	USP33	HGNC:20059	-0.798928	0.403317	0.047603	126	PTV_and_damaging_missense	logistic
had_menopause_neoplasm_surgery_free	PLAUR	HGNC:9053	-0.103892	0.0524481	0.0476079	599	PTV_and_damaging_missense	Cox
had_menopause	GPRC5A	HGNC:9836	-0.0797149	0.0402432	0.0476106	995	PTV_only	Cox
had_menopause	ZNF713	HGNC:22043	-0.336312	0.169784	0.0476119	676	PTV_only	logistic
ANM_neoplasm_surgery_free	SLC6A16	HGNC:13622	0.200166	0.101052	0.0476159	1481	PTV_and_damaging_missense	linear
had_menopause_neoplasm_surgery_free	C20orf27	HGNC:15873	0.131108	0.0661916	0.0476211	331	PTV_only	Cox
had_menopause_neoplasm_surgery_free	RAB29	HGNC:9789	0.194442	0.0981744	0.0476385	149	PTV_and_damaging_missense	Cox
had_menopause_neoplasm_surgery_free	HEBP1	HGNC:17176	-0.258002	0.130269	0.0476447	94	PTV_and_damaging_missense	Cox
ANM	NRDE2	HGNC:20186	0.24217	0.122275	0.047647	1022	PTV_and_damaging_missense	linear
had_menopause	CHRAC1	HGNC:13544	-0.1841	0.0929615	0.0476599	2226	PTV_and_damaging_missense	logistic
had_menopause	ATP2C2	HGNC:29103	0.0347076	0.0175257	0.0476603	5192	PTV_and_damaging_missense	Cox
had_menopause	ANKHD1	HGNC:24714	0.57197	0.288825	0.0476657	15	PTV_only	Cox
ANM_neoplasm_surgery_free	PUF60	HGNC:17042	-1.18865	0.600223	0.0476687	41	PTV_and_damaging_missense	linear
had_menopause	HMGN1	HGNC:4984	-0.720987	0.364101	0.0476826	147	PTV_and_damaging_missense	logistic
had_menopause_neoplasm_surgery_free	SLFN14	HGNC:32689	-0.285222	0.144045	0.0476926	857	PTV_and_damaging_missense	logistic
ANM_neoplasm_surgery_free	PRXL2A	HGNC:28651	-0.365125	0.184399	0.0476992	437	PTV_and_damaging_missense	linear
ANM_neoplasm_surgery_free	CBR4	HGNC:25891	-0.256229	0.129406	0.0477038	894	PTV_and_damaging_missense	linear
had_menopause_neoplasm_surgery_free	HDAC3	HGNC:4854	0.422268	0.21327	0.0477076	30	PTV_only	Cox
had_menopause	UBXN1	HGNC:18402	-0.257929	0.130271	0.0477096	103	PTV_and_damaging_missense	Cox
ANM	SKIV2L	HGNC:10898	0.240402	0.121417	0.0477115	1036	PTV_and_damaging_missense	linear
had_menopause	PFKP	HGNC:8878	-0.498021	0.251535	0.0477121	287	PTV_only	logistic
ANM_neoplasm_surgery_free	TEK	HGNC:11724	1.70055	0.858885	0.0477133	20	PTV_only	linear
ANM_neoplasm_surgery_free	EPB41	HGNC:3377	1.28548	0.649353	0.0477494	35	PTV_only	linear
ANM_neoplasm_surgery_free	STIMATE	HGNC:30526	-2.40414	1.21446	0.0477534	10	PTV_only	linear
ANM_neoplasm_surgery_free	JDP2	HGNC:17546	-1.90111	0.960375	0.0477588	16	PTV_only	linear
ANM	NPIPA5	HGNC:41980	-0.20008	0.101076	0.0477631	1504	PTV_and_damaging_missense	linear
had_menopause	PCNX2	HGNC:8736	0.708168	0.357763	0.0477672	157	PTV_only	logistic
had_menopause_neoplasm_surgery_free	LRRC55	HGNC:32324	0.328072	0.165749	0.0477783	597	PTV_and_damaging_missense	logistic
ANM_neoplasm_surgery_free	FREM2	HGNC:25396	-0.973773	0.491965	0.0477808	61	PTV_only	linear
ANM	GCSH	HGNC:4208	-0.870546	0.439843	0.047795	78	PTV_only	linear
had_menopause_neoplasm_surgery_free	NOMO2	HGNC:22652	0.238442	0.120482	0.0478081	105	PTV_only	Cox
had_menopause	KBTBD12	HGNC:25731	0.190615	0.096321	0.0478206	161	PTV_only	Cox
ANM	BAG1	HGNC:937	-1.14547	0.578858	0.0478371	45	PTV_only	linear
had_menopause	NANOGNB	HGNC:24958	0.142994	0.0722628	0.0478385	285	PTV_and_damaging_missense	Cox
had_menopause_neoplasm_surgery_free	ABCG1	HGNC:73	0.441879	0.22331	0.0478423	373	PTV_and_damaging_missense	logistic
had_menopause	NMRAL1	HGNC:24987	-0.106474	0.0538084	0.0478428	538	PTV_and_damaging_missense	Cox
had_menopause	GPR158	HGNC:23689	0.090427	0.0456989	0.0478435	771	PTV_and_damaging_missense	Cox
had_menopause	ZFP57	HGNC:18791	0.395703	0.199982	0.0478512	443	PTV_and_damaging_missense	logistic
ANM_neoplasm_surgery_free	TP53BP2	HGNC:12000	-0.356844	0.180341	0.0478526	457	PTV_and_damaging_missense	linear
had_menopause	LILRA4	HGNC:15503	-0.277201	0.140095	0.0478543	75	PTV_only	Cox
had_menopause	PRELID3A	HGNC:24639	-0.588109	0.297227	0.0478548	209	PTV_and_damaging_missense	logistic
had_menopause	SOHLH1	HGNC:27845	0.811898	0.410339	0.0478608	123	PTV_only	logistic
had_menopause	FBLN2	HGNC:3601	0.312987	0.158189	0.0478655	65	PTV_only	Cox
had_menopause	PPP1R12A	HGNC:7618	0.41398	0.209236	0.0478694	424	PTV_and_damaging_missense	logistic
had_menopause_neoplasm_surgery_free	MUCL3	HGNC:21666	-0.218333	0.110352	0.0478709	1484	PTV_and_damaging_missense	logistic
had_menopause	XXYLT1	HGNC:26639	0.052386	0.0264775	0.0478714	2211	PTV_and_damaging_missense	Cox
had_menopause_neoplasm_surgery_free	OVOL3	HGNC:14186	1.79088	0.905185	0.0478754	23	PTV_only	logistic
had_menopause_neoplasm_surgery_free	KRT10	HGNC:6413	2.75502	1.39254	0.0478821	12	PTV_only	logistic
had_menopause_neoplasm_surgery_free	CYFIP1	HGNC:13759	-1.28734	0.650703	0.0478848	33	PTV_only	logistic
had_menopause_neoplasm_surgery_free	SOGA1	HGNC:16111	0.24491	0.123795	0.0478885	1281	PTV_and_damaging_missense	logistic
ANM	CLEC4G	HGNC:24591	-2.21725	1.12079	0.0478994	12	PTV_only	linear
ANM_neoplasm_surgery_free	MYBPC2	HGNC:7550	-0.364443	0.18422	0.0478996	438	PTV_only	linear
ANM_neoplasm_surgery_free	ESYT1	HGNC:29534	0.935674	0.472986	0.0479076	66	PTV_only	linear
had_menopause_neoplasm_surgery_free	CTU1	HGNC:29590	-0.618138	0.312491	0.0479175	179	PTV_and_damaging_missense	logistic
had_menopause_neoplasm_surgery_free	GABPB2	HGNC:28441	1.61298	0.815469	0.0479308	33	PTV_only	logistic
had_menopause	ZNF540	HGNC:25331	-0.187946	0.0950219	0.0479369	169	PTV_and_damaging_missense	Cox
ANM_neoplasm_surgery_free	OAS1	HGNC:8086	1.17254	0.592801	0.047938	42	PTV_only	linear
had_menopause	LAMP5	HGNC:16097	-0.12318	0.0622795	0.0479454	405	PTV_and_damaging_missense	Cox
had_menopause_neoplasm_surgery_free	IQCB1	HGNC:28949	-0.316754	0.160169	0.0479706	763	PTV_and_damaging_missense	logistic
ANM_neoplasm_surgery_free	MACC1	HGNC:30215	-0.445546	0.225301	0.0479826	292	PTV_and_damaging_missense	linear
had_menopause	PLRG1	HGNC:9089	-0.904084	0.457182	0.0479833	68	PTV_and_damaging_missense	logistic
had_menopause_neoplasm_surgery_free	TAL1	HGNC:11556	0.899491	0.454861	0.0479842	72	PTV_and_damaging_missense	logistic
had_menopause	SH3BP5	HGNC:10827	-0.699227	0.353592	0.0479852	16	PTV_only	Cox
had_menopause_neoplasm_surgery_free	FFAR4	HGNC:19061	-0.510684	0.258252	0.0479893	30	PTV_only	Cox
ANM_neoplasm_surgery_free	C2CD2	HGNC:1266	-0.249364	0.126102	0.0479925	944	PTV_and_damaging_missense	linear
had_menopause	BNIP3	HGNC:1084	0.339215	0.171568	0.0480252	49	PTV_and_damaging_missense	Cox
ANM	TACO1	HGNC:24316	-0.671159	0.339473	0.0480379	131	PTV_and_damaging_missense	linear
had_menopause	CAMP	HGNC:1472	-1.51625	0.766948	0.0480424	24	PTV_only	logistic
had_menopause	ITPRID1	HGNC:27363	-0.178359	0.0902203	0.04805	2258	PTV_and_damaging_missense	logistic
had_menopause	DMAC2	HGNC:25496	-1.24968	0.632138	0.0480515	47	PTV_only	logistic
had_menopause	RNF5	HGNC:10068	3.50165	1.7713	0.0480558	13	PTV_only	logistic
had_menopause	HYAL2	HGNC:5321	-0.638218	0.32288	0.0480821	211	PTV_and_damaging_missense	logistic
ANM_neoplasm_surgery_free	TSPAN16	HGNC:30725	0.669156	0.338532	0.0480871	129	PTV_and_damaging_missense	linear
had_menopause_neoplasm_surgery_free	SBF2	HGNC:2135	1.50027	0.759073	0.048103	43	PTV_only	logistic
had_menopause_neoplasm_surgery_free	HOXD1	HGNC:5132	-1.89074	0.956634	0.0481041	19	PTV_only	logistic
had_menopause_neoplasm_surgery_free	SCFD1	HGNC:20726	-2.088	1.05649	0.0481147	16	PTV_only	logistic
had_menopause	ICE1	HGNC:29154	1.24454	0.629744	0.0481255	47	PTV_only	logistic
had_menopause_neoplasm_surgery_free	ANKRD61	HGNC:22467	0.217263	0.109943	0.0481377	1412	PTV_and_damaging_missense	logistic
had_menopause	MPRIP	HGNC:30321	-1.18386	0.599088	0.0481431	59	PTV_only	logistic
ANM	ACTR3C	HGNC:37282	-0.456859	0.23119	0.0481448	283	PTV_and_damaging_missense	linear
had_menopause_neoplasm_surgery_free	GALNTL5	HGNC:21725	0.108285	0.0547983	0.0481476	513	PTV_and_damaging_missense	Cox
had_menopause_neoplasm_surgery_free	TAP1	HGNC:43	-0.465881	0.235771	0.0481561	33	PTV_only	Cox
ANM_neoplasm_surgery_free	PIWIL2	HGNC:17644	1.32129	0.668677	0.0481613	33	PTV_only	linear
ANM	NDUFB2	HGNC:7697	1.44984	0.733751	0.0481669	28	PTV_only	linear
ANM	PRPF38A	HGNC:25930	0.76007	0.384667	0.0481677	102	PTV_and_damaging_missense	linear
had_menopause	MEIOC	HGNC:26670	-0.528201	0.267332	0.0481749	17	PTV_only	Cox
had_menopause_neoplasm_surgery_free	AP4M1	HGNC:574	0.882473	0.446677	0.0481955	73	PTV_only	logistic
had_menopause	ADH4	HGNC:252	0.764828	0.387129	0.0481957	143	PTV_and_damaging_missense	logistic
had_menopause_neoplasm_surgery_free	TMEM251	HGNC:20218	0.111999	0.0566899	0.0481959	436	PTV_and_damaging_missense	Cox
had_menopause_neoplasm_surgery_free	GUCA1C	HGNC:4680	-0.154056	0.0779793	0.0481999	260	PTV_and_damaging_missense	Cox
had_menopause	WTIP	HGNC:20964	-0.122762	0.0621393	0.0482009	410	PTV_and_damaging_missense	Cox
had_menopause	LRRC47	HGNC:29207	-0.624894	0.316309	0.0482025	18	PTV_only	Cox
ANM_neoplasm_surgery_free	SLC25A47	HGNC:20115	-0.196186	0.0993056	0.0482071	1535	PTV_and_damaging_missense	linear
had_menopause_neoplasm_surgery_free	PEX6	HGNC:8859	0.0824531	0.0417378	0.0482115	880	PTV_and_damaging_missense	Cox
had_menopause	NALCN	HGNC:19082	0.308417	0.156126	0.0482183	850	PTV_and_damaging_missense	logistic
ANM	COA6	HGNC:18025	0.917031	0.464223	0.0482252	70	PTV_and_damaging_missense	linear
had_menopause_neoplasm_surgery_free	NME3	HGNC:7851	-0.221074	0.111916	0.048227	117	PTV_and_damaging_missense	Cox
had_menopause	ASTE1	HGNC:25021	0.112999	0.0572042	0.048227	463	PTV_and_damaging_missense	Cox
ANM_neoplasm_surgery_free	SEC24A	HGNC:10703	-0.463622	0.234697	0.048227	269	PTV_and_damaging_missense	linear
had_menopause_neoplasm_surgery_free	EPHA3	HGNC:3387	-0.416428	0.210814	0.0482298	366	PTV_and_damaging_missense	logistic
had_menopause	PPIH	HGNC:14651	-0.17976	0.0910027	0.0482306	170	PTV_and_damaging_missense	Cox
had_menopause	BAALC	HGNC:14333	0.465683	0.235754	0.0482349	23	PTV_and_damaging_missense	Cox
had_menopause	TM7SF2	HGNC:11863	-0.325076	0.164576	0.048242	700	PTV_and_damaging_missense	logistic
ANM	WTIP	HGNC:20964	0.476505	0.241237	0.0482429	260	PTV_and_damaging_missense	linear
had_menopause	CACNG8	HGNC:13628	0.163679	0.0828665	0.0482437	220	PTV_and_damaging_missense	Cox
had_menopause	IMMT	HGNC:6047	-0.238137	0.120568	0.0482535	1314	PTV_and_damaging_missense	logistic
had_menopause_neoplasm_surgery_free	ABCG8	HGNC:13887	-0.0760942	0.0385272	0.0482592	1086	PTV_and_damaging_missense	Cox
ANM	GTPBP3	HGNC:14880	-0.412535	0.208868	0.0482597	347	PTV_and_damaging_missense	linear
had_menopause_neoplasm_surgery_free	MATR3	HGNC:6912	-0.909956	0.460725	0.048262	88	PTV_only	logistic
had_menopause_neoplasm_surgery_free	CCDC66	HGNC:27709	0.0483423	0.024477	0.0482674	2681	PTV_and_damaging_missense	Cox
had_menopause	OPN1SW	HGNC:1012	0.54479	0.275843	0.0482677	245	PTV_and_damaging_missense	logistic
ANM_neoplasm_surgery_free	XIRP2	HGNC:14303	-0.299567	0.151689	0.0482864	648	PTV_only	linear
had_menopause_neoplasm_surgery_free	ACAT1	HGNC:93	0.150824	0.0763731	0.0482872	266	PTV_and_damaging_missense	Cox
had_menopause_neoplasm_surgery_free	SNX10	HGNC:14974	0.304937	0.154414	0.0482909	58	PTV_and_damaging_missense	Cox
had_menopause_neoplasm_surgery_free	BCAP29	HGNC:24131	-0.629301	0.318675	0.0482975	154	PTV_and_damaging_missense	logistic
had_menopause_neoplasm_surgery_free	TESMIN	HGNC:7446	0.286225	0.144945	0.0483	884	PTV_and_damaging_missense	logistic
had_menopause_neoplasm_surgery_free	CRAT	HGNC:2342	0.315826	0.159941	0.048309	768	PTV_and_damaging_missense	logistic
had_menopause_neoplasm_surgery_free	PSMC3IP	HGNC:17928	-0.985217	0.498949	0.0483154	52	PTV_only	logistic
had_menopause_neoplasm_surgery_free	ESS2	HGNC:16817	-0.133393	0.0675565	0.0483199	345	PTV_and_damaging_missense	Cox
had_menopause	TAOK3	HGNC:18133	0.246971	0.125082	0.0483281	99	PTV_only	Cox
ANM_neoplasm_surgery_free	LEKR1	HGNC:33765	-0.97148	0.492015	0.0483305	61	PTV_only	linear
had_menopause	POLK	HGNC:9183	0.053834	0.0272657	0.0483339	2104	PTV_and_damaging_missense	Cox
had_menopause	SIRT5	HGNC:14933	0.147771	0.074843	0.0483346	270	PTV_only	Cox
had_menopause	PUS1	HGNC:15508	0.0960374	0.048641	0.048335	656	PTV_and_damaging_missense	Cox
had_menopause_neoplasm_surgery_free	BRME1	HGNC:28153	0.0444036	0.0224896	0.0483351	3093	PTV_and_damaging_missense	Cox
had_menopause_neoplasm_surgery_free	SELENOV	HGNC:30399	0.360614	0.182658	0.0483533	49	PTV_only	Cox
had_menopause	TP53TG3D	HGNC:44657	-0.156276	0.0791577	0.0483542	264	PTV_only	Cox
had_menopause	SELE	HGNC:10718	1.00961	0.511399	0.0483573	51	PTV_only	logistic
ANM	TET2	HGNC:25941	-0.449562	0.227716	0.0483597	292	PTV_only	linear
ANM_neoplasm_surgery_free	LRRC58	HGNC:26968	-0.270124	0.136829	0.0483671	799	PTV_and_damaging_missense	linear
had_menopause	E2F8	HGNC:24727	0.547614	0.277398	0.0483693	19	PTV_only	Cox
ANM	TERB2	HGNC:28520	-1.53283	0.776497	0.048381	25	PTV_only	linear
ANM_neoplasm_surgery_free	DHRS9	HGNC:16888	-0.261632	0.132537	0.0483824	852	PTV_and_damaging_missense	linear
had_menopause	PTCH1	HGNC:9585	0.215745	0.109295	0.0483855	1617	PTV_and_damaging_missense	logistic
had_menopause	HEBP1	HGNC:17176	-0.222221	0.112576	0.0483859	130	PTV_and_damaging_missense	Cox
had_menopause_neoplasm_surgery_free	CAMK2D	HGNC:1462	0.479054	0.242694	0.0483934	26	PTV_only	Cox
had_menopause_neoplasm_surgery_free	IFNGR1	HGNC:5439	0.228095	0.115564	0.0484095	118	PTV_and_damaging_missense	Cox
had_menopause_neoplasm_surgery_free	RNF212B	HGNC:20438	-0.180464	0.0914339	0.0484143	181	PTV_and_damaging_missense	Cox
ANM_neoplasm_surgery_free	CLASP2	HGNC:17078	-2.02617	1.02657	0.048418	14	PTV_only	linear
ANM	DAPK3	HGNC:2676	0.479638	0.243028	0.048432	256	PTV_and_damaging_missense	linear
ANM	COX16	HGNC:20213	1.63393	0.827914	0.0484366	22	PTV_and_damaging_missense	linear
had_menopause_neoplasm_surgery_free	WRAP73	HGNC:12759	0.373091	0.18906	0.0484498	41	PTV_only	Cox
had_menopause	LMF2	HGNC:25096	-0.233448	0.118299	0.0484531	1269	PTV_and_damaging_missense	logistic
had_menopause	SSR1	HGNC:11323	0.312138	0.158181	0.0484622	71	PTV_and_damaging_missense	Cox
had_menopause_neoplasm_surgery_free	GLI4	HGNC:4320	2.56935	1.30218	0.0484827	10	PTV_only	logistic
had_menopause	SETDB1	HGNC:10761	-2.13062	1.07982	0.0484829	20	PTV_only	logistic
ANM_neoplasm_surgery_free	SFXN2	HGNC:16086	0.299054	0.151563	0.0484854	649	PTV_and_damaging_missense	linear
ANM_neoplasm_surgery_free	EPC2	HGNC:24543	-0.747303	0.378744	0.0484877	103	PTV_and_damaging_missense	linear
had_menopause_neoplasm_surgery_free	CD27	HGNC:11922	0.147327	0.0746701	0.0484906	290	PTV_and_damaging_missense	Cox
had_menopause_neoplasm_surgery_free	TMPRSS11E	HGNC:24465	0.681496	0.345406	0.0484921	142	PTV_only	logistic
had_menopause	BTBD16	HGNC:26340	-0.952977	0.483013	0.0484971	99	PTV_only	logistic
had_menopause_neoplasm_surgery_free	HYPK	HGNC:18418	0.98799	0.500766	0.0485004	88	PTV_and_damaging_missense	logistic
had_menopause	PYURF	HGNC:44317	1.18714	0.601719	0.0485051	63	PTV_and_damaging_missense	logistic
had_menopause	ZNF436	HGNC:20814	0.263759	0.13369	0.0485061	72	PTV_and_damaging_missense	Cox
had_menopause_neoplasm_surgery_free	PHF10	HGNC:18250	0.379818	0.19252	0.048509	43	PTV_only	Cox
ANM	ZNF496	HGNC:23713	-0.734116	0.372107	0.048515	109	PTV_and_damaging_missense	linear
had_menopause	STAT4	HGNC:11365	0.421541	0.213674	0.0485157	425	PTV_and_damaging_missense	logistic
ANM	ACAD8	HGNC:87	0.349986	0.177402	0.0485174	482	PTV_and_damaging_missense	linear
had_menopause_neoplasm_surgery_free	SLC38A2	HGNC:13448	-0.0894501	0.045343	0.0485249	763	PTV_and_damaging_missense	Cox
had_menopause	PTCH2	HGNC:9586	-0.348753	0.176788	0.0485283	632	PTV_and_damaging_missense	logistic
ANM	VEGFA	HGNC:12680	-0.782105	0.396457	0.0485293	96	PTV_only	linear
had_menopause_neoplasm_surgery_free	TMEM138	HGNC:26944	-0.779711	0.395256	0.0485329	125	PTV_and_damaging_missense	logistic
ANM	MTMR2	HGNC:7450	0.51703	0.262106	0.0485449	220	PTV_only	linear
ANM	DUSP8	HGNC:3074	-0.409538	0.207623	0.048555	404	PTV_and_damaging_missense	linear
ANM	ME1	HGNC:6983	-0.212578	0.107779	0.0485739	1320	PTV_only	linear
had_menopause	TRIM35	HGNC:16285	0.123744	0.0627424	0.0485804	399	PTV_and_damaging_missense	Cox
ANM_neoplasm_surgery_free	NECTIN2	HGNC:9707	0.336307	0.170518	0.0485839	512	PTV_and_damaging_missense	linear
ANM	FBXO9	HGNC:13588	-1.33297	0.675901	0.0485975	33	PTV_and_damaging_missense	linear
had_menopause	MCUR1	HGNC:21097	0.624593	0.316727	0.0486069	195	PTV_and_damaging_missense	logistic
ANM_neoplasm_surgery_free	SLC2A8	HGNC:13812	0.817359	0.414492	0.0486197	86	PTV_only	linear
ANM_neoplasm_surgery_free	CAPS2	HGNC:16471	0.248951	0.126249	0.0486247	940	PTV_and_damaging_missense	linear
had_menopause_neoplasm_surgery_free	RNF150	HGNC:23138	-0.527217	0.267379	0.0486331	272	PTV_and_damaging_missense	logistic
ANM	ZNF705A	HGNC:32281	1.15414	0.585383	0.0486592	44	PTV_and_damaging_missense	linear
had_menopause	KIAA0319	HGNC:21580	0.93443	0.473964	0.0486642	97	PTV_only	logistic
had_menopause	CACNA2D3	HGNC:15460	-0.420473	0.213275	0.0486657	38	PTV_only	Cox
had_menopause	THEMIS2	HGNC:16839	0.883436	0.448106	0.0486679	78	PTV_only	logistic
ANM	RHBDD1	HGNC:23081	0.375044	0.190232	0.0486697	420	PTV_and_damaging_missense	linear
ANM_neoplasm_surgery_free	FAM53C	HGNC:1336	-1.01222	0.513447	0.0486791	56	PTV_only	linear
had_menopause	ALS2	HGNC:443	0.195651	0.0992513	0.0486936	1904	PTV_and_damaging_missense	logistic
had_menopause_neoplasm_surgery_free	NGB	HGNC:14077	0.720115	0.365307	0.048694	102	PTV_and_damaging_missense	logistic
had_menopause	GLI4	HGNC:4320	2.49999	1.26824	0.0486991	13	PTV_only	logistic
had_menopause	INTS8	HGNC:26048	0.439916	0.223176	0.0487053	396	PTV_and_damaging_missense	logistic
ANM	KIFAP3	HGNC:17060	1.21024	0.613973	0.0487094	40	PTV_only	linear
had_menopause	CDAN1	HGNC:1713	-0.754134	0.382592	0.04871	112	PTV_only	logistic
ANM	APH1A	HGNC:29509	0.707989	0.359179	0.0487123	117	PTV_and_damaging_missense	linear
ANM_neoplasm_surgery_free	GLP2R	HGNC:4325	-0.677721	0.343838	0.0487234	125	PTV_and_damaging_missense	linear
ANM	RDH13	HGNC:19978	1.15382	0.585402	0.0487296	44	PTV_only	linear
ANM_neoplasm_surgery_free	CDH22	HGNC:13251	2.18507	1.10867	0.048741	12	PTV_only	linear
had_menopause_neoplasm_surgery_free	NMUR2	HGNC:16454	0.113361	0.0575209	0.0487491	450	PTV_and_damaging_missense	Cox
ANM_neoplasm_surgery_free	BRIP1	HGNC:20473	0.69747	0.353917	0.0487606	118	PTV_only	linear
had_menopause	DLAT	HGNC:2896	-0.557123	0.282709	0.048763	253	PTV_and_damaging_missense	logistic
had_menopause_neoplasm_surgery_free	POLR2D	HGNC:9191	-0.0648952	0.0329319	0.0487708	1455	PTV_and_damaging_missense	Cox
had_menopause_neoplasm_surgery_free	ACRV1	HGNC:127	0.997791	0.506351	0.0487753	69	PTV_and_damaging_missense	logistic
ANM	NFKBID	HGNC:15671	-0.484612	0.245934	0.0487852	250	PTV_and_damaging_missense	linear
had_menopause_neoplasm_surgery_free	ACSL3	HGNC:3570	0.180121	0.0914133	0.048792	176	PTV_and_damaging_missense	Cox
had_menopause_neoplasm_surgery_free	FAM71E1	HGNC:25107	-0.377524	0.191599	0.0487936	487	PTV_only	logistic
had_menopause	WIPI2	HGNC:32225	2.4106	1.22345	0.0487999	15	PTV_only	logistic
had_menopause_neoplasm_surgery_free	GTSF1L	HGNC:16198	-0.694846	0.352668	0.0488089	144	PTV_and_damaging_missense	logistic
ANM_neoplasm_surgery_free	KCNT1	HGNC:18865	0.190352	0.096612	0.0488114	1624	PTV_and_damaging_missense	linear
had_menopause_neoplasm_surgery_free	MLC1	HGNC:17082	-0.546765	0.277512	0.0488115	24	PTV_only	Cox
ANM_neoplasm_surgery_free	TRMT9B	HGNC:26725	0.535982	0.272058	0.0488314	200	PTV_and_damaging_missense	linear
had_menopause_neoplasm_surgery_free	FLT3	HGNC:3765	-1.85531	0.941829	0.0488497	20	PTV_only	logistic
had_menopause_neoplasm_surgery_free	SPAG17	HGNC:26620	-0.18637	0.0946108	0.0488542	189	PTV_only	Cox
had_menopause_neoplasm_surgery_free	GOT1L1	HGNC:28487	0.145507	0.0738693	0.0488628	280	PTV_and_damaging_missense	Cox
had_menopause	NDUFB5	HGNC:7700	1.09595	0.556399	0.0488711	58	PTV_and_damaging_missense	logistic
ANM_neoplasm_surgery_free	CALCOCO1	HGNC:29306	-1.48379	0.753307	0.0488765	26	PTV_only	linear
had_menopause	MRPS2	HGNC:14495	0.453993	0.230493	0.048877	328	PTV_and_damaging_missense	logistic
ANM_neoplasm_surgery_free	DMGDH	HGNC:24475	0.440778	0.223784	0.0488819	296	PTV_only	linear
had_menopause_neoplasm_surgery_free	GGT6	HGNC:26891	0.104568	0.0530914	0.0488852	555	PTV_and_damaging_missense	Cox
ANM_neoplasm_surgery_free	SPATA22	HGNC:30705	1.51315	0.768252	0.0488886	25	PTV_only	linear
had_menopause_neoplasm_surgery_free	SI	HGNC:10856	-0.138111	0.0701231	0.0488897	3943	PTV_and_damaging_missense	logistic
had_menopause_neoplasm_surgery_free	EGLN3	HGNC:14661	0.32843	0.166757	0.0488941	53	PTV_and_damaging_missense	Cox
had_menopause_neoplasm_surgery_free	SMARCA4	HGNC:11100	-0.424913	0.215749	0.0488975	413	PTV_only	logistic
had_menopause_neoplasm_surgery_free	ASIC1	HGNC:100	-0.163922	0.0832314	0.0488989	240	PTV_only	Cox
had_menopause	GAREM1	HGNC:26136	0.382516	0.19424	0.0489191	500	PTV_and_damaging_missense	logistic
had_menopause	C5	HGNC:1331	-0.206598	0.104913	0.0489257	129	PTV_only	Cox
had_menopause_neoplasm_surgery_free	MRPS21	HGNC:14046	1.79024	0.909118	0.0489292	14	PTV_only	logistic
ANM_neoplasm_surgery_free	HJURP	HGNC:25444	-1.33722	0.679053	0.0489297	32	PTV_only	linear
had_menopause	ZFHX2	HGNC:20152	-0.185751	0.0943278	0.0489298	2230	PTV_and_damaging_missense	logistic
had_menopause_neoplasm_surgery_free	UGT2A1	HGNC:12542	-0.242549	0.123173	0.0489342	104	PTV_only	Cox
had_menopause_neoplasm_surgery_free	AKIRIN2	HGNC:21407	-0.429863	0.218303	0.0489405	34	PTV_and_damaging_missense	Cox
ANM	ZNF528	HGNC:29384	-1.9739	1.00242	0.0489406	15	PTV_only	linear
had_menopause_neoplasm_surgery_free	IPP	HGNC:6108	0.437268	0.222069	0.0489451	389	PTV_and_damaging_missense	logistic
ANM_neoplasm_surgery_free	DMAC2	HGNC:25496	2.09742	1.06516	0.0489455	13	PTV_only	linear
had_menopause_neoplasm_surgery_free	PFN4	HGNC:31103	-1.26024	0.640026	0.0489483	43	PTV_and_damaging_missense	logistic
had_menopause	SMIM17	HGNC:27114	0.429835	0.218302	0.0489545	36	PTV_and_damaging_missense	Cox
had_menopause	LMBRD2	HGNC:25287	-0.50328	0.255604	0.0489553	275	PTV_and_damaging_missense	logistic
had_menopause	MEP1A	HGNC:7015	0.0432277	0.0219545	0.0489562	3224	PTV_and_damaging_missense	Cox
had_menopause_neoplasm_surgery_free	GCDH	HGNC:4189	1.3534	0.687424	0.0489756	37	PTV_only	logistic
had_menopause	SF3B1	HGNC:10768	0.274032	0.139189	0.0489792	66	PTV_and_damaging_missense	Cox
had_menopause	NALCN	HGNC:19082	0.227468	0.115542	0.0489879	107	PTV_only	Cox
had_menopause_neoplasm_surgery_free	C8orf86	HGNC:33774	0.378976	0.192502	0.0489894	35	PTV_only	Cox
had_menopause_neoplasm_surgery_free	KIF3A	HGNC:6319	-0.265612	0.134919	0.0489905	91	PTV_and_damaging_missense	Cox
ANM_neoplasm_surgery_free	IRF4	HGNC:6119	-1.18119	0.599981	0.0489907	41	PTV_and_damaging_missense	linear
had_menopause	ICAM1	HGNC:5344	-1.52562	0.774957	0.0489935	24	PTV_only	logistic
ANM	MIGA1	HGNC:24741	-1.25669	0.638346	0.0489953	37	PTV_only	linear
had_menopause_neoplasm_surgery_free	MED22	HGNC:11477	0.284301	0.144416	0.0489955	70	PTV_and_damaging_missense	Cox
had_menopause_neoplasm_surgery_free	TTC6	HGNC:19739	0.0417459	0.0212055	0.0489955	3685	PTV_and_damaging_missense	Cox
ANM	ANKRD12	HGNC:29135	-1.12719	0.572582	0.0490007	46	PTV_only	linear
ANM	BCL2L15	HGNC:33624	-1.70928	0.86827	0.0490016	20	PTV_only	linear
ANM	PMAIP1	HGNC:9108	1.11504	0.566416	0.0490034	47	PTV_and_damaging_missense	linear
had_menopause	TLN1	HGNC:11845	0.546066	0.277398	0.0490073	18	PTV_only	Cox
had_menopause_neoplasm_surgery_free	PHF11	HGNC:17024	-0.232175	0.117945	0.0490113	119	PTV_and_damaging_missense	Cox
ANM	MRPL28	HGNC:14484	-1.59362	0.809627	0.0490326	23	PTV_only	linear
ANM_neoplasm_surgery_free	SEPTIN9	HGNC:7323	0.371174	0.188572	0.0490336	418	PTV_and_damaging_missense	linear
ANM_neoplasm_surgery_free	C17orf50	HGNC:29581	1.38054	0.701374	0.0490346	30	PTV_only	linear
ANM	RNF167	HGNC:24544	-0.361681	0.183752	0.0490361	449	PTV_and_damaging_missense	linear
ANM_neoplasm_surgery_free	COMMD10	HGNC:30201	0.992965	0.504478	0.0490377	58	PTV_and_damaging_missense	linear
had_menopause	MARCHF9	HGNC:25139	0.0622256	0.031615	0.0490417	1497	PTV_and_damaging_missense	Cox
had_menopause_neoplasm_surgery_free	LIN28A	HGNC:15986	0.622531	0.316306	0.0490529	16	PTV_and_damaging_missense	Cox
had_menopause	ZNF823	HGNC:30936	2.09839	1.0662	0.0490574	11	PTV_only	logistic
had_menopause_neoplasm_surgery_free	C5	HGNC:1331	-0.233778	0.118785	0.0490596	101	PTV_only	Cox
had_menopause_neoplasm_surgery_free	SND1	HGNC:30646	0.520423	0.264445	0.0490698	287	PTV_and_damaging_missense	logistic
had_menopause	CEP126	HGNC:29264	0.430494	0.218762	0.0490834	432	PTV_and_damaging_missense	logistic
had_menopause	OSBPL8	HGNC:16396	-2.294	1.16582	0.0491022	18	PTV_only	logistic
had_menopause_neoplasm_surgery_free	KIF24	HGNC:19916	0.0677079	0.0344122	0.0491191	1319	PTV_and_damaging_missense	Cox
had_menopause	MS4A7	HGNC:13378	-1.01005	0.51336	0.049123	54	PTV_and_damaging_missense	logistic
had_menopause_neoplasm_surgery_free	PABPC4	HGNC:8557	-0.593409	0.301606	0.0491261	15	PTV_only	Cox
ANM_neoplasm_surgery_free	ADA2	HGNC:1839	0.617725	0.313959	0.0491265	150	PTV_only	linear
had_menopause	RNPS1	HGNC:10080	-0.113644	0.0577644	0.0491397	476	PTV_and_damaging_missense	Cox
had_menopause	GCH1	HGNC:4193	-0.525816	0.267269	0.0491413	205	PTV_and_damaging_missense	logistic
had_menopause_neoplasm_surgery_free	FBP1	HGNC:3606	0.460952	0.234301	0.049143	375	PTV_and_damaging_missense	logistic
had_menopause	FGF8	HGNC:3686	0.208683	0.106079	0.0491546	130	PTV_and_damaging_missense	Cox
had_menopause_neoplasm_surgery_free	PMS2	HGNC:9122	-0.227134	0.115458	0.0491554	1301	PTV_and_damaging_missense	logistic
ANM_neoplasm_surgery_free	SMOX	HGNC:15862	0.437536	0.222413	0.0491619	300	PTV_and_damaging_missense	linear
had_menopause	XAF1	HGNC:30932	-0.204974	0.104197	0.0491622	1813	PTV_and_damaging_missense	logistic
had_menopause_neoplasm_surgery_free	ATG2B	HGNC:20187	0.199272	0.101299	0.0491636	1872	PTV_and_damaging_missense	logistic
ANM_neoplasm_surgery_free	SFMBT1	HGNC:20255	0.73444	0.373341	0.0491638	106	PTV_and_damaging_missense	linear
ANM	POLRMT	HGNC:9200	0.28262	0.14367	0.0491695	737	PTV_only	linear
had_menopause_neoplasm_surgery_free	NKD2	HGNC:17046	0.217288	0.110461	0.0491713	1581	PTV_and_damaging_missense	logistic
had_menopause	WDR49	HGNC:26587	-0.170735	0.0867958	0.0491733	206	PTV_only	Cox
ANM_neoplasm_surgery_free	MCM4	HGNC:6947	-0.231775	0.11783	0.0491836	1082	PTV_and_damaging_missense	linear
ANM_neoplasm_surgery_free	MOGS	HGNC:24862	-0.199343	0.10135	0.0492028	1472	PTV_and_damaging_missense	linear
had_menopause_neoplasm_surgery_free	MRPL9	HGNC:14277	0.380621	0.19352	0.0492033	530	PTV_and_damaging_missense	logistic
had_menopause_neoplasm_surgery_free	ATF6	HGNC:791	-0.410301	0.208611	0.0492039	35	PTV_only	Cox
had_menopause	DNAI2	HGNC:18744	-0.28477	0.144788	0.0492054	927	PTV_and_damaging_missense	logistic
had_menopause	SF3B3	HGNC:10770	-0.220023	0.111869	0.0492082	134	PTV_and_damaging_missense	Cox
had_menopause_neoplasm_surgery_free	CD2AP	HGNC:14258	0.42934	0.218317	0.0492298	28	PTV_only	Cox
had_menopause	TSEN54	HGNC:27561	0.239205	0.121639	0.049239	1200	PTV_and_damaging_missense	logistic
had_menopause_neoplasm_surgery_free	CYP4F2	HGNC:2645	-0.191121	0.0971887	0.0492414	1837	PTV_and_damaging_missense	logistic
had_menopause_neoplasm_surgery_free	STEAP3	HGNC:24592	0.359154	0.182645	0.0492528	600	PTV_and_damaging_missense	logistic
had_menopause	PTPN18	HGNC:9649	-0.0992274	0.050463	0.0492593	598	PTV_and_damaging_missense	Cox
had_menopause_neoplasm_surgery_free	PIWIL1	HGNC:9007	0.365277	0.185767	0.0492618	43	PTV_only	Cox
had_menopause_neoplasm_surgery_free	UNG	HGNC:12572	-0.393492	0.200118	0.049264	38	PTV_only	Cox
had_menopause	MUC17	HGNC:16800	0.0881386	0.0448249	0.0492655	754	PTV_only	Cox
had_menopause	BTBD18	HGNC:37214	0.0836265	0.0425302	0.0492656	826	PTV_and_damaging_missense	Cox
ANM_neoplasm_surgery_free	PRSS22	HGNC:14368	1.17967	0.599948	0.0492699	41	PTV_and_damaging_missense	linear
ANM	MCTP1	HGNC:26183	1.02039	0.518949	0.0492717	56	PTV_only	linear
ANM	GRXCR1	HGNC:31673	1.66597	0.847309	0.0492804	21	PTV_only	linear
had_menopause_neoplasm_surgery_free	HIP1	HGNC:4913	0.108071	0.0549662	0.0492822	491	PTV_and_damaging_missense	Cox
ANM_neoplasm_surgery_free	NT5C1B	HGNC:17818	-0.370156	0.188269	0.0492921	419	PTV_and_damaging_missense	linear
ANM_neoplasm_surgery_free	MYG1	HGNC:17590	1.5416	0.784106	0.0492956	24	PTV_only	linear
had_menopause	TOPAZ1	HGNC:24746	0.247821	0.12606	0.0493094	86	PTV_only	Cox
ANM_neoplasm_surgery_free	SLC27A2	HGNC:10996	1.54136	0.784058	0.0493181	24	PTV_only	linear
ANM_neoplasm_surgery_free	RBIS	HGNC:32235	-1.10157	0.560347	0.0493187	47	PTV_only	linear
had_menopause_neoplasm_surgery_free	ZNF276	HGNC:23330	-1.09955	0.559352	0.0493271	48	PTV_only	logistic
had_menopause	NFYC	HGNC:7806	-0.315004	0.160246	0.0493274	713	PTV_only	logistic
ANM	SPO11	HGNC:11250	0.619584	0.315203	0.0493404	152	PTV_only	linear
had_menopause	CNBD2	HGNC:16145	0.14629	0.0744259	0.0493471	267	PTV_only	Cox
had_menopause	MRPS35	HGNC:16635	-1.46854	0.747156	0.0493553	30	PTV_only	logistic
had_menopause_neoplasm_surgery_free	HIP1R	HGNC:18415	-0.251862	0.128143	0.0493587	96	PTV_only	Cox
ANM	C1QTNF6	HGNC:14343	1.9703	1.00248	0.0493698	15	PTV_only	linear
had_menopause_neoplasm_surgery_free	YIPF3	HGNC:21023	0.182724	0.0929716	0.0493715	183	PTV_and_damaging_missense	Cox
ANM_neoplasm_surgery_free	NR1H2	HGNC:7965	-0.759233	0.386311	0.0493792	99	PTV_and_damaging_missense	linear
had_menopause	THADA	HGNC:19217	-0.595261	0.302897	0.0493882	230	PTV_only	logistic
had_menopause_neoplasm_surgery_free	BABAM2	HGNC:1106	-0.316872	0.161241	0.0493904	683	PTV_only	logistic
had_menopause	RGCC	HGNC:20369	0.730231	0.371582	0.0493915	118	PTV_and_damaging_missense	logistic
ANM_neoplasm_surgery_free	HARS1	HGNC:4816	-0.344097	0.175097	0.0493983	485	PTV_and_damaging_missense	linear
had_menopause	TBC1D22A	HGNC:1309	0.0489663	0.0249176	0.0493991	2470	PTV_and_damaging_missense	Cox
had_menopause_neoplasm_surgery_free	SIGLEC9	HGNC:10878	-0.10542	0.0536452	0.0493995	563	PTV_and_damaging_missense	Cox
ANM_neoplasm_surgery_free	PPM1K	HGNC:25415	-1.01806	0.518054	0.0494011	55	PTV_and_damaging_missense	linear
had_menopause	BARHL1	HGNC:953	-0.185024	0.0941561	0.0494048	196	PTV_and_damaging_missense	Cox
had_menopause_neoplasm_surgery_free	FOXP2	HGNC:13875	-0.172693	0.0878848	0.0494152	193	PTV_and_damaging_missense	Cox
had_menopause	KCNB2	HGNC:6232	-0.679086	0.345593	0.0494153	154	PTV_and_damaging_missense	logistic
ANM_neoplasm_surgery_free	MED28	HGNC:24628	1.05707	0.537948	0.0494179	51	PTV_and_damaging_missense	linear
had_menopause_neoplasm_surgery_free	PSTPIP2	HGNC:9581	-0.387252	0.197083	0.0494237	526	PTV_and_damaging_missense	logistic
had_menopause	NFATC2IP	HGNC:25906	0.450996	0.229524	0.0494243	24	PTV_only	Cox
had_menopause	SERPINB8	HGNC:8952	0.163917	0.0834252	0.0494326	221	PTV_and_damaging_missense	Cox
had_menopause	POLR2E	HGNC:9192	-0.166831	0.0849092	0.0494354	215	PTV_and_damaging_missense	Cox
ANM_neoplasm_surgery_free	NUF2	HGNC:14621	-1.02774	0.523101	0.0494525	54	PTV_only	linear
had_menopause_neoplasm_surgery_free	ANGPTL3	HGNC:491	0.446919	0.22748	0.0494544	363	PTV_and_damaging_missense	logistic
had_menopause_neoplasm_surgery_free	TRUB2	HGNC:17170	-0.117922	0.060022	0.049455	422	PTV_only	Cox
ANM	TSPAN15	HGNC:23298	0.198269	0.100918	0.0494573	1509	PTV_and_damaging_missense	linear
had_menopause_neoplasm_surgery_free	BRAT1	HGNC:21701	-0.0393831	0.0200461	0.0494573	4068	PTV_and_damaging_missense	Cox
had_menopause_neoplasm_surgery_free	MKRN2OS	HGNC:40375	-0.854781	0.435091	0.0494604	77	PTV_and_damaging_missense	logistic
ANM	ACSM1	HGNC:18049	-0.456636	0.23243	0.0494617	280	PTV_and_damaging_missense	linear
had_menopause_neoplasm_surgery_free	LRRC47	HGNC:29207	-0.80224	0.408365	0.0494701	14	PTV_only	Cox
had_menopause	PRDM14	HGNC:14001	0.544954	0.2774	0.0494713	20	PTV_only	Cox
had_menopause	EMC9	HGNC:20273	0.567209	0.288729	0.0494714	16	PTV_only	Cox
had_menopause_neoplasm_surgery_free	ARID5B	HGNC:17362	-0.107976	0.0549659	0.0494816	539	PTV_and_damaging_missense	Cox
had_menopause	ANGPTL2	HGNC:490	-0.111098	0.0565558	0.049485	498	PTV_and_damaging_missense	Cox
had_menopause	CLDN15	HGNC:2036	0.143463	0.0730343	0.0494923	272	PTV_and_damaging_missense	Cox
had_menopause	OS9	HGNC:16994	0.358747	0.182634	0.049496	44	PTV_only	Cox
ANM	IQCK	HGNC:28556	-0.71476	0.363888	0.049507	114	PTV_and_damaging_missense	linear
had_menopause_neoplasm_surgery_free	URGCP	HGNC:30890	-0.249712	0.127142	0.0495241	107	PTV_and_damaging_missense	Cox
ANM	FAM71F1	HGNC:30704	-0.880864	0.44849	0.049526	75	PTV_only	linear
had_menopause_neoplasm_surgery_free	SHFL	HGNC:25649	-0.817517	0.416246	0.0495275	127	PTV_and_damaging_missense	logistic
had_menopause_neoplasm_surgery_free	MATK	HGNC:6906	-0.141261	0.0719265	0.0495338	291	PTV_and_damaging_missense	Cox
had_menopause_neoplasm_surgery_free	GOT1	HGNC:4432	-0.188634	0.0960522	0.0495451	166	PTV_and_damaging_missense	Cox
ANM_neoplasm_surgery_free	NLK	HGNC:29858	-1.00824	0.513391	0.049549	56	PTV_and_damaging_missense	linear
had_menopause_neoplasm_surgery_free	EREG	HGNC:3443	-0.878314	0.447256	0.0495551	14	PTV_only	Cox
had_menopause	SIPA1L3	HGNC:23801	0.190241	0.0968784	0.0495639	2003	PTV_and_damaging_missense	logistic
ANM_neoplasm_surgery_free	MCM6	HGNC:6949	-0.500368	0.254808	0.0495692	228	PTV_and_damaging_missense	linear
had_menopause	LEPROT	HGNC:29477	-0.184081	0.0937443	0.0495703	191	PTV_and_damaging_missense	Cox
ANM	CD55	HGNC:2665	0.654268	0.333186	0.0495718	136	PTV_and_damaging_missense	linear
ANM_neoplasm_surgery_free	SULT6B1	HGNC:33433	-0.288558	0.146962	0.049594	691	PTV_and_damaging_missense	linear
had_menopause_neoplasm_surgery_free	CTSK	HGNC:2536	0.27253	0.138807	0.0496025	77	PTV_and_damaging_missense	Cox
had_menopause	NCAM1	HGNC:7656	-0.130513	0.0664741	0.0496044	379	PTV_only	Cox
ANM_neoplasm_surgery_free	TRIM4	HGNC:16275	1.05626	0.53798	0.0496069	51	PTV_only	linear
had_menopause	RNASEH2A	HGNC:18518	0.184034	0.0937371	0.049612	163	PTV_and_damaging_missense	Cox
had_menopause_neoplasm_surgery_free	C10orf95	HGNC:25880	0.48417	0.246623	0.0496229	294	PTV_and_damaging_missense	logistic
had_menopause	TAF1D	HGNC:28759	0.508093	0.25881	0.0496239	306	PTV_and_damaging_missense	logistic
ANM	ACTR3C	HGNC:37282	-0.480911	0.244961	0.0496242	252	PTV_only	linear
ANM	PEX11B	HGNC:8853	-0.601236	0.306252	0.0496258	161	PTV_and_damaging_missense	linear
had_menopause	PKD1L2	HGNC:21715	0.191143	0.0973672	0.0496323	2062	PTV_only	logistic
had_menopause_neoplasm_surgery_free	BDKRB2	HGNC:1030	0.916244	0.466739	0.0496373	112	PTV_and_damaging_missense	logistic
had_menopause_neoplasm_surgery_free	RAB5C	HGNC:9785	-1.1425	0.582024	0.0496489	62	PTV_and_damaging_missense	logistic
ANM	ADH5	HGNC:253	-0.886252	0.45148	0.0496503	74	PTV_only	linear
had_menopause	RPL3L	HGNC:10351	0.287548	0.146491	0.0496572	914	PTV_only	logistic
ANM	TCF19	HGNC:11629	-1.41527	0.721	0.0496576	29	PTV_only	linear
ANM_neoplasm_surgery_free	CARMIL3	HGNC:20272	-0.159697	0.0813588	0.0496651	2318	PTV_and_damaging_missense	linear
had_menopause	SCARA5	HGNC:28701	-1.02123	0.520287	0.049668	69	PTV_only	logistic
ANM	SCGB1D1	HGNC:18395	-1.10017	0.5605	0.0496688	48	PTV_only	linear
had_menopause_neoplasm_surgery_free	ASIC5	HGNC:17537	0.404712	0.206194	0.0496728	463	PTV_and_damaging_missense	logistic
had_menopause	HOXC5	HGNC:5127	-0.859809	0.438059	0.0496729	83	PTV_and_damaging_missense	logistic
had_menopause_neoplasm_surgery_free	SLC39A2	HGNC:17127	-0.297853	0.151754	0.0496769	844	PTV_and_damaging_missense	logistic
had_menopause	IDNK	HGNC:31367	-1.74489	0.889018	0.0496793	21	PTV_only	logistic
had_menopause_neoplasm_surgery_free	TRARG1	HGNC:29592	0.739296	0.37667	0.0496793	127	PTV_and_damaging_missense	logistic
had_menopause_neoplasm_surgery_free	C21orf91	HGNC:16459	-0.149463	0.0761524	0.0496832	284	PTV_and_damaging_missense	Cox
had_menopause	MUTYH	HGNC:7527	-0.241763	0.123185	0.0496923	99	PTV_only	Cox
had_menopause	PSMD13	HGNC:9558	-0.134109	0.0683409	0.0497205	348	PTV_and_damaging_missense	Cox
had_menopause_neoplasm_surgery_free	PDE2A	HGNC:8777	0.0910291	0.0463883	0.049724	711	PTV_and_damaging_missense	Cox
had_menopause_neoplasm_surgery_free	UNC93B1	HGNC:13481	0.09013	0.0459304	0.0497256	753	PTV_and_damaging_missense	Cox
had_menopause_neoplasm_surgery_free	IL20	HGNC:6002	0.157852	0.0804425	0.0497279	251	PTV_and_damaging_missense	Cox
ANM_neoplasm_surgery_free	CLEC4E	HGNC:14555	-1.68534	0.858851	0.0497297	20	PTV_only	linear
ANM_neoplasm_surgery_free	STAU2	HGNC:11371	-0.743173	0.378725	0.0497317	103	PTV_and_damaging_missense	linear
ANM	LDLRAP1	HGNC:18640	-1.52379	0.776547	0.0497358	25	PTV_only	linear
had_menopause	TMEM65	HGNC:25203	0.16392	0.0835383	0.0497377	219	PTV_and_damaging_missense	Cox
ANM_neoplasm_surgery_free	YTHDC1	HGNC:30626	-0.664184	0.3385	0.0497507	129	PTV_and_damaging_missense	linear
had_menopause_neoplasm_surgery_free	TCEANC2	HGNC:26494	0.086217	0.0439413	0.0497512	781	PTV_and_damaging_missense	Cox
ANM	MRPL45	HGNC:16651	0.687339	0.350309	0.0497553	123	PTV_and_damaging_missense	linear
ANM	LAG3	HGNC:6476	-2.03583	1.03759	0.0497575	14	PTV_only	linear
ANM_neoplasm_surgery_free	SKI	HGNC:10896	-0.48438	0.246875	0.0497622	243	PTV_and_damaging_missense	linear
had_menopause	MTMR11	HGNC:24307	0.0612909	0.0312396	0.0497665	1607	PTV_and_damaging_missense	Cox
had_menopause_neoplasm_surgery_free	GNB1	HGNC:4396	-0.269741	0.13749	0.0497747	61	PTV_and_damaging_missense	Cox
had_menopause_neoplasm_surgery_free	BRIP1	HGNC:20473	0.274477	0.139906	0.0497777	954	PTV_and_damaging_missense	logistic
ANM_neoplasm_surgery_free	CD5	HGNC:1685	-1.20676	0.61511	0.0497829	39	PTV_only	linear
had_menopause_neoplasm_surgery_free	NDUFA4	HGNC:7687	1.52408	0.776871	0.0497834	41	PTV_and_damaging_missense	logistic
ANM	ZNF324	HGNC:14096	1.00053	0.510031	0.0498	58	PTV_only	linear
had_menopause	ADAMTS5	HGNC:221	-0.0706416	0.0360122	0.0498084	1200	PTV_and_damaging_missense	Cox
had_menopause_neoplasm_surgery_free	RPF2	HGNC:20870	-1.01327	0.516558	0.0498118	60	PTV_only	logistic
ANM	RASSF3	HGNC:14271	-0.430566	0.219524	0.0498409	314	PTV_and_damaging_missense	linear
had_menopause_neoplasm_surgery_free	HSP90AB1	HGNC:5258	0.620335	0.316289	0.0498447	12	PTV_only	Cox
had_menopause	SYNC	HGNC:28897	0.0540404	0.0275535	0.049845	2046	PTV_and_damaging_missense	Cox
had_menopause	NARF	HGNC:29916	-0.392358	0.200055	0.0498499	39	PTV_only	Cox
ANM	CRIP2	HGNC:2361	0.244411	0.124618	0.0498502	983	PTV_and_damaging_missense	linear
had_menopause	THSD7B	HGNC:29348	-0.894191	0.455934	0.0498523	75	PTV_only	logistic
ANM_neoplasm_surgery_free	PPP2R3C	HGNC:17485	1.29188	0.658755	0.0498729	34	PTV_only	linear
had_menopause_neoplasm_surgery_free	RWDD1	HGNC:20993	0.40904	0.208586	0.0498779	29	PTV_and_damaging_missense	Cox
had_menopause_neoplasm_surgery_free	EPOR	HGNC:3416	0.59169	0.301745	0.0498914	223	PTV_and_damaging_missense	logistic
ANM	ANKRD50	HGNC:29223	1.84637	0.941604	0.0498962	17	PTV_only	linear
had_menopause	CSF3R	HGNC:2439	0.0482181	0.0245905	0.0498974	2581	PTV_and_damaging_missense	Cox
ANM	FBXO17	HGNC:18754	0.571177	0.291295	0.049904	178	PTV_and_damaging_missense	linear
had_menopause_neoplasm_surgery_free	PRDM2	HGNC:9347	1.18132	0.602474	0.0499042	49	PTV_only	logistic
ANM	STRAP	HGNC:30796	0.429569	0.219078	0.0499055	317	PTV_and_damaging_missense	linear
had_menopause_neoplasm_surgery_free	DLAT	HGNC:2896	-0.632718	0.322706	0.0499183	200	PTV_and_damaging_missense	logistic
had_menopause_neoplasm_surgery_free	GEMIN5	HGNC:20043	0.223718	0.114104	0.0499194	108	PTV_only	Cox
ANM_neoplasm_surgery_free	ALDH6A1	HGNC:7179	0.234099	0.119406	0.0499382	1053	PTV_and_damaging_missense	linear
had_menopause	KATNAL1	HGNC:28361	-1.33907	0.683037	0.0499408	18	PTV_only	logistic
ANM_neoplasm_surgery_free	ZNF845	HGNC:25112	-0.366549	0.186968	0.0499436	425	PTV_and_damaging_missense	linear
had_menopause	ZBTB10	HGNC:30953	0.653558	0.333372	0.0499437	16	PTV_only	Cox
had_menopause_neoplasm_surgery_free	CYP24A1	HGNC:2602	-0.220391	0.112421	0.049949	1443	PTV_and_damaging_missense	logistic
had_menopause_neoplasm_surgery_free	COPS8	HGNC:24335	1.25381	0.639573	0.0499509	36	PTV_and_damaging_missense	logistic
had_menopause	CYB5D1	HGNC:26516	-0.167885	0.0856407	0.0499558	2618	PTV_and_damaging_missense	logistic
ANM_neoplasm_surgery_free	BRME1	HGNC:28153	-0.169281	0.0863515	0.0499576	2048	PTV_and_damaging_missense	linear
ANM_neoplasm_surgery_free	TAF6	HGNC:11540	-1.50595	0.768222	0.0499648	25	PTV_only	linear
had_menopause	MCC	HGNC:6935	-0.346715	0.176875	0.0499696	49	PTV_only	Cox
had_menopause	DCDC1	HGNC:20625	0.0733569	0.0374229	0.0499709	1078	PTV_and_damaging_missense	Cox
had_menopause	LCK	HGNC:6524	1.49906	0.764755	0.0499749	28	PTV_only	logistic
had_menopause	RAI14	HGNC:14873	0.324167	0.165376	0.049975	694	PTV_and_damaging_missense	logistic
ANM_neoplasm_surgery_free	CDH9	HGNC:1768	-0.920224	0.469471	0.0499852	67	PTV_and_damaging_missense	linear
had_menopause	ZNF205	HGNC:12996	0.653441	0.333376	0.0499873	12	PTV_only	Cox
ANM_neoplasm_surgery_free	MRPL22	HGNC:14480	-0.887713	0.452891	0.0499886	72	PTV_and_damaging_missense	linear
ANM_neoplasm_surgery_free	SIGLEC1	HGNC:11127	0.628056	0.320423	0.0499906	144	PTV_only	linear
ANM_neoplasm_surgery_free	INTS13	HGNC:20174	0.869656	0.443696	0.0499972	75	PTV_and_damaging_missense	linear
had_menopause	NAA40	HGNC:25845	0.523961	0.267342	0.0500089	22	PTV_only	Cox
ANM	DGKD	HGNC:2851	-0.276522	0.141089	0.0500095	765	PTV_and_damaging_missense	linear
ANM_neoplasm_surgery_free	PHLDB1	HGNC:23697	0.274438	0.140025	0.0500102	762	PTV_and_damaging_missense	linear
had_menopause_neoplasm_surgery_free	WDR7	HGNC:13490	0.259783	0.132551	0.0500112	94	PTV_only	Cox
had_menopause	SELENOV	HGNC:30399	0.326758	0.166727	0.0500149	61	PTV_only	Cox
had_menopause	MAB21L4	HGNC:26216	0.506086	0.258239	0.050024	26	PTV_only	Cox
ANM_neoplasm_surgery_free	OGDH	HGNC:8124	-0.619364	0.316041	0.0500286	148	PTV_and_damaging_missense	linear
had_menopause_neoplasm_surgery_free	HGFAC	HGNC:4894	-0.470983	0.240339	0.0500354	301	PTV_only	logistic
had_menopause	MDH1B	HGNC:17836	0.107675	0.0549461	0.0500363	515	PTV_and_damaging_missense	Cox
had_menopause_neoplasm_surgery_free	FGF2	HGNC:3676	0.543882	0.277547	0.0500421	26	PTV_only	Cox
ANM_neoplasm_surgery_free	IL11RA	HGNC:5967	-0.83681	0.427022	0.0500422	81	PTV_only	linear
had_menopause_neoplasm_surgery_free	C12orf71	HGNC:34452	0.813108	0.414977	0.0500656	93	PTV_and_damaging_missense	logistic
had_menopause_neoplasm_surgery_free	TMEM161B	HGNC:28483	-0.065514	0.0334373	0.0500769	1407	PTV_only	Cox
ANM	RSPH3	HGNC:21054	0.872905	0.445517	0.0500806	76	PTV_only	linear
had_menopause	PLEKHO1	HGNC:24310	0.0874174	0.0446183	0.0500864	759	PTV_and_damaging_missense	Cox
had_menopause_neoplasm_surgery_free	TFDP1	HGNC:11749	1.3098	0.668534	0.050088	53	PTV_and_damaging_missense	logistic
had_menopause_neoplasm_surgery_free	FUCA1	HGNC:4006	-1.54337	0.787764	0.0500912	23	PTV_only	logistic
had_menopause_neoplasm_surgery_free	FAM169A	HGNC:29138	0.59084	0.301582	0.0500972	15	PTV_only	Cox
had_menopause	ABCC5	HGNC:56	0.0794035	0.0405305	0.0501002	929	PTV_and_damaging_missense	Cox
had_menopause	VOPP1	HGNC:34518	-0.288668	0.147347	0.0501012	898	PTV_and_damaging_missense	logistic
ANM	AQP9	HGNC:643	1.96389	1.00244	0.050103	15	PTV_only	linear
had_menopause_neoplasm_surgery_free	ZNF665	HGNC:25885	0.56566	0.288738	0.0501042	15	PTV_only	Cox
ANM_neoplasm_surgery_free	RAB40B	HGNC:18284	-2.26865	1.15805	0.0501137	11	PTV_only	linear
had_menopause_neoplasm_surgery_free	PPP5C	HGNC:9322	-0.784139	0.400289	0.0501209	101	PTV_and_damaging_missense	logistic
ANM	CR2	HGNC:2336	-0.274602	0.140183	0.0501304	775	PTV_and_damaging_missense	linear
had_menopause	SH3GL3	HGNC:10832	1.34723	0.687779	0.0501343	45	PTV_only	logistic
had_menopause_neoplasm_surgery_free	NSUN4	HGNC:31802	-0.302383	0.154377	0.0501447	73	PTV_only	Cox
had_menopause_neoplasm_surgery_free	PUM3	HGNC:29676	0.0822426	0.0419888	0.0501503	928	PTV_and_damaging_missense	Cox
had_menopause	AP1S1	HGNC:559	1.73052	0.883518	0.0501516	23	PTV_only	logistic
had_menopause_neoplasm_surgery_free	HOXC11	HGNC:5123	0.356614	0.182071	0.0501533	608	PTV_and_damaging_missense	logistic
ANM_neoplasm_surgery_free	DAPK3	HGNC:2676	0.538164	0.274759	0.050155	196	PTV_and_damaging_missense	linear
ANM	GSAP	HGNC:28042	-0.719051	0.367112	0.0501554	112	PTV_only	linear
had_menopause	TFEC	HGNC:11754	0.475117	0.242583	0.0501623	20	PTV_only	Cox
had_menopause_neoplasm_surgery_free	SLC38A6	HGNC:19863	0.49922	0.254891	0.0501641	279	PTV_and_damaging_missense	logistic
had_menopause_neoplasm_surgery_free	GJA8	HGNC:4281	-0.193743	0.0989226	0.0501671	1918	PTV_and_damaging_missense	logistic
had_menopause	CASP2	HGNC:1503	0.200046	0.102142	0.0501719	137	PTV_and_damaging_missense	Cox
ANM	ERGIC2	HGNC:30208	0.902703	0.460921	0.0501774	71	PTV_and_damaging_missense	linear
ANM	MSH3	HGNC:7326	0.241845	0.123489	0.0501837	1001	PTV_and_damaging_missense	linear
ANM	SLC35B3	HGNC:21601	1.26736	0.647174	0.0501987	36	PTV_only	linear
ANM	PGM5	HGNC:8908	-0.228395	0.11663	0.0501997	1124	PTV_and_damaging_missense	linear
had_menopause_neoplasm_surgery_free	MUC15	HGNC:14956	-0.271826	0.13881	0.0502005	86	PTV_only	Cox
had_menopause_neoplasm_surgery_free	TFEB	HGNC:11753	-0.344227	0.175786	0.0502045	574	PTV_and_damaging_missense	logistic
had_menopause_neoplasm_surgery_free	METTL24	HGNC:21566	0.542367	0.276974	0.0502077	287	PTV_and_damaging_missense	logistic
had_menopause_neoplasm_surgery_free	EEA1	HGNC:3185	-1.51779	0.77512	0.0502146	35	PTV_only	logistic
had_menopause	UBE2D3	HGNC:12476	-0.295379	0.150848	0.050215	65	PTV_and_damaging_missense	Cox
had_menopause_neoplasm_surgery_free	FAM107A	HGNC:30827	0.163976	0.0837418	0.050216	225	PTV_and_damaging_missense	Cox
had_menopause_neoplasm_surgery_free	PATL1	HGNC:26721	1.30551	0.666733	0.0502221	46	PTV_only	logistic
had_menopause_neoplasm_surgery_free	RIMS2	HGNC:17283	0.750152	0.38311	0.0502229	109	PTV_only	logistic
ANM	CD200R1L	HGNC:24665	-0.753135	0.384645	0.0502337	102	PTV_and_damaging_missense	linear
had_menopause_neoplasm_surgery_free	FAM177A1	HGNC:19829	0.217742	0.11121	0.0502375	124	PTV_and_damaging_missense	Cox
had_menopause	BRAT1	HGNC:21701	-0.0341007	0.0174168	0.0502394	5334	PTV_and_damaging_missense	Cox
had_menopause_neoplasm_surgery_free	CA13	HGNC:14914	-0.684326	0.349519	0.0502407	145	PTV_and_damaging_missense	logistic
ANM_neoplasm_surgery_free	PRPF18	HGNC:17351	1.09724	0.56041	0.0502437	47	PTV_and_damaging_missense	linear
had_menopause	HYAL4	HGNC:5323	-0.193747	0.0989667	0.0502654	1949	PTV_and_damaging_missense	logistic
ANM_neoplasm_surgery_free	SBF2	HGNC:2135	1.42116	0.725921	0.0502666	28	PTV_only	linear
ANM	HSPBP1	HGNC:24989	-1.2669	0.647132	0.0502668	36	PTV_only	linear
ANM	MYO1A	HGNC:7595	-0.179393	0.091635	0.0502704	1838	PTV_and_damaging_missense	linear
had_menopause_neoplasm_surgery_free	MTFR1L	HGNC:28836	-0.235838	0.12047	0.0502718	108	PTV_only	Cox
ANM_neoplasm_surgery_free	TBP	HGNC:11588	-1.94157	0.991796	0.0502785	15	PTV_and_damaging_missense	linear
had_menopause_neoplasm_surgery_free	PLET1	HGNC:30053	0.32194	0.164468	0.0502927	54	PTV_only	Cox
ANM	FRMD4B	HGNC:24886	-0.153123	0.0782273	0.0503034	2547	PTV_and_damaging_missense	linear
had_menopause_neoplasm_surgery_free	ELL	HGNC:23114	-0.33334	0.1703	0.0503036	623	PTV_and_damaging_missense	logistic
had_menopause	TBC1D1	HGNC:11578	-0.0835378	0.0426811	0.0503173	852	PTV_and_damaging_missense	Cox
had_menopause_neoplasm_surgery_free	SLC35B1	HGNC:20798	0.475598	0.242999	0.0503232	286	PTV_and_damaging_missense	logistic
ANM	ANP32B	HGNC:16677	1.62028	0.82786	0.0503282	22	PTV_and_damaging_missense	linear
ANM	CA13	HGNC:14914	0.712113	0.363849	0.0503312	114	PTV_and_damaging_missense	linear
had_menopause	RAET1E	HGNC:16793	0.26893	0.137412	0.0503355	71	PTV_only	Cox
had_menopause	SKOR1	HGNC:21326	0.0460082	0.0235097	0.0503489	2873	PTV_and_damaging_missense	Cox
ANM	TSPAN18	HGNC:20660	0.649638	0.331955	0.0503503	137	PTV_and_damaging_missense	linear
had_menopause	MFSD2B	HGNC:37207	1.55249	0.79332	0.0503537	40	PTV_only	logistic
ANM	ADSS2	HGNC:292	0.784012	0.400633	0.0503585	94	PTV_and_damaging_missense	linear
had_menopause	ACTG2	HGNC:145	0.200917	0.102673	0.0503629	141	PTV_and_damaging_missense	Cox
ANM_neoplasm_surgery_free	ANKS3	HGNC:29422	-0.368848	0.188492	0.0503721	418	PTV_and_damaging_missense	linear
had_menopause	SNX33	HGNC:28468	-0.144828	0.0740138	0.0503743	290	PTV_and_damaging_missense	Cox
had_menopause_neoplasm_surgery_free	NR4A1	HGNC:7980	-0.195122	0.0997169	0.0503759	1824	PTV_and_damaging_missense	logistic
ANM_neoplasm_surgery_free	KIF2A	HGNC:6318	-0.970573	0.49601	0.0503802	60	PTV_only	linear
had_menopause_neoplasm_surgery_free	MTMR10	HGNC:25999	-0.0810458	0.0414197	0.0503829	937	PTV_and_damaging_missense	Cox
had_menopause	RMC1	HGNC:24326	-0.309964	0.158416	0.0503888	773	PTV_and_damaging_missense	logistic
had_menopause_neoplasm_surgery_free	OSGIN1	HGNC:30093	1.58439	0.809788	0.0504004	20	PTV_only	logistic
had_menopause_neoplasm_surgery_free	DMAC2L	HGNC:18799	0.0911084	0.046567	0.0504062	712	PTV_and_damaging_missense	Cox
had_menopause	CFAP94	HGNC:29599	-0.266043	0.13598	0.0504074	965	PTV_and_damaging_missense	logistic
ANM	CIDEB	HGNC:1977	0.860436	0.439779	0.0504078	78	PTV_only	linear
ANM_neoplasm_surgery_free	RAPGEF6	HGNC:20655	2.00847	1.02655	0.0504083	14	PTV_only	linear
had_menopause_neoplasm_surgery_free	RIPOR2	HGNC:13872	0.383976	0.196262	0.0504125	35	PTV_only	Cox
had_menopause_neoplasm_surgery_free	NCOR2	HGNC:7673	0.438554	0.224162	0.0504157	339	PTV_only	logistic
ANM	DOCK10	HGNC:23479	-0.834077	0.426323	0.0504165	83	PTV_only	linear
had_menopause_neoplasm_surgery_free	CCL14	HGNC:10612	-0.618985	0.316391	0.0504193	12	PTV_only	Cox
ANM_neoplasm_surgery_free	CYP2W1	HGNC:20243	-1.30818	0.668663	0.0504212	33	PTV_only	linear
ANM_neoplasm_surgery_free	MDH1	HGNC:6970	-1.12034	0.572673	0.05043	45	PTV_and_damaging_missense	linear
had_menopause	FBLIM1	HGNC:24686	-0.391414	0.200084	0.050436	33	PTV_only	Cox
had_menopause_neoplasm_surgery_free	ERICH5	HGNC:26823	-0.469437	0.239976	0.0504439	282	PTV_and_damaging_missense	logistic
ANM_neoplasm_surgery_free	FUCA2	HGNC:4008	0.545885	0.279054	0.0504467	190	PTV_and_damaging_missense	linear
had_menopause	STARD4	HGNC:18058	0.66771	0.341348	0.0504541	187	PTV_and_damaging_missense	logistic
ANM	DEFB119	HGNC:18099	1.96101	1.0025	0.0504553	15	PTV_and_damaging_missense	linear
had_menopause_neoplasm_surgery_free	ZNF610	HGNC:26687	-0.066144	0.033817	0.0504724	1394	PTV_and_damaging_missense	Cox
had_menopause_neoplasm_surgery_free	CNPY1	HGNC:27786	0.91469	0.467655	0.050476	82	PTV_and_damaging_missense	logistic
ANM	TIAM1	HGNC:11805	-0.223578	0.114311	0.0504825	1171	PTV_and_damaging_missense	linear
ANM_neoplasm_surgery_free	NUP93	HGNC:28958	-0.400515	0.204775	0.0504844	354	PTV_and_damaging_missense	linear
had_menopause	PDGFB	HGNC:8800	0.152828	0.0781436	0.0504971	274	PTV_only	Cox
had_menopause	BTBD11	HGNC:23844	0.399328	0.204185	0.0504984	38	PTV_only	Cox
had_menopause_neoplasm_surgery_free	CECR2	HGNC:1840	-0.0797981	0.040804	0.0505072	982	PTV_and_damaging_missense	Cox
ANM	ZNRD2	HGNC:11328	-1.41001	0.721014	0.0505171	29	PTV_only	linear
ANM_neoplasm_surgery_free	ABCA9	HGNC:39	-0.255265	0.130532	0.0505193	879	PTV_and_damaging_missense	linear
ANM_neoplasm_surgery_free	LYZL2	HGNC:29613	-0.571825	0.292409	0.0505211	173	PTV_and_damaging_missense	linear
had_menopause	GNAT3	HGNC:22800	-0.588047	0.300717	0.0505264	209	PTV_only	logistic
ANM	TMEM8B	HGNC:21427	-0.144949	0.0741243	0.0505288	2847	PTV_and_damaging_missense	linear
had_menopause_neoplasm_surgery_free	TPD52L3	HGNC:23382	0.363261	0.185769	0.0505302	37	PTV_and_damaging_missense	Cox
had_menopause_neoplasm_surgery_free	NGLY1	HGNC:17646	0.116358	0.0595051	0.0505329	417	PTV_and_damaging_missense	Cox
had_menopause_neoplasm_surgery_free	SMN1	HGNC:11117	0.798472	0.408339	0.0505345	12	PTV_and_damaging_missense	Cox
had_menopause_neoplasm_surgery_free	FBXO41	HGNC:29409	0.542662	0.277534	0.0505481	21	PTV_only	Cox
had_menopause_neoplasm_surgery_free	RPS10	HGNC:10383	1.08413	0.554472	0.0505529	80	PTV_and_damaging_missense	logistic
had_menopause_neoplasm_surgery_free	MIPOL1	HGNC:21460	0.610311	0.312156	0.050566	229	PTV_and_damaging_missense	logistic
had_menopause_neoplasm_surgery_free	LPAR2	HGNC:3168	0.460913	0.235755	0.0505776	20	PTV_only	Cox
ANM_neoplasm_surgery_free	ZSWIM7	HGNC:26993	0.533085	0.272683	0.0505923	199	PTV_and_damaging_missense	linear
had_menopause_neoplasm_surgery_free	ACAP3	HGNC:16754	0.542277	0.277403	0.050603	21	PTV_only	Cox
had_menopause	RGPD4	HGNC:32417	0.182731	0.0934777	0.0506055	2183	PTV_only	logistic
had_menopause	MAEL	HGNC:25929	0.223937	0.11456	0.0506131	1447	PTV_and_damaging_missense	logistic
ANM	USP20	HGNC:12619	-0.132755	0.0679204	0.050638	3419	PTV_and_damaging_missense	linear
had_menopause_neoplasm_surgery_free	NEXN	HGNC:29557	0.309244	0.158224	0.0506459	63	PTV_only	Cox
had_menopause	ATR	HGNC:882	0.671772	0.343716	0.0506493	165	PTV_only	logistic
had_menopause	SEMA4G	HGNC:10735	-0.266098	0.136152	0.0506519	90	PTV_only	Cox
ANM	SLC35B1	HGNC:20798	-0.493619	0.252564	0.0506537	237	PTV_and_damaging_missense	linear
had_menopause_neoplasm_surgery_free	FAM20A	HGNC:23015	-1.13516	0.580836	0.05066	55	PTV_only	logistic
ANM	AIPL1	HGNC:359	1.54915	0.792696	0.0506714	24	PTV_only	linear
had_menopause_neoplasm_surgery_free	PPM1B	HGNC:9276	0.248414	0.127115	0.0506716	99	PTV_and_damaging_missense	Cox
ANM	SATB1	HGNC:10541	0.838202	0.428924	0.0506816	82	PTV_and_damaging_missense	linear
had_menopause	TPRKB	HGNC:24259	-1.5894	0.813359	0.0506867	27	PTV_and_damaging_missense	logistic
had_menopause	TMEM156	HGNC:26260	1.8211	0.93195	0.0506929	12	PTV_only	logistic
had_menopause_neoplasm_surgery_free	C4orf36	HGNC:28386	2.1713	1.11119	0.050698	24	PTV_only	logistic
had_menopause	SLC16A5	HGNC:10926	-0.305495	0.156347	0.050707	812	PTV_and_damaging_missense	logistic
had_menopause	OCA2	HGNC:8101	-0.279268	0.142931	0.0507166	82	PTV_only	Cox
had_menopause	GTPBP2	HGNC:4670	0.47351	0.242345	0.0507167	259	PTV_and_damaging_missense	logistic
ANM	GPANK1	HGNC:13920	0.248926	0.127402	0.0507216	940	PTV_and_damaging_missense	linear
had_menopause_neoplasm_surgery_free	GARS1	HGNC:4162	0.149224	0.0763805	0.0507377	274	PTV_and_damaging_missense	Cox
had_menopause	CD7	HGNC:1695	-0.714823	0.36589	0.0507421	139	PTV_and_damaging_missense	logistic
had_menopause	SLC11A1	HGNC:10907	-0.376036	0.192497	0.0507648	45	PTV_only	Cox
had_menopause	TMEM121B	HGNC:1844	0.245266	0.125557	0.0507695	1275	PTV_and_damaging_missense	logistic
had_menopause	RNF166	HGNC:28856	0.378147	0.193584	0.0507725	530	PTV_and_damaging_missense	logistic
had_menopause_neoplasm_surgery_free	CAAP1	HGNC:25834	-0.58805	0.301047	0.0507779	213	PTV_and_damaging_missense	logistic
ANM_neoplasm_surgery_free	KRT7	HGNC:6445	-0.306142	0.156725	0.0507806	614	PTV_and_damaging_missense	linear
ANM_neoplasm_surgery_free	CRK	HGNC:2362	-0.809546	0.414438	0.050782	86	PTV_and_damaging_missense	linear
had_menopause_neoplasm_surgery_free	KRTAP5-11	HGNC:23606	0.390791	0.200072	0.0507893	40	PTV_and_damaging_missense	Cox
ANM	EMP2	HGNC:3334	-0.632562	0.323856	0.0507973	144	PTV_and_damaging_missense	linear
ANM_neoplasm_surgery_free	ELMOD3	HGNC:26158	0.410315	0.210089	0.0508173	336	PTV_and_damaging_missense	linear
ANM	ALKBH7	HGNC:21306	-0.503981	0.258049	0.0508179	227	PTV_and_damaging_missense	linear
had_menopause_neoplasm_surgery_free	NID2	HGNC:13389	-0.162286	0.0831033	0.0508407	2742	PTV_and_damaging_missense	logistic
had_menopause	RFX2	HGNC:9983	0.258549	0.132399	0.0508438	1046	PTV_and_damaging_missense	logistic
had_menopause_neoplasm_surgery_free	ASB3	HGNC:16013	0.383069	0.19618	0.0508625	34	PTV_only	Cox
had_menopause_neoplasm_surgery_free	DNAJC19	HGNC:30528	1.64966	0.844858	0.0508689	27	PTV_and_damaging_missense	logistic
had_menopause_neoplasm_surgery_free	NAA60	HGNC:25875	-0.563987	0.288855	0.0508804	15	PTV_only	Cox
had_menopause_neoplasm_surgery_free	CYP2D6	HGNC:2625	0.731746	0.374782	0.0508841	125	PTV_only	logistic
ANM	EML3	HGNC:26666	0.289419	0.148232	0.0508863	692	PTV_and_damaging_missense	linear
had_menopause	SNAP25	HGNC:11132	1.435	0.734995	0.0508916	27	PTV_and_damaging_missense	logistic
had_menopause_neoplasm_surgery_free	CD302	HGNC:30843	-1.07262	0.549402	0.050897	60	PTV_and_damaging_missense	logistic
ANM_neoplasm_surgery_free	IGDCC3	HGNC:9700	1.28616	0.658765	0.050898	34	PTV_only	linear
had_menopause_neoplasm_surgery_free	POLK	HGNC:9183	0.0606388	0.0310606	0.0509056	1623	PTV_and_damaging_missense	Cox
had_menopause_neoplasm_surgery_free	WASHC1	HGNC:24361	-0.217271	0.111293	0.0509086	1453	PTV_and_damaging_missense	logistic
had_menopause_neoplasm_surgery_free	IGLON5	HGNC:34550	-1.82883	0.936845	0.0509245	19	PTV_only	logistic
had_menopause_neoplasm_surgery_free	EXD1	HGNC:28507	0.0574867	0.0294497	0.0509345	1792	PTV_and_damaging_missense	Cox
ANM	PSMB9	HGNC:9546	0.239091	0.122484	0.0509383	1018	PTV_and_damaging_missense	linear
ANM	ZNF195	HGNC:12986	0.571952	0.293009	0.0509423	176	PTV_and_damaging_missense	linear
had_menopause	NKD2	HGNC:17046	0.187756	0.0961887	0.0509431	2070	PTV_and_damaging_missense	logistic
ANM_neoplasm_surgery_free	HIP1R	HGNC:18415	0.960229	0.491922	0.0509437	61	PTV_only	linear
ANM_neoplasm_surgery_free	APH1A	HGNC:29509	0.790768	0.405115	0.0509479	90	PTV_and_damaging_missense	linear
had_menopause	TRIM58	HGNC:24150	-0.349294	0.178949	0.050948	535	PTV_and_damaging_missense	logistic
had_menopause	ZNF263	HGNC:13056	0.104304	0.0534369	0.0509491	525	PTV_and_damaging_missense	Cox
had_menopause_neoplasm_surgery_free	GPN2	HGNC:25513	0.460171	0.235761	0.0509558	25	PTV_only	Cox
had_menopause_neoplasm_surgery_free	MEX3C	HGNC:28040	0.64771	0.331848	0.0509583	173	PTV_and_damaging_missense	logistic
had_menopause_neoplasm_surgery_free	CD83	HGNC:1703	-1.31686	0.67469	0.050961	33	PTV_and_damaging_missense	logistic
had_menopause	SLC35E1	HGNC:20803	-2.29486	1.17579	0.0509659	10	PTV_only	logistic
ANM_neoplasm_surgery_free	LMAN1	HGNC:6631	0.629857	0.322709	0.050969	142	PTV_and_damaging_missense	linear
had_menopause	HPN	HGNC:5155	0.161147	0.0825673	0.0509726	223	PTV_and_damaging_missense	Cox
ANM	INTS10	HGNC:25548	-0.609218	0.312144	0.050975	155	PTV_and_damaging_missense	linear
ANM_neoplasm_surgery_free	CRYGS	HGNC:2417	-1.01109	0.518074	0.0509859	55	PTV_and_damaging_missense	linear
had_menopause_neoplasm_surgery_free	MMP19	HGNC:7165	-0.0963875	0.049389	0.0509859	668	PTV_and_damaging_missense	Cox
ANM	COX8C	HGNC:24382	0.9549	0.489295	0.0509911	63	PTV_and_damaging_missense	linear
ANM_neoplasm_surgery_free	HSD11B2	HGNC:5209	0.871795	0.446718	0.0509957	74	PTV_and_damaging_missense	linear
ANM_neoplasm_surgery_free	BRIX1	HGNC:24170	-0.631803	0.323792	0.0510304	141	PTV_and_damaging_missense	linear
ANM	ODAD4	HGNC:25280	0.538959	0.276227	0.0510435	198	PTV_and_damaging_missense	linear
had_menopause	HMGXB4	HGNC:5003	0.984846	0.504764	0.0510452	63	PTV_only	logistic
ANM	SLC25A15	HGNC:10985	-0.790183	0.404991	0.0510475	92	PTV_and_damaging_missense	linear
ANM_neoplasm_surgery_free	PGS1	HGNC:30029	-1.07076	0.548795	0.0510488	49	PTV_only	linear
had_menopause	RPSA	HGNC:6502	-0.58821	0.301481	0.0510493	189	PTV_only	logistic
had_menopause_neoplasm_surgery_free	SLC26A11	HGNC:14471	0.263247	0.134925	0.0510501	73	PTV_only	Cox
had_menopause	YIPF4	HGNC:28145	-0.872625	0.447259	0.0510512	12	PTV_only	Cox
ANM_neoplasm_surgery_free	MEP1A	HGNC:7015	-1.00172	0.513417	0.0510526	56	PTV_only	linear
had_menopause	NUPR2	HGNC:44164	-1.61005	0.825238	0.0510557	17	PTV_only	logistic
had_menopause_neoplasm_surgery_free	PRKAG3	HGNC:9387	0.304259	0.155951	0.0510573	766	PTV_and_damaging_missense	logistic
ANM	IGDCC3	HGNC:9700	0.353437	0.181155	0.051058	462	PTV_and_damaging_missense	linear
had_menopause_neoplasm_surgery_free	FBXO27	HGNC:18753	-0.791154	0.405519	0.0510611	88	PTV_and_damaging_missense	logistic
ANM_neoplasm_surgery_free	ACYP2	HGNC:180	-0.659137	0.33786	0.0510718	130	PTV_and_damaging_missense	linear
had_menopause	EIF4B	HGNC:3285	-0.481939	0.247048	0.0510818	314	PTV_and_damaging_missense	logistic
had_menopause	PARVG	HGNC:14654	-0.287732	0.147497	0.0510854	82	PTV_only	Cox
ANM	RMND1	HGNC:21176	-0.462531	0.237107	0.0510937	269	PTV_and_damaging_missense	linear
ANM	BCL7B	HGNC:1005	-1.29893	0.665885	0.0510991	34	PTV_and_damaging_missense	linear
had_menopause_neoplasm_surgery_free	CHCHD6	HGNC:28184	-1.14158	0.585234	0.0511	40	PTV_only	logistic
had_menopause_neoplasm_surgery_free	ITGA4	HGNC:6140	0.286084	0.146662	0.0511007	879	PTV_and_damaging_missense	logistic
had_menopause_neoplasm_surgery_free	ABHD5	HGNC:21396	0.902938	0.462895	0.0511009	68	PTV_and_damaging_missense	logistic
ANM	KLHL40	HGNC:30372	1.51472	0.776535	0.0511067	25	PTV_only	linear
had_menopause	KPNB1	HGNC:6400	-0.375489	0.192514	0.0511228	48	PTV_and_damaging_missense	Cox
had_menopause	ZNF705E	HGNC:33203	0.222425	0.114039	0.0511244	114	PTV_and_damaging_missense	Cox
ANM	SAT2	HGNC:23160	0.616775	0.316231	0.0511323	151	PTV_and_damaging_missense	linear
had_menopause_neoplasm_surgery_free	BUD13	HGNC:28199	0.469151	0.240558	0.0511447	300	PTV_and_damaging_missense	logistic
ANM_neoplasm_surgery_free	FMNL3	HGNC:23698	1.67494	0.858868	0.0511607	20	PTV_only	linear
had_menopause	NAAA	HGNC:736	0.138087	0.0708091	0.0511613	311	PTV_and_damaging_missense	Cox
had_menopause_neoplasm_surgery_free	PIK3R2	HGNC:8980	-0.344905	0.176863	0.0511614	51	PTV_only	Cox
had_menopause	PARD3	HGNC:16051	-0.187331	0.0960629	0.0511659	2096	PTV_and_damaging_missense	logistic
ANM_neoplasm_surgery_free	PRDX5	HGNC:9355	-0.269904	0.138414	0.0511835	780	PTV_and_damaging_missense	linear
had_menopause	MTMR9	HGNC:14596	0.419728	0.215257	0.0511889	420	PTV_and_damaging_missense	logistic
had_menopause	CCDC66	HGNC:27709	0.050548	0.0259236	0.0511904	2369	PTV_only	Cox
had_menopause_neoplasm_surgery_free	SFI1	HGNC:29064	-0.221702	0.113703	0.0511963	1462	PTV_and_damaging_missense	logistic
ANM	SIGLEC15	HGNC:27596	-0.300175	0.153965	0.0512229	641	PTV_and_damaging_missense	linear
had_menopause	TFIP11	HGNC:17165	-0.280888	0.144082	0.0512365	837	PTV_and_damaging_missense	logistic
had_menopause	IQCF1	HGNC:28607	1.04238	0.534711	0.0512435	71	PTV_and_damaging_missense	logistic
had_menopause	WDR41	HGNC:25601	-0.146408	0.075103	0.0512443	3363	PTV_and_damaging_missense	logistic
ANM_neoplasm_surgery_free	OLIG1	HGNC:16983	1.46862	0.753343	0.0512444	26	PTV_and_damaging_missense	linear
had_menopause_neoplasm_surgery_free	SULT6B1	HGNC:33433	0.263001	0.134914	0.0512488	1043	PTV_and_damaging_missense	logistic
had_menopause	ZNF239	HGNC:13031	-0.103857	0.0532775	0.051253	547	PTV_and_damaging_missense	Cox
ANM	ACP1	HGNC:122	-1.65165	0.847278	0.0512563	21	PTV_only	linear
had_menopause_neoplasm_surgery_free	LRIT1	HGNC:23404	-0.229916	0.117948	0.0512595	102	PTV_only	Cox
ANM_neoplasm_surgery_free	CABCOCO1	HGNC:28678	-1.52842	0.784082	0.0512626	24	PTV_only	linear
had_menopause	ANKAR	HGNC:26350	-0.0703983	0.036117	0.0512748	1185	PTV_and_damaging_missense	Cox
had_menopause_neoplasm_surgery_free	COX11	HGNC:2261	-0.68925	0.353631	0.0512875	15	PTV_only	Cox
ANM	RPS7	HGNC:10440	1.33773	0.686373	0.0513012	32	PTV_and_damaging_missense	linear
ANM	TMEM94	HGNC:28983	-0.835891	0.428918	0.0513185	82	PTV_only	linear
ANM_neoplasm_surgery_free	EEF1B2	HGNC:3208	-1.18378	0.607433	0.0513217	40	PTV_and_damaging_missense	linear
had_menopause	STIP1	HGNC:11387	-0.476813	0.244686	0.0513351	291	PTV_and_damaging_missense	logistic
had_menopause_neoplasm_surgery_free	VSTM4	HGNC:26470	0.233104	0.119623	0.0513371	116	PTV_and_damaging_missense	Cox
had_menopause_neoplasm_surgery_free	RAD54L	HGNC:9826	-0.233231	0.11969	0.0513402	109	PTV_only	Cox
had_menopause	KXD1	HGNC:28420	-1.14747	0.588892	0.0513516	53	PTV_only	logistic
had_menopause_neoplasm_surgery_free	DHRS9	HGNC:16888	0.067259	0.034519	0.0513598	1300	PTV_and_damaging_missense	Cox
had_menopause	HEATR4	HGNC:16761	0.189512	0.0972631	0.0513622	2000	PTV_and_damaging_missense	logistic
had_menopause	MANSC4	HGNC:40023	-0.665639	0.341633	0.0513667	153	PTV_and_damaging_missense	logistic
had_menopause_neoplasm_surgery_free	RASGEF1C	HGNC:27400	0.228238	0.117142	0.051369	105	PTV_and_damaging_missense	Cox
ANM_neoplasm_surgery_free	TMEM131	HGNC:30366	1.49675	0.768185	0.0513695	25	PTV_only	linear
had_menopause	TUBGCP6	HGNC:18127	0.141399	0.0725736	0.0513723	3919	PTV_and_damaging_missense	logistic
ANM	LYZL2	HGNC:29613	-0.491067	0.252039	0.0513733	238	PTV_and_damaging_missense	linear
had_menopause	CRISP2	HGNC:12024	-0.382242	0.19619	0.051376	50	PTV_only	Cox
ANM_neoplasm_surgery_free	HTT	HGNC:4851	0.200026	0.102669	0.0513893	1434	PTV_and_damaging_missense	linear
had_menopause	L3MBTL3	HGNC:23035	0.612126	0.314205	0.0513943	187	PTV_and_damaging_missense	logistic
had_menopause	CEP85	HGNC:25309	-0.117284	0.0602025	0.0513969	430	PTV_and_damaging_missense	Cox
had_menopause_neoplasm_surgery_free	NFRKB	HGNC:7802	-0.277994	0.142697	0.0513986	921	PTV_and_damaging_missense	logistic
had_menopause	NLRP4	HGNC:22943	0.0395447	0.0202993	0.0514055	3751	PTV_and_damaging_missense	Cox
had_menopause	BTBD11	HGNC:23844	-0.284647	0.146124	0.051417	873	PTV_and_damaging_missense	logistic
had_menopause_neoplasm_surgery_free	SMC1B	HGNC:11112	0.389725	0.200076	0.051429	32	PTV_only	Cox
had_menopause_neoplasm_surgery_free	AKR1C2	HGNC:385	-0.153769	0.0789434	0.0514345	258	PTV_and_damaging_missense	Cox
had_menopause_neoplasm_surgery_free	TP53I11	HGNC:16842	-0.382144	0.19619	0.0514354	47	PTV_and_damaging_missense	Cox
had_menopause_neoplasm_surgery_free	PLXND1	HGNC:9107	0.487065	0.250058	0.0514383	24	PTV_only	Cox
had_menopause	GADD45G	HGNC:4097	2.3398	1.20134	0.0514562	16	PTV_and_damaging_missense	logistic
had_menopause	ARL4C	HGNC:698	1.63866	0.841384	0.0514653	18	PTV_and_damaging_missense	logistic
had_menopause_neoplasm_surgery_free	TMC6	HGNC:18021	0.0498196	0.0255813	0.0514744	2428	PTV_and_damaging_missense	Cox
had_menopause_neoplasm_surgery_free	ZNF253	HGNC:13497	-0.562101	0.288632	0.0514788	206	PTV_and_damaging_missense	logistic
had_menopause	TDP1	HGNC:18884	0.0842606	0.0432676	0.0514829	802	PTV_and_damaging_missense	Cox
had_menopause_neoplasm_surgery_free	GGT5	HGNC:4260	-0.298743	0.153408	0.0514895	804	PTV_and_damaging_missense	logistic
had_menopause	PIK3C2G	HGNC:8973	0.209036	0.107349	0.0515039	1677	PTV_only	logistic
ANM_neoplasm_surgery_free	CTNNAL1	HGNC:2512	-1.04754	0.537955	0.0515088	51	PTV_only	linear
ANM_neoplasm_surgery_free	SLC39A10	HGNC:20861	-0.822189	0.422236	0.0515125	83	PTV_and_damaging_missense	linear
ANM	TET2	HGNC:25941	-0.308151	0.158257	0.0515195	607	PTV_and_damaging_missense	linear
had_menopause_neoplasm_surgery_free	JDP2	HGNC:17546	1.78143	0.914902	0.0515201	22	PTV_only	logistic
had_menopause	TUBA3D	HGNC:24071	-0.235162	0.120779	0.0515296	1206	PTV_and_damaging_missense	logistic
had_menopause	RNMT	HGNC:10075	-0.572387	0.29398	0.0515313	204	PTV_and_damaging_missense	logistic
ANM_neoplasm_surgery_free	MPZL3	HGNC:27279	-0.858288	0.44081	0.0515313	76	PTV_only	linear
had_menopause_neoplasm_surgery_free	SIRT1	HGNC:14929	2.25071	1.15598	0.0515327	15	PTV_only	logistic
ANM	DDHD2	HGNC:29106	0.281345	0.144501	0.0515373	729	PTV_and_damaging_missense	linear
had_menopause	HMGXB4	HGNC:5003	0.477154	0.245078	0.0515409	303	PTV_and_damaging_missense	logistic
had_menopause_neoplasm_surgery_free	AGO4	HGNC:18424	-0.435545	0.223708	0.0515421	30	PTV_only	Cox
had_menopause_neoplasm_surgery_free	ERO1B	HGNC:14355	0.389522	0.200071	0.0515448	39	PTV_only	Cox
had_menopause_neoplasm_surgery_free	TREML2	HGNC:21092	0.502819	0.258265	0.0515455	23	PTV_only	Cox
had_menopause_neoplasm_surgery_free	CDC5L	HGNC:1743	0.816353	0.419318	0.0515515	108	PTV_and_damaging_missense	logistic
ANM_neoplasm_surgery_free	PAX2	HGNC:8616	0.704077	0.361653	0.0515595	113	PTV_and_damaging_missense	linear
had_menopause	LBX2	HGNC:15525	0.306811	0.157608	0.0515738	739	PTV_and_damaging_missense	logistic
ANM	QTRT2	HGNC:25771	0.562347	0.288876	0.0515779	181	PTV_and_damaging_missense	linear
ANM_neoplasm_surgery_free	SPATA2	HGNC:14681	0.320838	0.164821	0.0515898	549	PTV_and_damaging_missense	linear
had_menopause_neoplasm_surgery_free	HIP1	HGNC:4913	1.4351	0.737267	0.0515937	27	PTV_only	logistic
ANM	MACROD1	HGNC:29598	-1.95128	1.00245	0.0515957	15	PTV_only	linear
had_menopause_neoplasm_surgery_free	MAEA	HGNC:13731	0.141489	0.0726893	0.0515962	290	PTV_and_damaging_missense	Cox
had_menopause	NDRG2	HGNC:14460	0.224929	0.115557	0.051597	105	PTV_only	Cox
had_menopause	UGT2B4	HGNC:12553	1.06548	0.5474	0.0516018	65	PTV_only	logistic
had_menopause	C9orf57	HGNC:27037	-1.02881	0.528585	0.0516135	82	PTV_and_damaging_missense	logistic
had_menopause_neoplasm_surgery_free	LRBA	HGNC:1742	0.0506085	0.0260025	0.0516191	2332	PTV_and_damaging_missense	Cox
had_menopause	TASOR	HGNC:30314	-0.721203	0.370553	0.05162	135	PTV_only	logistic
ANM	LDAH	HGNC:26145	1.48192	0.761434	0.0516316	26	PTV_only	linear
had_menopause_neoplasm_surgery_free	SHC3	HGNC:18181	-1.65027	0.848004	0.0516468	21	PTV_only	logistic
ANM	NCOA6	HGNC:15936	-1.88894	0.97063	0.051647	16	PTV_only	linear
had_menopause_neoplasm_surgery_free	SIX2	HGNC:10888	-0.882766	0.453617	0.0516477	94	PTV_and_damaging_missense	logistic
had_menopause_neoplasm_surgery_free	TRIM46	HGNC:19019	0.523192	0.268852	0.0516518	230	PTV_and_damaging_missense	logistic
had_menopause_neoplasm_surgery_free	GATB	HGNC:8849	0.382413	0.196513	0.051656	38	PTV_only	Cox
had_menopause	CARMIL2	HGNC:27089	0.952566	0.489508	0.0516588	80	PTV_only	logistic
ANM_neoplasm_surgery_free	SYCP2L	HGNC:21537	-0.893734	0.459272	0.0516619	70	PTV_only	linear
had_menopause	MPV17	HGNC:7224	0.119973	0.0616558	0.0516721	397	PTV_and_damaging_missense	Cox
had_menopause	TRRAP	HGNC:12347	-0.296582	0.152419	0.0516751	866	PTV_and_damaging_missense	logistic
had_menopause_neoplasm_surgery_free	PAQR5	HGNC:29645	-0.542953	0.279036	0.0516769	204	PTV_and_damaging_missense	logistic
had_menopause	FANCM	HGNC:23168	-0.0779051	0.0400373	0.0516769	967	PTV_only	Cox
ANM_neoplasm_surgery_free	PNP	HGNC:7892	-2.2532	1.15797	0.051681	11	PTV_only	linear
had_menopause_neoplasm_surgery_free	NDUFAF6	HGNC:28625	0.70855	0.364153	0.0516849	168	PTV_and_damaging_missense	logistic
had_menopause_neoplasm_surgery_free	SEMG1	HGNC:10742	0.0564252	0.0289999	0.0516902	1865	PTV_and_damaging_missense	Cox
ANM_neoplasm_surgery_free	SPTAN1	HGNC:11273	-1.59334	0.818899	0.0516946	22	PTV_only	linear
had_menopause_neoplasm_surgery_free	LCT	HGNC:6530	0.316111	0.162475	0.0517035	685	PTV_and_damaging_missense	logistic
had_menopause	POLR2E	HGNC:9192	0.905033	0.465191	0.0517141	88	PTV_only	logistic
ANM	DPH6	HGNC:30543	0.29174	0.149954	0.051715	676	PTV_and_damaging_missense	linear
had_menopause	KLF9	HGNC:1123	1.84157	0.946589	0.0517167	26	PTV_and_damaging_missense	logistic
had_menopause_neoplasm_surgery_free	FAM186A	HGNC:26980	0.0487553	0.0250609	0.0517181	2462	PTV_only	Cox
had_menopause	ZNHIT6	HGNC:26089	0.471981	0.242611	0.0517242	29	PTV_only	Cox
had_menopause_neoplasm_surgery_free	DLST	HGNC:2911	-0.515814	0.265146	0.0517278	234	PTV_and_damaging_missense	logistic
ANM_neoplasm_surgery_free	SLC35E2B	HGNC:33941	-0.288606	0.148352	0.0517305	678	PTV_and_damaging_missense	linear
ANM_neoplasm_surgery_free	C1orf56	HGNC:26045	0.433941	0.223061	0.0517326	298	PTV_and_damaging_missense	linear
had_menopause_neoplasm_surgery_free	FMNL2	HGNC:18267	0.383724	0.197259	0.0517411	480	PTV_and_damaging_missense	logistic
had_menopause_neoplasm_surgery_free	SETDB1	HGNC:10761	-2.3148	1.19005	0.0517592	17	PTV_only	logistic
ANM_neoplasm_surgery_free	ZNF461	HGNC:21629	-0.565485	0.290719	0.0517642	175	PTV_and_damaging_missense	linear
ANM	MRPL54	HGNC:16685	-1.45338	0.747213	0.0517711	27	PTV_only	linear
had_menopause	IPO11	HGNC:20628	-1.47439	0.758032	0.0517716	42	PTV_only	logistic
had_menopause_neoplasm_surgery_free	TTYH1	HGNC:13476	-0.312943	0.160895	0.0517734	657	PTV_only	logistic
had_menopause_neoplasm_surgery_free	CAPN1	HGNC:1476	0.1912	0.0983041	0.0517763	1986	PTV_and_damaging_missense	logistic
had_menopause_neoplasm_surgery_free	CDNF	HGNC:24913	1.3597	0.699083	0.0517783	36	PTV_only	logistic
had_menopause_neoplasm_surgery_free	PRR36	HGNC:26172	-0.0477569	0.0245542	0.05178	2612	PTV_and_damaging_missense	Cox
had_menopause_neoplasm_surgery_free	IL37	HGNC:15563	-0.201879	0.103801	0.0517917	142	PTV_and_damaging_missense	Cox
ANM	ALLC	HGNC:17377	-0.485083	0.249425	0.0518017	243	PTV_only	linear
had_menopause	LAMA3	HGNC:6483	-0.0455309	0.0234126	0.0518092	2879	PTV_and_damaging_missense	Cox
ANM	PRAMEF10	HGNC:27997	-0.138036	0.0709809	0.0518147	3119	PTV_and_damaging_missense	linear
had_menopause_neoplasm_surgery_free	GRIN1	HGNC:4584	1.73516	0.892283	0.051819	18	PTV_only	logistic
had_menopause	HCN4	HGNC:16882	-0.438101	0.225292	0.0518246	353	PTV_and_damaging_missense	logistic
had_menopause	OOEP	HGNC:21382	0.615017	0.316278	0.0518299	18	PTV_only	Cox
had_menopause	TMC4	HGNC:22998	0.736236	0.378622	0.0518336	125	PTV_only	logistic
had_menopause_neoplasm_surgery_free	NDUFA7	HGNC:7691	0.770547	0.396275	0.0518384	124	PTV_and_damaging_missense	logistic
had_menopause_neoplasm_surgery_free	DAP	HGNC:2672	0.388765	0.199934	0.0518387	479	PTV_only	logistic
had_menopause	DAOA	HGNC:21191	2.4404	1.25508	0.0518455	16	PTV_only	logistic
ANM	RBM4B	HGNC:28842	0.485045	0.249452	0.051846	243	PTV_and_damaging_missense	linear
had_menopause_neoplasm_surgery_free	HMGCS1	HGNC:5007	-1.34598	0.69225	0.0518527	59	PTV_and_damaging_missense	logistic
ANM_neoplasm_surgery_free	NEURL1	HGNC:7761	-2.15567	1.10871	0.0518631	12	PTV_only	linear
ANM	JDP2	HGNC:17546	-0.791708	0.407196	0.0518641	91	PTV_and_damaging_missense	linear
had_menopause	ANKS3	HGNC:29422	0.0840501	0.0432302	0.0518658	831	PTV_and_damaging_missense	Cox
had_menopause	CCDC172	HGNC:30524	-0.300111	0.15436	0.0518681	57	PTV_only	Cox
had_menopause_neoplasm_surgery_free	CDHR1	HGNC:14550	-0.269747	0.138746	0.0518734	78	PTV_only	Cox
had_menopause_neoplasm_surgery_free	FCRLB	HGNC:26431	1.17424	0.604006	0.0518839	28	PTV_only	logistic
had_menopause_neoplasm_surgery_free	BCL2L14	HGNC:16657	-0.798674	0.410835	0.0518923	115	PTV_and_damaging_missense	logistic
ANM_neoplasm_surgery_free	ZMAT3	HGNC:29983	-1.11339	0.572716	0.0518935	45	PTV_and_damaging_missense	linear
had_menopause	FRK	HGNC:3955	0.459314	0.236307	0.05193	384	PTV_and_damaging_missense	logistic
had_menopause	CKM	HGNC:1994	-0.424258	0.218284	0.0519434	33	PTV_only	Cox
had_menopause_neoplasm_surgery_free	LILRA4	HGNC:15503	-0.311395	0.160218	0.0519468	54	PTV_only	Cox
had_menopause	MEI1	HGNC:28613	-0.350726	0.180455	0.0519479	612	PTV_and_damaging_missense	logistic
had_menopause	SPEGNB	HGNC:51251	-0.486007	0.250074	0.0519614	24	PTV_only	Cox
ANM	CFAP161	HGNC:26782	1.3777	0.708907	0.0519699	30	PTV_only	linear
had_menopause	PDZD2	HGNC:18486	0.257575	0.132541	0.0519728	94	PTV_only	Cox
had_menopause_neoplasm_surgery_free	NPIPB11	HGNC:37453	0.269661	0.138762	0.0519756	91	PTV_only	Cox
had_menopause_neoplasm_surgery_free	SMARCD1	HGNC:11106	-0.251173	0.129251	0.0519802	95	PTV_and_damaging_missense	Cox
had_menopause_neoplasm_surgery_free	ZNF444	HGNC:16052	0.446365	0.229699	0.0519852	26	PTV_and_damaging_missense	Cox
had_menopause	KIR2DL1	HGNC:6329	0.419146	0.215695	0.0519881	399	PTV_only	logistic
had_menopause_neoplasm_surgery_free	MAPK8IP2	HGNC:6883	0.793423	0.408304	0.0519903	12	PTV_only	Cox
had_menopause_neoplasm_surgery_free	TGFBR1	HGNC:11772	-1.00007	0.514673	0.0520012	60	PTV_and_damaging_missense	logistic
had_menopause	GPR39	HGNC:4496	0.471461	0.242641	0.0520112	22	PTV_only	Cox
had_menopause_neoplasm_surgery_free	ZNF527	HGNC:29385	0.746714	0.384314	0.0520185	122	PTV_and_damaging_missense	logistic
ANM_neoplasm_surgery_free	LHCGR	HGNC:6585	1.26166	0.649333	0.05202	35	PTV_only	linear
ANM	TUBGCP3	HGNC:18598	1.53991	0.792552	0.0520232	24	PTV_only	linear
had_menopause_neoplasm_surgery_free	HSD17B6	HGNC:23316	1.36797	0.704086	0.0520275	41	PTV_only	logistic
had_menopause_neoplasm_surgery_free	LSR	HGNC:29572	-0.0707594	0.0364201	0.0520322	1188	PTV_and_damaging_missense	Cox
ANM	CRTAP	HGNC:2379	-2.27422	1.17053	0.0520322	11	PTV_only	linear
had_menopause_neoplasm_surgery_free	LYPD3	HGNC:24880	1.18897	0.611972	0.0520345	56	PTV_only	logistic
had_menopause_neoplasm_surgery_free	DHCR7	HGNC:2860	0.256154	0.131846	0.052036	1045	PTV_and_damaging_missense	logistic
ANM	ADGRG7	HGNC:19241	-0.175049	0.0901016	0.0520441	1903	PTV_and_damaging_missense	linear
had_menopause_neoplasm_surgery_free	ZCCHC2	HGNC:22916	0.0502806	0.0258819	0.0520533	2314	PTV_and_damaging_missense	Cox
ANM_neoplasm_surgery_free	TEX14	HGNC:11737	-0.204212	0.105124	0.0520728	1366	PTV_and_damaging_missense	linear
had_menopause	GABARAPL2	HGNC:13291	-0.979757	0.504372	0.0520728	84	PTV_and_damaging_missense	logistic
ANM	NEIL2	HGNC:18956	0.385322	0.198362	0.0520775	385	PTV_and_damaging_missense	linear
had_menopause	ZFPL1	HGNC:12868	0.614325	0.316265	0.0520844	13	PTV_only	Cox
had_menopause	CCL26	HGNC:10625	-0.174733	0.0899578	0.05209	2292	PTV_only	logistic
had_menopause	GNPNAT1	HGNC:19980	-0.283436	0.145926	0.0520975	70	PTV_and_damaging_missense	Cox
had_menopause_neoplasm_surgery_free	ALX4	HGNC:450	0.4283	0.22051	0.0520993	383	PTV_and_damaging_missense	logistic
had_menopause	TSPAN8	HGNC:11855	-1.33603	0.687872	0.0521046	42	PTV_and_damaging_missense	logistic
ANM	HSD3B2	HGNC:5218	0.888894	0.457716	0.0521383	72	PTV_and_damaging_missense	linear
had_menopause_neoplasm_surgery_free	NOP14	HGNC:16821	0.09893	0.0509446	0.0521476	586	PTV_and_damaging_missense	Cox
had_menopause	FAM20C	HGNC:22140	-0.209674	0.107977	0.0521578	1789	PTV_and_damaging_missense	logistic
had_menopause_neoplasm_surgery_free	ARHGEF1	HGNC:681	-0.499819	0.257406	0.052167	262	PTV_and_damaging_missense	logistic
had_menopause	MCM4	HGNC:6947	0.0520727	0.0268174	0.0521671	2187	PTV_and_damaging_missense	Cox
had_menopause	ADRA1A	HGNC:277	0.118834	0.0612024	0.0521797	431	PTV_and_damaging_missense	Cox
had_menopause_neoplasm_surgery_free	RNF213	HGNC:14539	-0.120484	0.0620524	0.0521799	5184	PTV_and_damaging_missense	logistic
had_menopause	C3orf22	HGNC:28534	-0.939681	0.483964	0.0521815	73	PTV_and_damaging_missense	logistic
ANM_neoplasm_surgery_free	CCDC102A	HGNC:28097	0.371289	0.191229	0.0521914	406	PTV_and_damaging_missense	linear
had_menopause	CLTCL1	HGNC:2093	-0.160646	0.0827453	0.0522042	2818	PTV_and_damaging_missense	logistic
ANM_neoplasm_surgery_free	ODF3B	HGNC:34388	-0.203767	0.104958	0.0522121	1370	PTV_and_damaging_missense	linear
had_menopause	MTUS1	HGNC:29789	0.106334	0.054773	0.0522143	514	PTV_only	Cox
had_menopause_neoplasm_surgery_free	PLAAT1	HGNC:14922	0.119323	0.0614646	0.0522176	421	PTV_only	Cox
ANM_neoplasm_surgery_free	ZNF248	HGNC:13041	-0.71823	0.369966	0.0522216	108	PTV_and_damaging_missense	linear
ANM_neoplasm_surgery_free	PRSS27	HGNC:15475	0.809159	0.416817	0.0522286	85	PTV_and_damaging_missense	linear
had_menopause	MERTK	HGNC:7027	0.213351	0.109906	0.052233	121	PTV_only	Cox
ANM_neoplasm_surgery_free	SLC16A13	HGNC:31037	1.66709	0.858821	0.0522462	20	PTV_only	linear
had_menopause_neoplasm_surgery_free	FAM149B1	HGNC:29162	-0.269328	0.138753	0.0522499	86	PTV_only	Cox
had_menopause_neoplasm_surgery_free	SLC9A9	HGNC:20653	-1.30721	0.673452	0.0522504	27	PTV_only	logistic
had_menopause_neoplasm_surgery_free	VTN	HGNC:12724	0.111104	0.0572393	0.0522539	473	PTV_and_damaging_missense	Cox
had_menopause	NFYB	HGNC:7805	0.445471	0.229508	0.0522603	27	PTV_and_damaging_missense	Cox
had_menopause	POLR2I	HGNC:9196	0.686338	0.353609	0.0522643	10	PTV_only	Cox
had_menopause_neoplasm_surgery_free	HTR3E	HGNC:24005	0.560642	0.28885	0.0522645	22	PTV_only	Cox
had_menopause	PIP4P2	HGNC:25452	0.893264	0.460222	0.0522652	90	PTV_and_damaging_missense	logistic
had_menopause	IL3	HGNC:6011	0.280286	0.144409	0.0522686	1005	PTV_and_damaging_missense	logistic
ANM_neoplasm_surgery_free	ADGRG7	HGNC:19241	-0.197772	0.101894	0.052269	1456	PTV_and_damaging_missense	linear
ANM	BBS1	HGNC:966	1.45031	0.747225	0.0522709	27	PTV_only	linear
had_menopause_neoplasm_surgery_free	PRPH	HGNC:9461	-0.2774	0.142924	0.0522716	957	PTV_only	logistic
ANM_neoplasm_surgery_free	CHD7	HGNC:20626	-1.80819	0.931624	0.0522755	17	PTV_only	linear
ANM_neoplasm_surgery_free	ALB	HGNC:399	-1.66699	0.858879	0.0522759	20	PTV_only	linear
had_menopause_neoplasm_surgery_free	TBC1D22A	HGNC:1309	0.0549588	0.0283172	0.0522796	1902	PTV_and_damaging_missense	Cox
ANM	TSHZ2	HGNC:13010	-0.216576	0.111589	0.0522816	1230	PTV_and_damaging_missense	linear
had_menopause	KCNK10	HGNC:6273	0.251828	0.129755	0.0522824	1074	PTV_and_damaging_missense	logistic
had_menopause_neoplasm_surgery_free	MANBAL	HGNC:15799	0.457529	0.235762	0.0523021	29	PTV_and_damaging_missense	Cox
had_menopause_neoplasm_surgery_free	CRLS1	HGNC:16148	-0.926859	0.477607	0.0523031	89	PTV_and_damaging_missense	logistic
ANM_neoplasm_surgery_free	ENTPD4	HGNC:14573	-0.773414	0.39853	0.0523035	93	PTV_only	linear
ANM_neoplasm_surgery_free	SAMHD1	HGNC:15925	1.46185	0.753319	0.0523188	26	PTV_only	linear
ANM_neoplasm_surgery_free	FXN	HGNC:3951	0.996371	0.513492	0.0523377	56	PTV_and_damaging_missense	linear
had_menopause_neoplasm_surgery_free	SLC27A3	HGNC:10997	-0.055156	0.028426	0.052339	2019	PTV_and_damaging_missense	Cox
had_menopause_neoplasm_surgery_free	PPIP5K1	HGNC:29023	0.171068	0.0881647	0.0523404	199	PTV_and_damaging_missense	Cox
had_menopause	FAM83H	HGNC:24797	-0.0571397	0.0294497	0.0523492	1822	PTV_and_damaging_missense	Cox
had_menopause_neoplasm_surgery_free	BPTF	HGNC:3581	-0.298636	0.153922	0.0523584	771	PTV_and_damaging_missense	logistic
ANM_neoplasm_surgery_free	GUCA1C	HGNC:4680	0.580853	0.299381	0.0523624	165	PTV_and_damaging_missense	linear
had_menopause	PRTN3	HGNC:9495	0.112245	0.0578543	0.0523632	460	PTV_and_damaging_missense	Cox
had_menopause	AGRP	HGNC:330	0.259386	0.133698	0.0523693	82	PTV_and_damaging_missense	Cox
had_menopause	HERC5	HGNC:24368	0.320829	0.165373	0.0523752	677	PTV_and_damaging_missense	logistic
ANM	ORMDL3	HGNC:16038	-0.718616	0.370423	0.0523849	110	PTV_and_damaging_missense	linear
had_menopause_neoplasm_surgery_free	DOCK8	HGNC:19191	-0.16974	0.0874988	0.0523905	220	PTV_only	Cox
ANM	BMP3	HGNC:1070	0.576533	0.297198	0.0523958	171	PTV_and_damaging_missense	linear
ANM	SLC22A17	HGNC:23095	2.27068	1.17056	0.0524048	11	PTV_only	linear
had_menopause	GOLGA2	HGNC:4425	0.47211	0.243383	0.0524064	298	PTV_and_damaging_missense	logistic
had_menopause	TRIM49C	HGNC:38877	0.409019	0.210859	0.0524067	486	PTV_and_damaging_missense	logistic
had_menopause	CNFN	HGNC:30183	-1.11996	0.577381	0.0524132	13	PTV_only	Cox
had_menopause_neoplasm_surgery_free	STAP1	HGNC:24133	0.45732	0.235775	0.0524228	21	PTV_only	Cox
had_menopause_neoplasm_surgery_free	DNPH1	HGNC:21218	0.197116	0.101629	0.0524317	161	PTV_only	Cox
had_menopause	TP53TG5	HGNC:15856	-0.151689	0.0782104	0.0524414	241	PTV_and_damaging_missense	Cox
ANM	CC2D2A	HGNC:29253	-0.560285	0.288885	0.0524469	181	PTV_only	linear
had_menopause_neoplasm_surgery_free	SIRPG	HGNC:15757	-0.12548	0.0646994	0.0524483	386	PTV_only	Cox
had_menopause	KCNK7	HGNC:6282	-0.417403	0.215222	0.0524514	436	PTV_and_damaging_missense	logistic
had_menopause_neoplasm_surgery_free	CAPN5	HGNC:1482	-0.261016	0.134588	0.0524556	977	PTV_and_damaging_missense	logistic
ANM	SLC16A14	HGNC:26417	-1.50609	0.776585	0.0524584	25	PTV_only	linear
had_menopause	RBMS1	HGNC:9907	-0.0528728	0.0272638	0.0524641	2143	PTV_only	Cox
ANM_neoplasm_surgery_free	THUMPD3	HGNC:24493	-1.46097	0.753349	0.0524695	26	PTV_only	linear
had_menopause_neoplasm_surgery_free	ALLC	HGNC:17377	0.112074	0.0577931	0.0524728	455	PTV_and_damaging_missense	Cox
had_menopause_neoplasm_surgery_free	OBSCN	HGNC:15719	-0.154015	0.0794217	0.0524756	3037	PTV_only	logistic
ANM_neoplasm_surgery_free	SLC16A9	HGNC:23520	-1.62535	0.838134	0.0524763	21	PTV_only	linear
had_menopause	ZC2HC1A	HGNC:24277	0.584793	0.301564	0.0524767	15	PTV_only	Cox
had_menopause	PLPP1	HGNC:9228	-0.17292	0.0891725	0.0524815	198	PTV_and_damaging_missense	Cox
had_menopause_neoplasm_surgery_free	IFT172	HGNC:30391	0.841145	0.433767	0.0524815	128	PTV_only	logistic
had_menopause	PPP1R10	HGNC:9284	-0.23027	0.118748	0.0524829	123	PTV_and_damaging_missense	Cox
had_menopause_neoplasm_surgery_free	MESD	HGNC:13520	0.608973	0.314047	0.0524877	221	PTV_and_damaging_missense	logistic
ANM_neoplasm_surgery_free	GPBP1L1	HGNC:28843	-0.695208	0.35852	0.052493	115	PTV_and_damaging_missense	linear
had_menopause	PHB	HGNC:8912	0.289211	0.149152	0.0524967	61	PTV_and_damaging_missense	Cox
ANM_neoplasm_surgery_free	PGM1	HGNC:8905	1.19272	0.615111	0.0525013	39	PTV_only	linear
had_menopause_neoplasm_surgery_free	HTR3D	HGNC:24004	1.10716	0.571016	0.0525103	78	PTV_only	logistic
had_menopause	CDNF	HGNC:24913	1.29072	0.665692	0.0525116	44	PTV_only	logistic
had_menopause_neoplasm_surgery_free	TBC1D15	HGNC:25694	-2.12461	1.09584	0.0525277	16	PTV_only	logistic
ANM	FBLN2	HGNC:3601	-1.19035	0.613981	0.0525366	40	PTV_only	linear
ANM_neoplasm_surgery_free	TBC1D20	HGNC:16133	-0.910205	0.469481	0.052537	67	PTV_and_damaging_missense	linear
ANM_neoplasm_surgery_free	MTERF4	HGNC:28785	0.636798	0.328463	0.0525401	137	PTV_and_damaging_missense	linear
ANM_neoplasm_surgery_free	P2RX1	HGNC:8533	-0.542647	0.279903	0.0525429	189	PTV_and_damaging_missense	linear
had_menopause_neoplasm_surgery_free	UNG	HGNC:12572	-0.106768	0.0550739	0.0525465	505	PTV_and_damaging_missense	Cox
ANM_neoplasm_surgery_free	LGMN	HGNC:9472	-0.472779	0.24387	0.052548	249	PTV_and_damaging_missense	linear
ANM	GPRC5C	HGNC:13309	0.175903	0.0907377	0.0525548	1876	PTV_and_damaging_missense	linear
ANM_neoplasm_surgery_free	F5	HGNC:3542	0.222104	0.114572	0.0525597	1147	PTV_and_damaging_missense	linear
had_menopause	AKAP11	HGNC:369	2.56647	1.32394	0.0525615	14	PTV_only	logistic
had_menopause	ERI3	HGNC:17276	1.3528	0.697863	0.0525634	35	PTV_only	logistic
ANM_neoplasm_surgery_free	RCC1	HGNC:1913	0.938379	0.484072	0.0525653	63	PTV_and_damaging_missense	linear
ANM	PNP	HGNC:7892	-0.668324	0.344772	0.0525715	127	PTV_and_damaging_missense	linear
had_menopause_neoplasm_surgery_free	CHRAC1	HGNC:13544	-0.204541	0.10552	0.052574	1728	PTV_and_damaging_missense	logistic
ANM	TNFSF9	HGNC:11939	0.378253	0.195137	0.0525781	398	PTV_and_damaging_missense	linear
ANM_neoplasm_surgery_free	CLOCK	HGNC:2082	-0.860129	0.443736	0.0525813	75	PTV_and_damaging_missense	linear
had_menopause_neoplasm_surgery_free	IPCEF1	HGNC:21204	-0.469778	0.242365	0.0525857	323	PTV_and_damaging_missense	logistic
had_menopause_neoplasm_surgery_free	GAS2L3	HGNC:27475	0.282593	0.145794	0.0525858	878	PTV_and_damaging_missense	logistic
ANM	BPIFA3	HGNC:16204	0.699143	0.360703	0.0525929	116	PTV_and_damaging_missense	linear
had_menopause_neoplasm_surgery_free	ZNF559	HGNC:28197	-1.27996	0.660405	0.0526057	49	PTV_only	logistic
ANM	MDC1	HGNC:21163	-0.112001	0.0577889	0.0526135	4809	PTV_and_damaging_missense	linear
ANM	TSTD2	HGNC:30087	-0.318807	0.164494	0.0526141	561	PTV_and_damaging_missense	linear
had_menopause	ZG16B	HGNC:30456	0.692978	0.35757	0.0526207	162	PTV_and_damaging_missense	logistic
had_menopause	PRSS1	HGNC:9475	0.0457261	0.0235943	0.0526212	2797	PTV_and_damaging_missense	Cox
had_menopause	CAPRIN1	HGNC:6743	0.557775	0.28782	0.0526317	217	PTV_and_damaging_missense	logistic
had_menopause_neoplasm_surgery_free	COL12A1	HGNC:2188	0.0485441	0.0250495	0.0526322	2565	PTV_and_damaging_missense	Cox
had_menopause	KLRF2	HGNC:37646	-0.805878	0.415853	0.0526365	112	PTV_only	logistic
ANM	SEL1L2	HGNC:15897	0.240872	0.124296	0.0526394	988	PTV_only	linear
had_menopause	MORN5	HGNC:17841	0.517415	0.26702	0.052655	223	PTV_and_damaging_missense	logistic
had_menopause_neoplasm_surgery_free	MORC2	HGNC:23573	1.7991	0.928469	0.0526584	24	PTV_only	logistic
ANM	C16orf72	HGNC:30103	0.342663	0.176844	0.0526693	485	PTV_and_damaging_missense	linear
had_menopause_neoplasm_surgery_free	KRT25	HGNC:30839	-1.04555	0.539608	0.0526701	46	PTV_only	logistic
ANM_neoplasm_surgery_free	C1QL1	HGNC:24182	0.789678	0.407571	0.0526863	89	PTV_and_damaging_missense	linear
had_menopause	ZNF852	HGNC:27713	-0.658606	0.339938	0.0526927	157	PTV_only	logistic
had_menopause	PSG9	HGNC:9526	-0.189236	0.097674	0.052694	167	PTV_only	Cox
had_menopause	POLR2D	HGNC:9191	-0.0559082	0.0288596	0.0527154	1877	PTV_and_damaging_missense	Cox
ANM	TENM3	HGNC:29944	-0.184786	0.0953872	0.052722	1694	PTV_and_damaging_missense	linear
had_menopause_neoplasm_surgery_free	TRIP4	HGNC:12310	-1.09526	0.565389	0.0527242	43	PTV_only	logistic
ANM	INSL6	HGNC:6089	0.899272	0.464214	0.0527255	70	PTV_only	linear
had_menopause	GCM1	HGNC:4197	-0.146628	0.0756936	0.05273	278	PTV_and_damaging_missense	Cox
had_menopause_neoplasm_surgery_free	ZNF665	HGNC:25885	1.98113	1.02275	0.0527374	15	PTV_only	logistic
had_menopause_neoplasm_surgery_free	MEIS2	HGNC:7001	0.220951	0.114067	0.0527406	105	PTV_and_damaging_missense	Cox
had_menopause_neoplasm_surgery_free	APOLD1	HGNC:25268	-0.576866	0.297809	0.0527408	225	PTV_only	logistic
ANM_neoplasm_surgery_free	PRIM2	HGNC:9370	-1.14827	0.592813	0.0527524	42	PTV_and_damaging_missense	linear
had_menopause	KYAT3	HGNC:33238	-0.197866	0.102155	0.0527551	158	PTV_only	Cox
had_menopause_neoplasm_surgery_free	ANKRD60	HGNC:16217	0.184881	0.0954563	0.0527678	176	PTV_only	Cox
had_menopause	TARBP1	HGNC:11568	-0.54505	0.281429	0.0527795	220	PTV_only	logistic
ANM	GOT1	HGNC:4432	0.61806	0.319124	0.0527808	149	PTV_and_damaging_missense	linear
ANM_neoplasm_surgery_free	PLEKHB1	HGNC:19079	-1.58596	0.818892	0.0527847	22	PTV_only	linear
had_menopause	SERPIND1	HGNC:4838	-1.87648	0.968984	0.0528011	19	PTV_only	logistic
ANM	CILK1	HGNC:21219	1.25325	0.647149	0.0528018	36	PTV_only	linear
had_menopause_neoplasm_surgery_free	SYT17	HGNC:24119	-0.363742	0.187839	0.0528119	575	PTV_and_damaging_missense	logistic
had_menopause_neoplasm_surgery_free	KNTC1	HGNC:17255	-0.143009	0.0738535	0.0528196	279	PTV_only	Cox
ANM_neoplasm_surgery_free	DNAH11	HGNC:2942	0.481018	0.248407	0.0528217	240	PTV_only	linear
ANM_neoplasm_surgery_free	GPER1	HGNC:4485	-0.191035	0.0986544	0.0528222	1556	PTV_and_damaging_missense	linear
had_menopause	EMB	HGNC:30465	0.366028	0.189028	0.0528228	35	PTV_only	Cox
had_menopause	GATC	HGNC:25068	1.0841	0.559921	0.0528482	52	PTV_only	logistic
ANM	PODNL1	HGNC:26275	0.171738	0.0886994	0.0528496	1965	PTV_and_damaging_missense	linear
had_menopause	NUDT14	HGNC:20141	-2.59228	1.33889	0.0528508	10	PTV_only	logistic
had_menopause	SF1	HGNC:12950	0.742603	0.383565	0.052861	136	PTV_only	logistic
ANM_neoplasm_surgery_free	ACER2	HGNC:23675	-1.80346	0.931522	0.0528678	17	PTV_only	linear
ANM_neoplasm_surgery_free	TLE3	HGNC:11839	0.29241	0.15104	0.0528752	656	PTV_and_damaging_missense	linear
had_menopause_neoplasm_surgery_free	GGA1	HGNC:17842	-0.0966012	0.0498993	0.0528772	639	PTV_and_damaging_missense	Cox
ANM_neoplasm_surgery_free	TSPAN11	HGNC:30795	0.719426	0.371614	0.0528786	107	PTV_and_damaging_missense	linear
had_menopause_neoplasm_surgery_free	LDB2	HGNC:6533	0.683564	0.353098	0.0528792	163	PTV_and_damaging_missense	logistic
ANM	CYRIB	HGNC:25216	-1.20368	0.621761	0.0528815	39	PTV_and_damaging_missense	linear
ANM_neoplasm_surgery_free	IPO8	HGNC:9853	0.40028	0.206776	0.0528955	347	PTV_and_damaging_missense	linear
had_menopause_neoplasm_surgery_free	TXLNA	HGNC:30685	0.176927	0.0913989	0.0528959	182	PTV_and_damaging_missense	Cox
ANM	ARHGAP1	HGNC:673	0.727035	0.375574	0.0528961	107	PTV_and_damaging_missense	linear
ANM_neoplasm_surgery_free	MOCS1	HGNC:7190	0.278982	0.144125	0.0529093	720	PTV_and_damaging_missense	linear
had_menopause	ADAL	HGNC:31853	-0.190939	0.0986486	0.0529234	159	PTV_and_damaging_missense	Cox
had_menopause	ABLIM2	HGNC:19195	0.310033	0.160189	0.0529379	60	PTV_only	Cox
had_menopause	CD55	HGNC:2665	-0.342283	0.176852	0.052939	42	PTV_only	Cox
had_menopause_neoplasm_surgery_free	LY6L	HGNC:52284	0.359525	0.185762	0.0529408	50	PTV_and_damaging_missense	Cox
ANM	THAP6	HGNC:23189	0.379922	0.196325	0.0529727	393	PTV_and_damaging_missense	linear
had_menopause	NR2C1	HGNC:7971	1.71871	0.888162	0.0529748	18	PTV_only	logistic
had_menopause_neoplasm_surgery_free	SLX4	HGNC:23845	-0.172195	0.0889843	0.0529766	2272	PTV_and_damaging_missense	logistic
ANM	MS4A14	HGNC:30706	0.178495	0.092241	0.0529821	1814	PTV_and_damaging_missense	linear
ANM	DPF2	HGNC:9964	-2.16873	1.12074	0.0529834	12	PTV_only	linear
ANM	DBR1	HGNC:15594	1.32818	0.686371	0.0529847	32	PTV_only	linear
had_menopause_neoplasm_surgery_free	DTX1	HGNC:3060	0.422398	0.218294	0.0529915	31	PTV_only	Cox
had_menopause	DNAAF9	HGNC:17721	0.194868	0.100708	0.0529922	1794	PTV_and_damaging_missense	logistic
had_menopause_neoplasm_surgery_free	CYP26C1	HGNC:20577	0.100807	0.0521013	0.0530115	579	PTV_only	Cox
had_menopause	CNNM1	HGNC:102	1.35263	0.699111	0.0530168	47	PTV_only	logistic
ANM_neoplasm_surgery_free	SH3RF2	HGNC:26299	-0.305151	0.157715	0.053017	599	PTV_and_damaging_missense	linear
had_menopause	WIPF1	HGNC:12736	-0.273927	0.141585	0.0530254	903	PTV_and_damaging_missense	logistic
had_menopause_neoplasm_surgery_free	MYBPC1	HGNC:7549	0.469337	0.242601	0.0530382	22	PTV_only	Cox
had_menopause_neoplasm_surgery_free	TEP1	HGNC:11726	-0.0391885	0.0202566	0.0530389	3938	PTV_and_damaging_missense	Cox
had_menopause_neoplasm_surgery_free	MKX	HGNC:23729	-0.432313	0.223466	0.053042	327	PTV_and_damaging_missense	logistic
ANM	TENM4	HGNC:29945	-1.18904	0.614621	0.0530442	40	PTV_only	linear
had_menopause_neoplasm_surgery_free	PSCA	HGNC:9500	0.336898	0.174158	0.0530589	44	PTV_and_damaging_missense	Cox
had_menopause_neoplasm_surgery_free	PGLYRP4	HGNC:30015	0.108616	0.0561517	0.0530719	467	PTV_only	Cox
had_menopause_neoplasm_surgery_free	JMJD8	HGNC:14148	-0.212644	0.109931	0.0530722	1603	PTV_and_damaging_missense	logistic
ANM	TMEM178B	HGNC:44112	1.06223	0.549189	0.0530955	50	PTV_and_damaging_missense	linear
had_menopause_neoplasm_surgery_free	H2BC18	HGNC:24700	0.11051	0.0571372	0.0530998	452	PTV_and_damaging_missense	Cox
ANM_neoplasm_surgery_free	POLRMT	HGNC:9200	0.316444	0.163616	0.05311	556	PTV_only	linear
ANM	SCGB1D1	HGNC:18395	-0.646793	0.334424	0.0531103	135	PTV_and_damaging_missense	linear
ANM_neoplasm_surgery_free	PSAP	HGNC:9498	-1.85707	0.960198	0.0531124	16	PTV_only	linear
ANM	TLN2	HGNC:15447	1.30724	0.675917	0.0531137	33	PTV_only	linear
had_menopause	RMDN1	HGNC:24285	0.113989	0.0589431	0.053128	440	PTV_and_damaging_missense	Cox
ANM_neoplasm_surgery_free	CADM4	HGNC:30825	-1.08375	0.560392	0.0531289	47	PTV_and_damaging_missense	linear
ANM_neoplasm_surgery_free	ADAP2	HGNC:16487	-0.907963	0.469498	0.05313	67	PTV_only	linear
had_menopause_neoplasm_surgery_free	UBR4	HGNC:30313	-0.133231	0.0688947	0.0531333	4028	PTV_and_damaging_missense	logistic
had_menopause_neoplasm_surgery_free	FGL2	HGNC:3696	-0.698236	0.361074	0.0531404	126	PTV_and_damaging_missense	logistic
had_menopause	UBXN6	HGNC:14928	0.329571	0.17043	0.0531428	629	PTV_and_damaging_missense	logistic
had_menopause	MSH3	HGNC:7326	-0.0615179	0.0318139	0.0531524	1539	PTV_and_damaging_missense	Cox
had_menopause	FABP5	HGNC:3560	1.96455	1.01599	0.0531592	21	PTV_and_damaging_missense	logistic
had_menopause_neoplasm_surgery_free	ECM1	HGNC:3153	0.240046	0.12415	0.0531734	87	PTV_only	Cox
had_menopause_neoplasm_surgery_free	CCL14	HGNC:10612	-0.247757	0.128141	0.0531779	86	PTV_and_damaging_missense	Cox
had_menopause	SULT6B1	HGNC:33433	0.0662793	0.0342804	0.0531816	1332	PTV_and_damaging_missense	Cox
had_menopause_neoplasm_surgery_free	DDX25	HGNC:18698	0.861592	0.445627	0.0531823	98	PTV_only	logistic
ANM	CCDC102A	HGNC:28097	0.332784	0.17212	0.0531852	512	PTV_and_damaging_missense	linear
had_menopause_neoplasm_surgery_free	CLEC4G	HGNC:24591	0.558292	0.288761	0.053186	15	PTV_only	Cox
had_menopause	TRIM49	HGNC:13431	0.0422501	0.021853	0.0531895	3321	PTV_and_damaging_missense	Cox
had_menopause_neoplasm_surgery_free	SAPCD1	HGNC:13938	0.476331	0.246376	0.0531925	328	PTV_only	logistic
had_menopause_neoplasm_surgery_free	RBM4B	HGNC:28842	-0.141277	0.0730746	0.0531957	290	PTV_and_damaging_missense	Cox
ANM_neoplasm_surgery_free	FAM205A	HGNC:41911	-0.256254	0.13255	0.0532088	852	PTV_and_damaging_missense	linear
had_menopause	GJC3	HGNC:17495	-1.46233	0.756433	0.0532128	20	PTV_only	logistic
ANM_neoplasm_surgery_free	ZNF189	HGNC:12980	-1.80079	0.931574	0.0532331	17	PTV_only	linear
had_menopause	KRT19	HGNC:6436	-0.0507993	0.0262807	0.0532424	2287	PTV_and_damaging_missense	Cox
had_menopause	PDSS1	HGNC:17759	0.394643	0.204167	0.0532434	32	PTV_only	Cox
had_menopause	TNFRSF12A	HGNC:18152	-0.611358	0.316288	0.0532471	21	PTV_only	Cox
ANM	MIB2	HGNC:30577	-0.162662	0.0841544	0.0532518	2190	PTV_and_damaging_missense	linear
had_menopause	CLIC4	HGNC:13518	0.256169	0.132533	0.0532519	77	PTV_and_damaging_missense	Cox
had_menopause	MARVELD3	HGNC:30525	0.341752	0.176834	0.0532833	40	PTV_only	Cox
ANM_neoplasm_surgery_free	VSIG2	HGNC:17149	-1.35544	0.701334	0.0532835	30	PTV_only	linear
had_menopause	COL5A2	HGNC:2210	0.489496	0.253282	0.0532836	290	PTV_only	logistic
had_menopause	CC2D2A	HGNC:29253	0.595369	0.308067	0.0532863	261	PTV_only	logistic
had_menopause_neoplasm_surgery_free	RFX2	HGNC:9983	0.289731	0.149919	0.053288	817	PTV_and_damaging_missense	logistic
ANM	SYCN	HGNC:18442	-1.02134	0.528478	0.0532883	54	PTV_and_damaging_missense	linear
ANM_neoplasm_surgery_free	ANKRD10	HGNC:20265	-1.80023	0.931518	0.0532933	17	PTV_only	linear
ANM_neoplasm_surgery_free	NLRP12	HGNC:22938	0.308633	0.159702	0.0532951	584	PTV_and_damaging_missense	linear
had_menopause	CFAP300	HGNC:28188	0.386867	0.20019	0.0532976	39	PTV_only	Cox
had_menopause_neoplasm_surgery_free	LSS	HGNC:6708	-0.934398	0.483522	0.0533001	105	PTV_only	logistic
had_menopause_neoplasm_surgery_free	DNA2	HGNC:2939	-0.249669	0.129197	0.0533015	97	PTV_only	Cox
ANM	TMEM260	HGNC:20185	0.287686	0.148868	0.0533027	686	PTV_and_damaging_missense	linear
had_menopause	RAD51AP1	HGNC:16956	1.45572	0.753306	0.0533053	33	PTV_only	logistic
had_menopause	OTOP1	HGNC:19656	0.0686016	0.0355001	0.0533063	1216	PTV_and_damaging_missense	Cox
had_menopause_neoplasm_surgery_free	DNAJC5G	HGNC:24844	0.305698	0.158208	0.0533288	61	PTV_and_damaging_missense	Cox
had_menopause	CD68	HGNC:1693	0.212216	0.109836	0.0533447	123	PTV_and_damaging_missense	Cox
had_menopause_neoplasm_surgery_free	GAA	HGNC:4065	0.253326	0.131115	0.0533478	1118	PTV_and_damaging_missense	logistic
ANM	AKT1	HGNC:391	-0.844272	0.436973	0.0533516	79	PTV_and_damaging_missense	linear
had_menopause_neoplasm_surgery_free	RNF144A	HGNC:20457	0.288133	0.149141	0.0533654	61	PTV_and_damaging_missense	Cox
ANM	EIF3F	HGNC:3275	-0.376451	0.194853	0.0533669	399	PTV_and_damaging_missense	linear
ANM	C15orf39	HGNC:24497	0.16103	0.0833512	0.0533699	2233	PTV_and_damaging_missense	linear
had_menopause	AURKC	HGNC:11391	0.182708	0.094575	0.053373	172	PTV_only	Cox
had_menopause	QRFPR	HGNC:15565	-0.824642	0.42686	0.0533742	108	PTV_only	logistic
had_menopause	RHBDF1	HGNC:20561	-0.0849401	0.0439683	0.0533782	794	PTV_and_damaging_missense	Cox
had_menopause	TXNDC17	HGNC:28218	2.78205	1.44011	0.05338	10	PTV_only	logistic
had_menopause_neoplasm_surgery_free	CDCA7L	HGNC:30777	0.341878	0.176973	0.0533828	42	PTV_only	Cox
had_menopause	MXI1	HGNC:7534	-0.175154	0.0906695	0.0533865	171	PTV_and_damaging_missense	Cox
had_menopause_neoplasm_surgery_free	KCNAB2	HGNC:6229	0.557775	0.288739	0.0533885	16	PTV_only	Cox
had_menopause_neoplasm_surgery_free	SLC16A7	HGNC:10928	-1.20708	0.624859	0.0533892	33	PTV_only	logistic
had_menopause	CCDC30	HGNC:26103	-0.100287	0.0519153	0.053392	565	PTV_and_damaging_missense	Cox
ANM_neoplasm_surgery_free	MTFP1	HGNC:26945	0.755029	0.390852	0.0533948	98	PTV_and_damaging_missense	linear
had_menopause_neoplasm_surgery_free	ARL5C	HGNC:31111	-0.126283	0.0653738	0.0533966	402	PTV_and_damaging_missense	Cox
had_menopause_neoplasm_surgery_free	NSMCE4A	HGNC:25935	0.175802	0.0910095	0.0533982	178	PTV_and_damaging_missense	Cox
had_menopause_neoplasm_surgery_free	LYPD4	HGNC:28659	-0.263047	0.136178	0.0534041	74	PTV_and_damaging_missense	Cox
had_menopause	SMTNL1	HGNC:32394	-0.725513	0.37563	0.0534266	134	PTV_only	logistic
had_menopause_neoplasm_surgery_free	NPC1	HGNC:7897	-0.752689	0.389704	0.053429	110	PTV_only	logistic
had_menopause_neoplasm_surgery_free	POP1	HGNC:30129	-0.224711	0.116344	0.0534293	113	PTV_only	Cox
had_menopause_neoplasm_surgery_free	SIX3	HGNC:10889	0.352836	0.182683	0.0534315	46	PTV_only	Cox
ANM	GABRP	HGNC:4089	-2.16453	1.12072	0.053441	12	PTV_only	linear
had_menopause_neoplasm_surgery_free	PYCR3	HGNC:25846	2.33315	1.20811	0.0534529	14	PTV_only	logistic
had_menopause_neoplasm_surgery_free	PRDM8	HGNC:13993	-0.391703	0.202825	0.053454	471	PTV_and_damaging_missense	logistic
had_menopause_neoplasm_surgery_free	SLC9C2	HGNC:28664	0.982993	0.509037	0.0534725	67	PTV_only	logistic
had_menopause_neoplasm_surgery_free	ZNF404	HGNC:19417	-0.582352	0.301571	0.0534752	15	PTV_only	Cox
had_menopause	ARVCF	HGNC:728	0.245374	0.127068	0.0534771	103	PTV_only	Cox
ANM_neoplasm_surgery_free	ADRA1A	HGNC:277	-1.65858	0.858894	0.0534801	20	PTV_only	linear
had_menopause	FOCAD	HGNC:23377	0.160002	0.0828594	0.0534827	2723	PTV_and_damaging_missense	logistic
had_menopause	ST6GALNAC6	HGNC:23364	0.273235	0.1415	0.0534852	75	PTV_only	Cox
ANM_neoplasm_surgery_free	SAR1B	HGNC:10535	-1.00034	0.518066	0.0534994	55	PTV_and_damaging_missense	linear
had_menopause_neoplasm_surgery_free	SIN3A	HGNC:19353	0.321653	0.166588	0.0535047	765	PTV_and_damaging_missense	logistic
had_menopause	ZNF692	HGNC:26049	-0.255872	0.132526	0.0535163	98	PTV_only	Cox
ANM_neoplasm_surgery_free	PRELID2	HGNC:28306	-0.814423	0.421834	0.0535285	83	PTV_and_damaging_missense	linear
ANM	RIF1	HGNC:23207	-1.41662	0.733753	0.0535293	28	PTV_only	linear
had_menopause	CCDC47	HGNC:24856	1.55716	0.80656	0.05353	21	PTV_only	logistic
had_menopause	CFB	HGNC:1037	1.40536	0.727997	0.0535509	43	PTV_only	logistic
ANM_neoplasm_surgery_free	ZNF665	HGNC:25885	-2.14029	1.10868	0.0535511	12	PTV_only	linear
ANM_neoplasm_surgery_free	PANK1	HGNC:8598	1.98165	1.02653	0.0535571	14	PTV_only	linear
ANM	RNF214	HGNC:25335	-0.668146	0.346124	0.0535652	126	PTV_and_damaging_missense	linear
had_menopause_neoplasm_surgery_free	DIXDC1	HGNC:23695	-0.83753	0.433881	0.0535672	91	PTV_only	logistic
had_menopause	GGT5	HGNC:4260	-0.262688	0.13609	0.0535753	1043	PTV_and_damaging_missense	logistic
ANM_neoplasm_surgery_free	ST6GALNAC6	HGNC:23364	-0.680178	0.352393	0.0535909	119	PTV_and_damaging_missense	linear
had_menopause_neoplasm_surgery_free	RAB25	HGNC:18238	0.0631026	0.0326944	0.0535979	1434	PTV_and_damaging_missense	Cox
had_menopause	RGS12	HGNC:9994	-0.301535	0.156233	0.0536022	57	PTV_only	Cox
had_menopause	MFN1	HGNC:18262	0.358623	0.185813	0.0536041	49	PTV_only	Cox
ANM	EEF1A1	HGNC:3189	0.207524	0.107528	0.0536158	1326	PTV_and_damaging_missense	linear
had_menopause	MICU2	HGNC:31830	-0.208063	0.107811	0.0536209	1578	PTV_and_damaging_missense	logistic
ANM_neoplasm_surgery_free	PTGER2	HGNC:9594	-0.228526	0.118413	0.0536241	1071	PTV_and_damaging_missense	linear
ANM_neoplasm_surgery_free	CYBC1	HGNC:28672	2.13969	1.10871	0.0536255	12	PTV_only	linear
had_menopause	SEC14L5	HGNC:29032	-0.856449	0.443854	0.0536598	125	PTV_only	logistic
ANM_neoplasm_surgery_free	NECAP2	HGNC:25528	0.340731	0.176584	0.0536653	477	PTV_and_damaging_missense	linear
ANM	ENGASE	HGNC:24622	0.276685	0.143397	0.0536718	740	PTV_and_damaging_missense	linear
had_menopause_neoplasm_surgery_free	PNPLA2	HGNC:30802	1.0176	0.527416	0.0536798	79	PTV_only	logistic
had_menopause_neoplasm_surgery_free	KRT31	HGNC:6448	0.581838	0.301573	0.0536878	13	PTV_only	Cox
had_menopause	COPS4	HGNC:16702	-0.468174	0.242667	0.0536951	22	PTV_and_damaging_missense	Cox
had_menopause_neoplasm_surgery_free	C19orf25	HGNC:26711	-0.236903	0.122794	0.0536977	1214	PTV_only	logistic
ANM_neoplasm_surgery_free	ACADL	HGNC:88	-0.257345	0.133388	0.0536982	841	PTV_and_damaging_missense	linear
had_menopause_neoplasm_surgery_free	LIMA1	HGNC:24636	0.238264	0.123503	0.0537035	1314	PTV_only	logistic
had_menopause	C1orf122	HGNC:24789	-0.317281	0.164461	0.0537035	64	PTV_and_damaging_missense	Cox
ANM_neoplasm_surgery_free	HOXB1	HGNC:5111	-0.541188	0.280519	0.0537058	188	PTV_and_damaging_missense	linear
ANM_neoplasm_surgery_free	CD63	HGNC:1692	-1.37599	0.713259	0.0537156	29	PTV_only	linear
had_menopause	LCAT	HGNC:6522	-0.161479	0.0837074	0.0537206	235	PTV_and_damaging_missense	Cox
ANM_neoplasm_surgery_free	BEND7	HGNC:23514	-0.388065	0.201167	0.0537265	367	PTV_and_damaging_missense	linear
had_menopause	MYO19	HGNC:26234	0.0472706	0.0245048	0.053727	2589	PTV_and_damaging_missense	Cox
ANM_neoplasm_surgery_free	TRIM67	HGNC:31859	0.355714	0.184397	0.0537271	437	PTV_and_damaging_missense	linear
had_menopause_neoplasm_surgery_free	PRAMEF19	HGNC:24908	0.0640856	0.0332222	0.0537305	1405	PTV_and_damaging_missense	Cox
had_menopause_neoplasm_surgery_free	ATF7	HGNC:792	-0.690121	0.357765	0.0537332	158	PTV_and_damaging_missense	logistic
had_menopause	PAAF1	HGNC:25687	0.100948	0.0523325	0.0537341	563	PTV_and_damaging_missense	Cox
had_menopause	BRD9	HGNC:25818	0.114692	0.0594598	0.0537423	407	PTV_and_damaging_missense	Cox
had_menopause_neoplasm_surgery_free	CNTRL	HGNC:1858	-0.0426494	0.0221111	0.0537466	3301	PTV_and_damaging_missense	Cox
had_menopause_neoplasm_surgery_free	DNM3	HGNC:29125	-0.535119	0.277451	0.0537684	18	PTV_only	Cox
had_menopause_neoplasm_surgery_free	ZNF248	HGNC:13041	0.18587	0.0963719	0.0537713	153	PTV_and_damaging_missense	Cox
had_menopause_neoplasm_surgery_free	DUT	HGNC:3078	-0.35834	0.185802	0.0537795	35	PTV_only	Cox
had_menopause_neoplasm_surgery_free	RPUSD1	HGNC:14173	-0.0704694	0.0365395	0.0537825	1201	PTV_and_damaging_missense	Cox
had_menopause_neoplasm_surgery_free	TCF3	HGNC:11633	0.251962	0.130648	0.0537866	1106	PTV_and_damaging_missense	logistic
had_menopause	M6PR	HGNC:6752	-0.482238	0.250054	0.0537885	22	PTV_only	Cox
had_menopause_neoplasm_surgery_free	ELMOD3	HGNC:26158	-1.11342	0.577341	0.0537898	51	PTV_only	logistic
had_menopause_neoplasm_surgery_free	FBXO10	HGNC:13589	-0.383683	0.19896	0.0538004	413	PTV_and_damaging_missense	logistic
had_menopause	MED12L	HGNC:16050	0.498051	0.258268	0.0538016	20	PTV_only	Cox
had_menopause	SMPD4	HGNC:32949	-0.729894	0.378492	0.0538023	112	PTV_only	logistic
had_menopause_neoplasm_surgery_free	AUP1	HGNC:891	-0.787527	0.408393	0.0538106	13	PTV_only	Cox
had_menopause	TPI1	HGNC:12009	0.217309	0.112695	0.0538191	1503	PTV_and_damaging_missense	logistic
had_menopause	METTL24	HGNC:21566	0.118678	0.0615479	0.0538272	381	PTV_and_damaging_missense	Cox
ANM	FAM53A	HGNC:31860	-0.24603	0.127598	0.0538391	937	PTV_and_damaging_missense	linear
had_menopause_neoplasm_surgery_free	ABCD2	HGNC:66	-1.49586	0.775822	0.0538427	15	PTV_only	logistic
had_menopause	PRKCB	HGNC:9395	-0.20569	0.106681	0.0538443	134	PTV_and_damaging_missense	Cox
had_menopause_neoplasm_surgery_free	MARCHF11	HGNC:33609	-0.272813	0.141501	0.0538556	81	PTV_and_damaging_missense	Cox
had_menopause	CHRFAM7A	HGNC:15781	-0.939411	0.487252	0.0538581	62	PTV_only	logistic
ANM	WFDC9	HGNC:20380	0.269395	0.139729	0.0538618	780	PTV_and_damaging_missense	linear
had_menopause	PLCD1	HGNC:9060	-0.0867498	0.0449969	0.0538667	807	PTV_and_damaging_missense	Cox
ANM	UBE2C	HGNC:15937	1.63351	0.847306	0.0538734	21	PTV_only	linear
ANM	METTL26	HGNC:14141	-0.853323	0.442636	0.0538813	77	PTV_only	linear
had_menopause_neoplasm_surgery_free	SEMA4F	HGNC:10734	-0.171938	0.0891916	0.0538874	196	PTV_only	Cox
ANM	PYGM	HGNC:9726	-0.16258	0.084339	0.0538964	2180	PTV_and_damaging_missense	linear
had_menopause_neoplasm_surgery_free	TAF4B	HGNC:11538	-0.107229	0.0556266	0.0538986	513	PTV_and_damaging_missense	Cox
had_menopause	CAPN5	HGNC:1482	-0.228044	0.118304	0.0539034	1284	PTV_and_damaging_missense	logistic
had_menopause_neoplasm_surgery_free	ZNF548	HGNC:26561	0.805145	0.417698	0.0539081	119	PTV_and_damaging_missense	logistic
had_menopause_neoplasm_surgery_free	ZDHHC16	HGNC:20714	-0.615029	0.319071	0.0539099	185	PTV_and_damaging_missense	logistic
had_menopause_neoplasm_surgery_free	TAF1D	HGNC:28759	0.579723	0.300757	0.0539116	233	PTV_and_damaging_missense	logistic
had_menopause	RBM6	HGNC:9903	0.556512	0.288719	0.0539149	19	PTV_only	Cox
had_menopause_neoplasm_surgery_free	ZNF300	HGNC:13091	0.783756	0.406627	0.0539227	111	PTV_and_damaging_missense	logistic
ANM	ABRAXAS1	HGNC:25829	0.182484	0.0946748	0.0539235	1719	PTV_and_damaging_missense	linear
had_menopause_neoplasm_surgery_free	LDLRAD2	HGNC:32071	0.371066	0.192517	0.0539241	40	PTV_only	Cox
ANM	SLC4A4	HGNC:11030	-1.24735	0.647149	0.0539277	36	PTV_only	linear
ANM	BPNT1	HGNC:1096	0.876214	0.454604	0.0539304	73	PTV_and_damaging_missense	linear
ANM	SOX30	HGNC:30635	0.858698	0.445518	0.0539316	76	PTV_and_damaging_missense	linear
had_menopause_neoplasm_surgery_free	CD300LB	HGNC:30811	-0.116959	0.0606835	0.0539342	447	PTV_and_damaging_missense	Cox
had_menopause	PABPC4	HGNC:8557	-0.534668	0.277419	0.0539429	20	PTV_only	Cox
ANM_neoplasm_surgery_free	TMIGD1	HGNC:32431	-0.716174	0.371593	0.0539463	107	PTV_and_damaging_missense	linear
ANM_neoplasm_surgery_free	DENND4B	HGNC:29044	-1.23387	0.640205	0.0539464	36	PTV_only	linear
had_menopause	ACTR3C	HGNC:37282	0.1148	0.0595685	0.053955	440	PTV_and_damaging_missense	Cox
ANM	RAB3IL1	HGNC:9780	0.466629	0.242127	0.0539573	258	PTV_and_damaging_missense	linear
had_menopause	ZFAND1	HGNC:25858	0.1293	0.0671004	0.0539848	336	PTV_and_damaging_missense	Cox
had_menopause	FAM168A	HGNC:28999	0.703789	0.36524	0.0539892	154	PTV_and_damaging_missense	logistic
had_menopause_neoplasm_surgery_free	EXD1	HGNC:28507	0.203889	0.105811	0.0539903	1792	PTV_and_damaging_missense	logistic
ANM_neoplasm_surgery_free	ANLN	HGNC:14082	-0.497598	0.25825	0.0540085	222	PTV_and_damaging_missense	linear
had_menopause	POLR2M	HGNC:14862	-0.467389	0.242578	0.0540098	25	PTV_only	Cox
had_menopause	PLAU	HGNC:9052	-0.83561	0.433688	0.0540101	92	PTV_only	logistic
had_menopause_neoplasm_surgery_free	ZSCAN20	HGNC:13093	0.609387	0.316281	0.0540139	15	PTV_only	Cox
had_menopause	ZBTB7A	HGNC:18078	0.401901	0.208595	0.0540164	29	PTV_only	Cox
had_menopause	MICALCL	HGNC:25933	0.145256	0.0753916	0.0540187	3319	PTV_and_damaging_missense	logistic
had_menopause	TBCE	HGNC:11582	0.831848	0.431754	0.0540209	80	PTV_only	logistic
had_menopause	CEP120	HGNC:26690	-0.867601	0.450337	0.0540345	103	PTV_only	logistic
had_menopause_neoplasm_surgery_free	WDR37	HGNC:31406	-0.667749	0.346605	0.0540365	175	PTV_and_damaging_missense	logistic
had_menopause_neoplasm_surgery_free	FLG2	HGNC:33276	-0.0566857	0.0294236	0.054037	1835	PTV_and_damaging_missense	Cox
had_menopause_neoplasm_surgery_free	PSMB10	HGNC:9538	-0.195883	0.101677	0.0540387	168	PTV_and_damaging_missense	Cox
ANM_neoplasm_surgery_free	PSMB8	HGNC:9545	-1.35134	0.70144	0.0540442	30	PTV_only	linear
had_menopause	GLRX3	HGNC:15987	-0.20908	0.108532	0.0540493	140	PTV_and_damaging_missense	Cox
had_menopause	HADH	HGNC:4799	-0.137487	0.0713716	0.0540597	3896	PTV_and_damaging_missense	logistic
had_menopause	CCDC153	HGNC:27446	0.634065	0.329161	0.0540662	176	PTV_only	logistic
had_menopause	EPHA6	HGNC:19296	-0.264758	0.137444	0.0540676	87	PTV_only	Cox
had_menopause_neoplasm_surgery_free	M6PR	HGNC:6752	-2.32904	1.20909	0.0540694	18	PTV_only	logistic
ANM	DNAJC9	HGNC:19123	0.90061	0.467535	0.054071	69	PTV_and_damaging_missense	linear
had_menopause	NEPRO	HGNC:24496	-0.0460729	0.0239184	0.0540725	2684	PTV_and_damaging_missense	Cox
had_menopause	MLF1	HGNC:7125	-0.638542	0.331531	0.054099	164	PTV_and_damaging_missense	logistic
had_menopause	DCST2	HGNC:26562	-0.218203	0.113296	0.0541098	116	PTV_only	Cox
had_menopause	TGFBR3	HGNC:11774	-1.2462	0.647085	0.0541201	40	PTV_only	logistic
had_menopause_neoplasm_surgery_free	QDPR	HGNC:9752	1.0445	0.542362	0.0541242	83	PTV_and_damaging_missense	logistic
had_menopause	UNC5A	HGNC:12567	-0.223437	0.116021	0.0541258	1453	PTV_and_damaging_missense	logistic
had_menopause_neoplasm_surgery_free	GDA	HGNC:4212	0.706706	0.366963	0.0541262	145	PTV_and_damaging_missense	logistic
had_menopause	TSC1	HGNC:12362	0.0498286	0.0258746	0.0541326	2323	PTV_and_damaging_missense	Cox
ANM	ZNF268	HGNC:13061	2.07354	1.07678	0.0541474	13	PTV_only	linear
had_menopause_neoplasm_surgery_free	VRK2	HGNC:12719	0.300903	0.15626	0.0541479	64	PTV_only	Cox
ANM_neoplasm_surgery_free	C7orf57	HGNC:22247	-0.690259	0.358449	0.0541491	115	PTV_and_damaging_missense	linear
ANM	BEND6	HGNC:20871	-0.981984	0.509944	0.0541494	58	PTV_and_damaging_missense	linear
had_menopause	CTNNA1	HGNC:2509	-0.112044	0.0581909	0.0541727	487	PTV_and_damaging_missense	Cox
had_menopause_neoplasm_surgery_free	CD37	HGNC:1666	-0.525513	0.272935	0.054177	223	PTV_and_damaging_missense	logistic
had_menopause_neoplasm_surgery_free	SYNRG	HGNC:557	0.0511623	0.0265721	0.0541775	2222	PTV_and_damaging_missense	Cox
had_menopause	PPM1E	HGNC:19322	0.739441	0.384047	0.0541803	144	PTV_and_damaging_missense	logistic
had_menopause	SLC4A4	HGNC:11030	1.43311	0.744367	0.054195	44	PTV_only	logistic
had_menopause	ANKRD18B	HGNC:23644	0.0892743	0.0463729	0.054212	741	PTV_only	Cox
had_menopause	AVP	HGNC:894	-0.259698	0.134903	0.0542202	75	PTV_and_damaging_missense	Cox
ANM_neoplasm_surgery_free	COL13A1	HGNC:2190	0.303909	0.157867	0.0542224	598	PTV_and_damaging_missense	linear
had_menopause	SMAP1	HGNC:19651	-0.14829	0.0770338	0.0542291	251	PTV_and_damaging_missense	Cox
had_menopause	PRDX6	HGNC:16753	1.33826	0.695248	0.0542461	34	PTV_and_damaging_missense	logistic
had_menopause_neoplasm_surgery_free	MET	HGNC:7029	0.555757	0.288738	0.0542566	16	PTV_only	Cox
had_menopause	CYFIP1	HGNC:13759	-0.300046	0.155886	0.0542569	770	PTV_and_damaging_missense	logistic
had_menopause_neoplasm_surgery_free	IDNK	HGNC:31367	-1.7297	0.898649	0.0542574	16	PTV_only	logistic
had_menopause	CRYBA4	HGNC:2396	0.057782	0.0300218	0.0542705	1785	PTV_and_damaging_missense	Cox
had_menopause	CREBBP	HGNC:2348	0.148552	0.077183	0.0542708	3253	PTV_and_damaging_missense	logistic
had_menopause	TRIM43	HGNC:19015	-0.16521	0.0858392	0.0542739	222	PTV_and_damaging_missense	Cox
had_menopause	ALDH3B1	HGNC:410	-0.957606	0.497559	0.0542784	65	PTV_only	logistic
had_menopause	FAM216B	HGNC:26883	-1.00092	0.520087	0.0542885	48	PTV_only	logistic
had_menopause	SHROOM3	HGNC:30422	-0.0544985	0.0283183	0.0542922	1953	PTV_and_damaging_missense	Cox
ANM_neoplasm_surgery_free	TEP1	HGNC:11726	0.590605	0.306883	0.054293	157	PTV_only	linear
ANM	EXOSC3	HGNC:17944	-0.419189	0.217816	0.0542944	319	PTV_and_damaging_missense	linear
ANM_neoplasm_surgery_free	LIMA1	HGNC:24636	0.248445	0.129097	0.0542991	905	PTV_only	linear
ANM_neoplasm_surgery_free	C2orf69	HGNC:26799	-0.788422	0.409689	0.054304	88	PTV_and_damaging_missense	linear
had_menopause	ZNF436	HGNC:20814	0.927567	0.482006	0.054306	72	PTV_and_damaging_missense	logistic
ANM_neoplasm_surgery_free	FAM187B	HGNC:26366	-0.639144	0.332126	0.0543087	134	PTV_and_damaging_missense	linear
had_menopause	IFITM10	HGNC:40022	-0.14777	0.0767888	0.054309	268	PTV_and_damaging_missense	Cox
ANM_neoplasm_surgery_free	FAM241A	HGNC:26813	0.92441	0.480375	0.0543153	64	PTV_and_damaging_missense	linear
had_menopause_neoplasm_surgery_free	ARAP1	HGNC:16925	-0.466854	0.242617	0.0543242	29	PTV_only	Cox
had_menopause_neoplasm_surgery_free	LRRC37B	HGNC:29070	1.63683	0.850676	0.0543352	44	PTV_only	logistic
had_menopause	APMAP	HGNC:13238	-1.30663	0.679095	0.0543444	34	PTV_only	logistic
had_menopause	GPN2	HGNC:25513	0.419944	0.218257	0.0543447	30	PTV_only	Cox
had_menopause	FKBP9	HGNC:3725	0.162019	0.084206	0.0543449	2745	PTV_and_damaging_missense	logistic
had_menopause_neoplasm_surgery_free	SYCP2L	HGNC:21537	0.230172	0.119629	0.0543492	95	PTV_only	Cox
ANM	PELP1	HGNC:30134	-0.180613	0.0938706	0.0543496	1750	PTV_and_damaging_missense	linear
had_menopause	SLC5A4	HGNC:11039	-0.158899	0.0825872	0.0543526	2735	PTV_and_damaging_missense	logistic
had_menopause	SLC4A3	HGNC:11029	-0.0771625	0.0401067	0.0543632	963	PTV_and_damaging_missense	Cox
ANM_neoplasm_surgery_free	MAB21L3	HGNC:26787	1.44939	0.753337	0.054364	26	PTV_only	linear
had_menopause_neoplasm_surgery_free	LBHD1	HGNC:28351	-0.60286	0.313352	0.0543663	166	PTV_and_damaging_missense	logistic
had_menopause	UBOX5	HGNC:17777	-0.533681	0.277407	0.0543768	16	PTV_only	Cox
had_menopause_neoplasm_surgery_free	FNTB	HGNC:3785	-0.864456	0.449347	0.054379	76	PTV_and_damaging_missense	logistic
had_menopause_neoplasm_surgery_free	UNCX	HGNC:33194	0.308184	0.160201	0.0543888	60	PTV_and_damaging_missense	Cox
had_menopause	SNCA	HGNC:11138	0.430235	0.22365	0.0543925	31	PTV_and_damaging_missense	Cox
had_menopause_neoplasm_surgery_free	BBOF1	HGNC:19855	-1.19054	0.618906	0.0544029	65	PTV_only	logistic
ANM_neoplasm_surgery_free	MTMR7	HGNC:7454	1.61226	0.838136	0.054407	21	PTV_only	linear
had_menopause_neoplasm_surgery_free	LAMB1	HGNC:6486	0.226864	0.117939	0.0544083	97	PTV_only	Cox
had_menopause	C1orf94	HGNC:28250	1.11891	0.581694	0.0544127	62	PTV_only	logistic
ANM	DNAAF8	HGNC:25081	0.379563	0.197326	0.0544173	389	PTV_and_damaging_missense	linear
had_menopause_neoplasm_surgery_free	TMOD1	HGNC:11871	-1.0318	0.536425	0.0544203	67	PTV_and_damaging_missense	logistic
ANM	STXBP3	HGNC:11446	-0.82009	0.426353	0.054421	83	PTV_and_damaging_missense	linear
ANM	ATG4C	HGNC:16040	0.218959	0.113834	0.0544211	1181	PTV_and_damaging_missense	linear
had_menopause	CCL14	HGNC:10612	-0.555456	0.288786	0.0544272	14	PTV_only	Cox
had_menopause	MGMT	HGNC:7059	0.60832	0.316279	0.0544342	17	PTV_only	Cox
had_menopause	MRPS25	HGNC:14511	0.680079	0.353598	0.054441	11	PTV_only	Cox
had_menopause_neoplasm_surgery_free	HSD17B13	HGNC:18685	-0.14501	0.0753964	0.0544416	296	PTV_and_damaging_missense	Cox
ANM_neoplasm_surgery_free	CHAF1B	HGNC:1911	0.234766	0.122063	0.0544438	1008	PTV_and_damaging_missense	linear
ANM	C1QTNF4	HGNC:14346	0.743489	0.386568	0.0544453	101	PTV_only	linear
ANM	EIF4E3	HGNC:31837	1.86673	0.970603	0.0544504	16	PTV_only	linear
ANM	MICALL1	HGNC:29804	1.11327	0.578852	0.0544541	45	PTV_only	linear
had_menopause_neoplasm_surgery_free	HACL1	HGNC:17856	-0.200512	0.104261	0.0544568	1763	PTV_and_damaging_missense	logistic
had_menopause	MAP9	HGNC:26118	-0.0868128	0.0451411	0.0544623	780	PTV_and_damaging_missense	Cox
ANM_neoplasm_surgery_free	NME4	HGNC:7852	-0.351419	0.182732	0.0544669	445	PTV_and_damaging_missense	linear
ANM_neoplasm_surgery_free	DNAJC4	HGNC:5271	-0.248711	0.129336	0.0544872	895	PTV_and_damaging_missense	linear
had_menopause_neoplasm_surgery_free	IQCF1	HGNC:28607	1.06767	0.555231	0.0544879	58	PTV_and_damaging_missense	logistic
ANM	POMT1	HGNC:9202	-0.284246	0.147817	0.0544888	696	PTV_and_damaging_missense	linear
ANM	SLC29A4	HGNC:23097	-1.38641	0.720981	0.0544899	29	PTV_only	linear
had_menopause_neoplasm_surgery_free	STK10	HGNC:11388	0.0916118	0.0476424	0.0544918	676	PTV_and_damaging_missense	Cox
ANM	CCNB2	HGNC:1580	0.414977	0.215807	0.0544956	325	PTV_and_damaging_missense	linear
had_menopause	PXMP2	HGNC:9716	-0.278952	0.145072	0.0544987	948	PTV_and_damaging_missense	logistic
had_menopause	SLC6A15	HGNC:13621	0.679898	0.353596	0.0545036	14	PTV_only	Cox
ANM	RMDN1	HGNC:24285	-0.4399	0.228781	0.0545086	289	PTV_and_damaging_missense	linear
ANM_neoplasm_surgery_free	EIF3F	HGNC:3275	-0.430992	0.22416	0.0545223	295	PTV_and_damaging_missense	linear
ANM	PRR27	HGNC:33193	1.99501	1.03761	0.0545226	14	PTV_only	linear
had_menopause_neoplasm_surgery_free	SH2D3A	HGNC:16885	-0.220843	0.114863	0.0545231	136	PTV_only	Cox
had_menopause_neoplasm_surgery_free	ARMH2	HGNC:49394	1.02564	0.533476	0.054534	73	PTV_and_damaging_missense	logistic
had_menopause	DSG2	HGNC:3049	-0.0676733	0.0351999	0.0545376	1266	PTV_and_damaging_missense	Cox
ANM	TRIB3	HGNC:16228	0.290674	0.151192	0.0545403	665	PTV_and_damaging_missense	linear
had_menopause	SP140L	HGNC:25105	0.624006	0.324601	0.0545583	192	PTV_only	logistic
had_menopause	TP73	HGNC:12003	-0.0921346	0.0479274	0.0545585	684	PTV_and_damaging_missense	Cox
ANM	NR1H4	HGNC:7967	2.25021	1.17053	0.0545612	11	PTV_only	linear
ANM_neoplasm_surgery_free	AKR1C2	HGNC:385	1.13953	0.592791	0.0545716	42	PTV_only	linear
had_menopause_neoplasm_surgery_free	RFC1	HGNC:9969	-0.0829374	0.0431464	0.0545763	853	PTV_and_damaging_missense	Cox
had_menopause	SH2D1B	HGNC:30416	1.90015	0.988529	0.0545809	27	PTV_only	logistic
had_menopause_neoplasm_surgery_free	COQ5	HGNC:28722	0.146373	0.0761504	0.0545858	257	PTV_and_damaging_missense	Cox
ANM_neoplasm_surgery_free	GBP2	HGNC:4183	-0.666231	0.346605	0.0545901	123	PTV_and_damaging_missense	linear
ANM	LAT2	HGNC:12749	-0.673308	0.350299	0.0545976	123	PTV_and_damaging_missense	linear
ANM	NCOA4	HGNC:7671	0.389908	0.202861	0.0546033	368	PTV_and_damaging_missense	linear
ANM	ADGRV1	HGNC:17416	0.502604	0.2615	0.0546091	221	PTV_only	linear
had_menopause_neoplasm_surgery_free	ALDOB	HGNC:417	0.0599448	0.0311893	0.0546102	1568	PTV_and_damaging_missense	Cox
had_menopause_neoplasm_surgery_free	SLC66A1L	HGNC:25146	-0.608039	0.316369	0.0546146	18	PTV_only	Cox
ANM_neoplasm_surgery_free	HCRTR2	HGNC:4849	-0.969675	0.504529	0.054618	58	PTV_and_damaging_missense	linear
ANM	CNTFR	HGNC:2170	0.289061	0.150404	0.0546229	687	PTV_and_damaging_missense	linear
had_menopause	ATP4A	HGNC:819	-0.932011	0.484966	0.0546303	70	PTV_only	logistic
ANM_neoplasm_surgery_free	IGSF8	HGNC:17813	-0.457871	0.238246	0.0546307	261	PTV_and_damaging_missense	linear
had_menopause_neoplasm_surgery_free	AVP	HGNC:894	3.84844	2.00258	0.0546387	16	PTV_only	logistic
ANM	IDH1	HGNC:5382	-1.1949	0.621783	0.0546434	39	PTV_only	linear
had_menopause	SLK	HGNC:11088	-0.230312	0.119862	0.0546712	1255	PTV_and_damaging_missense	logistic
had_menopause_neoplasm_surgery_free	C9orf57	HGNC:27037	-1.16367	0.605639	0.0546814	55	PTV_only	logistic
ANM	SMOC1	HGNC:20318	1.59056	0.827807	0.0546839	22	PTV_only	linear
had_menopause	MRPL37	HGNC:14034	1.0244	0.533173	0.0546903	75	PTV_only	logistic
had_menopause_neoplasm_surgery_free	RNASEK	HGNC:33911	0.286727	0.149237	0.0546945	66	PTV_only	Cox
had_menopause	CAMK1	HGNC:1459	0.339741	0.176829	0.0546949	46	PTV_only	Cox
had_menopause_neoplasm_surgery_free	KIF22	HGNC:6391	-0.345254	0.1797	0.0546965	56	PTV_only	Cox
ANM	QTRT2	HGNC:25771	0.844942	0.439777	0.0546979	78	PTV_only	linear
had_menopause_neoplasm_surgery_free	BTBD11	HGNC:23844	-0.313701	0.16328	0.0547012	659	PTV_and_damaging_missense	logistic
had_menopause	USP33	HGNC:20059	-0.720903	0.375234	0.0547054	151	PTV_and_damaging_missense	logistic
ANM_neoplasm_surgery_free	BEND6	HGNC:20871	-1.07663	0.560418	0.0547218	47	PTV_and_damaging_missense	linear
ANM_neoplasm_surgery_free	STXBP5L	HGNC:30757	-2.22478	1.15808	0.0547237	11	PTV_only	linear
ANM	STK10	HGNC:11388	-0.932504	0.485445	0.0547444	64	PTV_only	linear
had_menopause	UBE4B	HGNC:12500	-0.0873383	0.0454677	0.054746	750	PTV_and_damaging_missense	Cox
ANM_neoplasm_surgery_free	TP53I13	HGNC:25102	2.22432	1.15794	0.0547463	11	PTV_only	linear
ANM_neoplasm_surgery_free	RBFOX1	HGNC:18222	-1.47559	0.768178	0.0547495	25	PTV_only	linear
ANM	DDX10	HGNC:2735	0.8673	0.451513	0.0547507	74	PTV_only	linear
had_menopause	SOGA1	HGNC:16111	0.057539	0.0299561	0.0547598	1681	PTV_and_damaging_missense	Cox
had_menopause	USP19	HGNC:12617	0.190418	0.0991375	0.0547639	1964	PTV_and_damaging_missense	logistic
had_menopause	HOXD1	HGNC:5132	-1.5854	0.825411	0.054765	25	PTV_only	logistic
had_menopause	RELT	HGNC:13764	-0.268716	0.139913	0.0547825	908	PTV_and_damaging_missense	logistic
had_menopause_neoplasm_surgery_free	NECAB3	HGNC:15851	0.174806	0.0910177	0.0547854	189	PTV_and_damaging_missense	Cox
ANM_neoplasm_surgery_free	LUM	HGNC:6724	0.313964	0.163471	0.0547855	557	PTV_and_damaging_missense	linear
had_menopause	EPHB4	HGNC:3395	0.35676	0.185759	0.0547885	40	PTV_only	Cox
had_menopause	XYLT1	HGNC:15516	0.162618	0.0846728	0.054789	2672	PTV_and_damaging_missense	logistic
ANM_neoplasm_surgery_free	EXO1	HGNC:3511	0.373721	0.194592	0.0547953	392	PTV_only	linear
ANM	ZNF845	HGNC:25112	-0.321091	0.16719	0.0547962	543	PTV_and_damaging_missense	linear
had_menopause_neoplasm_surgery_free	LATS1	HGNC:6514	-0.478681	0.249255	0.0548019	362	PTV_and_damaging_missense	logistic
ANM_neoplasm_surgery_free	UBE2C	HGNC:15937	1.7892	0.931664	0.0548075	17	PTV_only	linear
had_menopause_neoplasm_surgery_free	INHBC	HGNC:6068	-0.231363	0.120477	0.0548083	110	PTV_and_damaging_missense	Cox
had_menopause_neoplasm_surgery_free	CEP170B	HGNC:20362	0.195558	0.101833	0.0548088	1860	PTV_and_damaging_missense	logistic
ANM_neoplasm_surgery_free	TOM1	HGNC:11982	-2.22386	1.15804	0.0548168	11	PTV_only	linear
ANM	TIGAR	HGNC:1185	-1.92501	1.00244	0.0548206	15	PTV_and_damaging_missense	linear
had_menopause_neoplasm_surgery_free	APOBEC3F	HGNC:17356	1.65527	0.861989	0.0548212	34	PTV_only	logistic
had_menopause_neoplasm_surgery_free	RPL36	HGNC:13631	-0.376765	0.196221	0.0548444	38	PTV_and_damaging_missense	Cox
had_menopause	PPAT	HGNC:9238	0.860142	0.447978	0.0548509	10	PTV_only	Cox
ANM_neoplasm_surgery_free	HEATR5B	HGNC:29273	0.960449	0.500217	0.0548544	59	PTV_only	linear
had_menopause_neoplasm_surgery_free	BYSL	HGNC:1157	-0.233557	0.121643	0.054856	1249	PTV_and_damaging_missense	logistic
had_menopause	PTCD3	HGNC:24717	0.588765	0.306648	0.0548579	213	PTV_only	logistic
had_menopause_neoplasm_surgery_free	PRRX2	HGNC:21338	-0.2109	0.109858	0.0548895	128	PTV_and_damaging_missense	Cox
ANM_neoplasm_surgery_free	ASIC1	HGNC:100	0.612868	0.319242	0.0548931	147	PTV_only	linear
had_menopause	SYT7	HGNC:11514	0.278197	0.144926	0.0549107	886	PTV_and_damaging_missense	logistic
had_menopause	PAPOLG	HGNC:14982	-0.200267	0.104329	0.0549112	155	PTV_and_damaging_missense	Cox
had_menopause	KLHL20	HGNC:25056	0.240086	0.125075	0.0549163	108	PTV_and_damaging_missense	Cox
had_menopause_neoplasm_surgery_free	DNPH1	HGNC:21218	0.124427	0.0648254	0.0549318	386	PTV_and_damaging_missense	Cox
had_menopause_neoplasm_surgery_free	SLC7A2	HGNC:11060	0.465887	0.242738	0.0549462	20	PTV_only	Cox
ANM	FAM114A1	HGNC:25087	-1.03362	0.538536	0.0549472	52	PTV_only	linear
had_menopause_neoplasm_surgery_free	QARS1	HGNC:9751	-0.087708	0.0457003	0.0549591	774	PTV_and_damaging_missense	Cox
ANM_neoplasm_surgery_free	ACRBP	HGNC:17195	-1.34605	0.701403	0.0549791	30	PTV_only	linear
had_menopause	MYL4	HGNC:7585	-0.218817	0.114026	0.0549835	115	PTV_and_damaging_missense	Cox
had_menopause_neoplasm_surgery_free	ACSM2B	HGNC:30931	0.179658	0.0936216	0.0549863	2155	PTV_and_damaging_missense	logistic
had_menopause	TEKT3	HGNC:14293	0.334732	0.174434	0.0549897	634	PTV_and_damaging_missense	logistic
had_menopause	C1orf112	HGNC:25565	-0.574658	0.299472	0.0549962	209	PTV_only	logistic
had_menopause	CLHC1	HGNC:26453	0.220262	0.114785	0.0549964	111	PTV_only	Cox
had_menopause_neoplasm_surgery_free	XBP1	HGNC:12801	0.974981	0.508102	0.0550007	63	PTV_and_damaging_missense	logistic
ANM	LRRC58	HGNC:26968	-0.232063	0.120939	0.0550071	1045	PTV_and_damaging_missense	linear
had_menopause	IGSF3	HGNC:5950	-0.418771	0.218258	0.0550222	39	PTV_only	Cox
had_menopause	TSPAN9	HGNC:21640	0.126198	0.0657735	0.055025	331	PTV_and_damaging_missense	Cox
had_menopause_neoplasm_surgery_free	GZMH	HGNC:4710	0.319923	0.166743	0.0550279	55	PTV_and_damaging_missense	Cox
had_menopause	PRUNE1	HGNC:13420	0.0923773	0.0481473	0.0550302	630	PTV_and_damaging_missense	Cox
had_menopause_neoplasm_surgery_free	ANKHD1	HGNC:24714	-0.100202	0.052227	0.0550362	587	PTV_and_damaging_missense	Cox
had_menopause	MTRF1	HGNC:7469	0.199136	0.103793	0.0550378	151	PTV_only	Cox
ANM_neoplasm_surgery_free	TADA2A	HGNC:11531	1.69068	0.881226	0.0550458	19	PTV_only	linear
ANM_neoplasm_surgery_free	GFM2	HGNC:29682	1.08666	0.56641	0.0550523	46	PTV_only	linear
had_menopause_neoplasm_surgery_free	POLDIP3	HGNC:23782	0.578584	0.301587	0.0550525	13	PTV_only	Cox
had_menopause	DCAF12	HGNC:19911	0.856445	0.446426	0.0550542	93	PTV_and_damaging_missense	logistic
ANM_neoplasm_surgery_free	LZTS1	HGNC:13861	0.260466	0.13577	0.0550612	811	PTV_and_damaging_missense	linear
had_menopause_neoplasm_surgery_free	DENND4C	HGNC:26079	0.280291	0.14611	0.0550655	889	PTV_and_damaging_missense	logistic
had_menopause_neoplasm_surgery_free	VEGFA	HGNC:12680	0.229464	0.119616	0.0550679	123	PTV_only	Cox
ANM_neoplasm_surgery_free	MFSD3	HGNC:25157	-0.206417	0.107602	0.0550715	1303	PTV_and_damaging_missense	linear
had_menopause	DEAF1	HGNC:14677	-0.448541	0.233823	0.055074	329	PTV_and_damaging_missense	logistic
ANM	LIPT2	HGNC:37216	1.20825	0.62989	0.0550895	38	PTV_only	linear
had_menopause	RHBDL2	HGNC:16083	0.146716	0.0764897	0.0550959	3258	PTV_and_damaging_missense	logistic
ANM	CLEC16A	HGNC:29013	-1.27724	0.665877	0.055097	34	PTV_only	linear
ANM	TCF12	HGNC:11623	-0.419782	0.218853	0.0551019	316	PTV_and_damaging_missense	linear
ANM	KARS1	HGNC:6215	-0.202258	0.105447	0.0551019	1380	PTV_and_damaging_missense	linear
ANM	TP53BP2	HGNC:12000	-0.301472	0.157174	0.0551049	615	PTV_and_damaging_missense	linear
had_menopause	GAL3ST4	HGNC:24145	-0.452204	0.235767	0.0551095	23	PTV_only	Cox
had_menopause	ASXL1	HGNC:18318	0.339251	0.176882	0.0551177	34	PTV_only	Cox
ANM	LPAR2	HGNC:3168	0.494995	0.25809	0.0551258	227	PTV_and_damaging_missense	linear
had_menopause	PALM	HGNC:8594	0.316464	0.165008	0.0551266	652	PTV_and_damaging_missense	logistic
had_menopause	TIAM1	HGNC:11805	-1.19686	0.624074	0.0551342	54	PTV_only	logistic
ANM	BIVM	HGNC:16034	-1.70829	0.890753	0.0551399	19	PTV_only	linear
had_menopause	GGT6	HGNC:26891	-1.2617	0.657907	0.0551427	55	PTV_only	logistic
had_menopause_neoplasm_surgery_free	USP53	HGNC:29255	0.27135	0.141495	0.0551445	78	PTV_only	Cox
had_menopause	LHFPL6	HGNC:6586	0.839666	0.437849	0.0551481	79	PTV_and_damaging_missense	logistic
had_menopause	ABCA9	HGNC:39	0.0568392	0.0296392	0.0551489	1742	PTV_and_damaging_missense	Cox
had_menopause	GINS2	HGNC:24575	0.428915	0.223663	0.0551516	29	PTV_only	Cox
ANM	DMAP1	HGNC:18291	-0.488477	0.254725	0.0551574	233	PTV_and_damaging_missense	linear
had_menopause	RAB44	HGNC:21068	-0.272795	0.142257	0.0551583	922	PTV_only	logistic
had_menopause	SELE	HGNC:10718	-0.174641	0.091073	0.0551621	2247	PTV_and_damaging_missense	logistic
ANM	MAPRE1	HGNC:6890	-1.80556	0.941604	0.0551728	17	PTV_and_damaging_missense	linear
had_menopause_neoplasm_surgery_free	PSD2	HGNC:19092	-0.241752	0.126082	0.0551842	114	PTV_only	Cox
had_menopause_neoplasm_surgery_free	OOSP2	HGNC:26699	0.418795	0.218416	0.0551847	32	PTV_only	Cox
had_menopause	WNT1	HGNC:12774	-0.403957	0.210678	0.0551847	457	PTV_and_damaging_missense	logistic
had_menopause	TBX21	HGNC:11599	-0.494792	0.258063	0.0551959	278	PTV_and_damaging_missense	logistic
had_menopause_neoplasm_surgery_free	POLR1C	HGNC:20194	-0.811747	0.423387	0.0552034	91	PTV_only	logistic
had_menopause	TMEM39A	HGNC:25600	0.211869	0.110506	0.0552059	124	PTV_and_damaging_missense	Cox
had_menopause_neoplasm_surgery_free	HS3ST6	HGNC:14178	-0.0574245	0.0299517	0.0552078	1787	PTV_and_damaging_missense	Cox
had_menopause_neoplasm_surgery_free	PGPEP1L	HGNC:27080	1.23399	0.643674	0.0552245	67	PTV_and_damaging_missense	logistic
had_menopause_neoplasm_surgery_free	PARP15	HGNC:26876	-0.138261	0.0721228	0.0552345	297	PTV_and_damaging_missense	Cox
ANM	CYP2C9	HGNC:2623	1.13521	0.592175	0.05524	43	PTV_only	linear
had_menopause_neoplasm_surgery_free	FCRLA	HGNC:18504	0.197901	0.103238	0.055246	134	PTV_and_damaging_missense	Cox
had_menopause	EIF2A	HGNC:3254	0.106744	0.0556852	0.0552472	478	PTV_and_damaging_missense	Cox
had_menopause_neoplasm_surgery_free	HYAL4	HGNC:5323	0.157821	0.0823315	0.0552511	226	PTV_only	Cox
ANM_neoplasm_surgery_free	RNF215	HGNC:33434	0.283325	0.147801	0.0552513	683	PTV_and_damaging_missense	linear
had_menopause_neoplasm_surgery_free	GFM2	HGNC:29682	-0.282849	0.147558	0.055255	83	PTV_only	Cox
had_menopause_neoplasm_surgery_free	TMEM214	HGNC:25983	0.428762	0.223682	0.0552594	32	PTV_only	Cox
ANM	TNIP3	HGNC:19315	-1.92141	1.00238	0.0552602	15	PTV_only	linear
had_menopause	TRAPPC2L	HGNC:30887	-0.726118	0.378817	0.055263	107	PTV_only	logistic
had_menopause_neoplasm_surgery_free	AFF4	HGNC:17869	0.132599	0.0691794	0.0552702	328	PTV_and_damaging_missense	Cox
had_menopause_neoplasm_surgery_free	SLC35D1	HGNC:20800	-0.459298	0.239627	0.0552737	309	PTV_and_damaging_missense	logistic
ANM	COX8C	HGNC:24382	1.07432	0.560516	0.0552841	48	PTV_only	linear
ANM	CLECL1	HGNC:24462	-0.558465	0.291377	0.0552869	178	PTV_and_damaging_missense	linear
had_menopause	HEATR5A	HGNC:20276	-0.324329	0.169229	0.0552994	623	PTV_only	logistic
had_menopause_neoplasm_surgery_free	LAP3	HGNC:18449	0.517191	0.269866	0.0553048	281	PTV_and_damaging_missense	logistic
had_menopause_neoplasm_surgery_free	AMZ2	HGNC:28041	0.814584	0.425048	0.0553077	102	PTV_only	logistic
had_menopause	PDS5A	HGNC:29088	-1.11814	0.583451	0.0553112	34	PTV_only	logistic
had_menopause_neoplasm_surgery_free	SPTB	HGNC:11274	-0.399759	0.208597	0.0553121	43	PTV_only	Cox
had_menopause_neoplasm_surgery_free	ZDHHC1	HGNC:17916	1.05099	0.548424	0.0553165	68	PTV_only	logistic
had_menopause_neoplasm_surgery_free	USP34	HGNC:20066	0.258745	0.135022	0.0553244	1083	PTV_and_damaging_missense	logistic
had_menopause_neoplasm_surgery_free	PRTN3	HGNC:9495	0.125539	0.0655122	0.0553312	358	PTV_and_damaging_missense	Cox
ANM	MROH6	HGNC:27814	-0.537508	0.280508	0.0553443	192	PTV_only	linear
ANM	FAAP24	HGNC:28467	1.31523	0.686399	0.0553522	32	PTV_only	linear
had_menopause_neoplasm_surgery_free	TMEM35B	HGNC:40021	-2.05363	1.07179	0.0553541	21	PTV_and_damaging_missense	logistic
ANM	HOXA5	HGNC:5106	-0.832064	0.434247	0.0553552	80	PTV_and_damaging_missense	linear
had_menopause	KLHL38	HGNC:34435	0.101096	0.0527626	0.0553572	537	PTV_and_damaging_missense	Cox
had_menopause_neoplasm_surgery_free	CHFR	HGNC:20455	-0.324015	0.169105	0.0553579	50	PTV_only	Cox
had_menopause	H2BC18	HGNC:24700	0.0971627	0.0507106	0.0553623	585	PTV_and_damaging_missense	Cox
ANM	ACSL3	HGNC:3570	-0.592365	0.309168	0.0553688	158	PTV_and_damaging_missense	linear
had_menopause	SPHK2	HGNC:18859	-0.345845	0.180508	0.0553716	563	PTV_only	logistic
ANM	TRMT5	HGNC:23141	0.429529	0.224193	0.055383	301	PTV_and_damaging_missense	linear
had_menopause	HARBI1	HGNC:26522	-0.428942	0.223891	0.0553839	383	PTV_and_damaging_missense	logistic
had_menopause_neoplasm_surgery_free	VMP1	HGNC:29559	0.713897	0.372634	0.0553887	140	PTV_and_damaging_missense	logistic
had_menopause_neoplasm_surgery_free	LAMP5	HGNC:16097	-0.135784	0.0708757	0.0553903	313	PTV_and_damaging_missense	Cox
had_menopause_neoplasm_surgery_free	HLA-DRB1	HGNC:4948	2.45639	1.2822	0.0553957	15	PTV_and_damaging_missense	logistic
had_menopause_neoplasm_surgery_free	TLL1	HGNC:11843	2.23609	1.16725	0.0554034	11	PTV_only	logistic
had_menopause	NKX6-2	HGNC:19321	-0.145422	0.0759127	0.0554096	261	PTV_and_damaging_missense	Cox
had_menopause	TTC26	HGNC:21882	0.464821	0.242651	0.0554169	22	PTV_only	Cox
ANM	CLN3	HGNC:2074	1.33596	0.69742	0.0554226	31	PTV_only	linear
ANM	TMEM174	HGNC:28187	-1.19103	0.621777	0.0554299	39	PTV_and_damaging_missense	linear
ANM	PROKR1	HGNC:4524	-0.362977	0.189499	0.0554378	422	PTV_and_damaging_missense	linear
ANM	TRAPPC14	HGNC:25604	0.56602	0.295521	0.0554546	173	PTV_and_damaging_missense	linear
ANM_neoplasm_surgery_free	TNFRSF18	HGNC:11914	0.983694	0.513601	0.0554606	56	PTV_only	linear
ANM_neoplasm_surgery_free	RNF126	HGNC:21151	0.517091	0.269991	0.0554701	203	PTV_and_damaging_missense	linear
had_menopause	ZFYVE27	HGNC:26559	0.127902	0.0667835	0.0554707	335	PTV_and_damaging_missense	Cox
had_menopause_neoplasm_surgery_free	MIPOL1	HGNC:21460	0.154547	0.0806966	0.055472	229	PTV_and_damaging_missense	Cox
had_menopause	CDH2	HGNC:1759	2.15325	1.12437	0.0554844	11	PTV_only	logistic
had_menopause_neoplasm_surgery_free	TMEM159	HGNC:30136	0.31937	0.166768	0.0554854	59	PTV_and_damaging_missense	Cox
ANM	AKAP8L	HGNC:29857	0.355949	0.185874	0.0554956	440	PTV_and_damaging_missense	linear
ANM	ELMO3	HGNC:17289	-0.287204	0.149977	0.0554969	676	PTV_only	linear
ANM	OS9	HGNC:16994	-1.3574	0.708897	0.0555209	30	PTV_only	linear
had_menopause	CHRNA6	HGNC:15963	-0.360798	0.188438	0.0555339	485	PTV_and_damaging_missense	logistic
ANM	CCDC88C	HGNC:19967	1.23911	0.647162	0.0555364	36	PTV_only	linear
ANM	CSRP2	HGNC:2470	0.831543	0.434351	0.0555661	80	PTV_and_damaging_missense	linear
ANM_neoplasm_surgery_free	DNAH9	HGNC:2953	0.125276	0.0654394	0.0555759	3670	PTV_and_damaging_missense	linear
had_menopause_neoplasm_surgery_free	TTF1	HGNC:12397	0.288752	0.150838	0.055579	64	PTV_only	Cox
had_menopause	NT5C	HGNC:17144	-0.265413	0.138646	0.0555794	920	PTV_and_damaging_missense	logistic
had_menopause	TNFAIP2	HGNC:11895	0.159149	0.083137	0.0555826	225	PTV_and_damaging_missense	Cox
ANM	CDK18	HGNC:8751	0.751166	0.3924	0.0555874	98	PTV_only	linear
had_menopause_neoplasm_surgery_free	ACSM2B	HGNC:30931	-0.687117	0.358979	0.0556093	143	PTV_only	logistic
ANM_neoplasm_surgery_free	PRDM4	HGNC:9348	-1.64396	0.858866	0.055611	20	PTV_only	linear
had_menopause_neoplasm_surgery_free	BTBD11	HGNC:23844	0.428148	0.223686	0.0556129	33	PTV_only	Cox
ANM	EMC10	HGNC:27609	-0.915002	0.47804	0.0556151	66	PTV_only	linear
ANM	WDR18	HGNC:17956	0.676049	0.353214	0.0556247	121	PTV_and_damaging_missense	linear
had_menopause_neoplasm_surgery_free	RGS12	HGNC:9994	-0.355538	0.185765	0.0556311	43	PTV_only	Cox
had_menopause_neoplasm_surgery_free	TRIM56	HGNC:19028	0.56006	0.292632	0.0556363	227	PTV_and_damaging_missense	logistic
ANM_neoplasm_surgery_free	EXOSC10	HGNC:9138	0.483468	0.252611	0.0556399	232	PTV_and_damaging_missense	linear
had_menopause_neoplasm_surgery_free	TXNDC8	HGNC:31454	-1.69681	0.886626	0.0556486	23	PTV_only	logistic
had_menopause	ATRIP	HGNC:33499	0.353783	0.184865	0.0556541	520	PTV_and_damaging_missense	logistic
ANM_neoplasm_surgery_free	NUDCD1	HGNC:24306	-0.633217	0.330888	0.0556643	135	PTV_and_damaging_missense	linear
had_menopause_neoplasm_surgery_free	EMC9	HGNC:20273	0.577128	0.301586	0.0556654	14	PTV_only	Cox
ANM_neoplasm_surgery_free	TTR	HGNC:12405	-1.4702	0.768311	0.055682	25	PTV_and_damaging_missense	linear
had_menopause	PANK1	HGNC:8598	0.496549	0.25951	0.0556958	271	PTV_and_damaging_missense	logistic
had_menopause	RCOR1	HGNC:17441	-0.644423	0.336812	0.0557096	143	PTV_and_damaging_missense	logistic
had_menopause_neoplasm_surgery_free	TMEM45A	HGNC:25480	1.42847	0.746677	0.0557349	50	PTV_and_damaging_missense	logistic
had_menopause	PIN1	HGNC:8988	1.09126	0.570421	0.0557373	77	PTV_and_damaging_missense	logistic
ANM	ZNF713	HGNC:22043	0.359137	0.187728	0.0557422	430	PTV_only	linear
ANM	NOP16	HGNC:26934	-0.487243	0.254711	0.0557611	233	PTV_and_damaging_missense	linear
had_menopause_neoplasm_surgery_free	USP2	HGNC:12618	-0.417629	0.218327	0.0557663	37	PTV_only	Cox
had_menopause	FSIP1	HGNC:21674	-0.0812304	0.0424663	0.0557712	876	PTV_only	Cox
had_menopause	GOLGA8H	HGNC:37443	-0.510776	0.267034	0.0557771	219	PTV_only	logistic
had_menopause	PMS1	HGNC:9121	-0.337342	0.176365	0.0557801	614	PTV_and_damaging_missense	logistic
ANM	RCAN1	HGNC:3040	-0.383875	0.200691	0.0557813	376	PTV_and_damaging_missense	linear
had_menopause	WEE1	HGNC:12761	-0.0591365	0.0309175	0.055784	1677	PTV_and_damaging_missense	Cox
ANM	SLC22A18AS	HGNC:10965	0.335219	0.17526	0.0557904	494	PTV_and_damaging_missense	linear
had_menopause_neoplasm_surgery_free	RB1CC1	HGNC:15574	1.89415	0.990318	0.0557907	11	PTV_only	logistic
ANM	CDK15	HGNC:14434	-0.523107	0.2735	0.055798	202	PTV_only	linear
ANM_neoplasm_surgery_free	VEZF1	HGNC:12949	-0.423489	0.22142	0.0558028	303	PTV_and_damaging_missense	linear
had_menopause_neoplasm_surgery_free	HOXB2	HGNC:5113	2.00239	1.04697	0.0558049	33	PTV_only	logistic
had_menopause	PLEKHM1	HGNC:29017	0.0766306	0.0400689	0.0558161	956	PTV_and_damaging_missense	Cox
had_menopause_neoplasm_surgery_free	JPT2	HGNC:14137	0.908222	0.474913	0.0558254	57	PTV_and_damaging_missense	logistic
ANM	SIRT3	HGNC:14931	-0.395502	0.206818	0.0558392	354	PTV_only	linear
had_menopause_neoplasm_surgery_free	KANSL3	HGNC:25473	0.284468	0.148761	0.0558448	863	PTV_and_damaging_missense	logistic
had_menopause	KCNT1	HGNC:18865	-0.0418278	0.0218754	0.055865	3257	PTV_and_damaging_missense	Cox
ANM	CRAT	HGNC:2342	-0.285291	0.149203	0.0558666	683	PTV_and_damaging_missense	linear
had_menopause_neoplasm_surgery_free	HERC6	HGNC:26072	0.212851	0.111324	0.0558772	128	PTV_only	Cox
had_menopause	MAPK10	HGNC:6872	0.530404	0.277431	0.0558968	14	PTV_only	Cox
had_menopause_neoplasm_surgery_free	KLC3	HGNC:20717	-0.16295	0.0852366	0.0559105	229	PTV_only	Cox
had_menopause_neoplasm_surgery_free	CPLANE1	HGNC:25801	0.146799	0.0767902	0.0559155	3271	PTV_and_damaging_missense	logistic
ANM	KYAT3	HGNC:33238	-0.257767	0.134837	0.0559189	838	PTV_and_damaging_missense	linear
had_menopause	FITM1	HGNC:33714	0.276734	0.144763	0.0559224	873	PTV_and_damaging_missense	logistic
had_menopause	VAX2	HGNC:12661	-0.560246	0.293082	0.0559318	193	PTV_and_damaging_missense	logistic
had_menopause_neoplasm_surgery_free	PNKP	HGNC:9154	0.328768	0.171993	0.0559383	628	PTV_and_damaging_missense	logistic
had_menopause_neoplasm_surgery_free	FREM3	HGNC:25172	-0.268558	0.140495	0.0559386	926	PTV_and_damaging_missense	logistic
ANM	ODAPH	HGNC:26300	1.40265	0.733811	0.05595	28	PTV_only	linear
had_menopause_neoplasm_surgery_free	C1QTNF4	HGNC:14346	-0.205141	0.107326	0.0559546	125	PTV_only	Cox
had_menopause	CHUK	HGNC:1974	0.573544	0.300073	0.0559601	256	PTV_and_damaging_missense	logistic
had_menopause	SMARCAL1	HGNC:11102	-0.785038	0.410746	0.0559728	121	PTV_only	logistic
had_menopause	ZNF277	HGNC:13070	0.367925	0.192505	0.0559734	48	PTV_only	Cox
ANM_neoplasm_surgery_free	COL5A1	HGNC:2209	-2.11895	1.10865	0.0559735	12	PTV_only	linear
had_menopause	HNRNPAB	HGNC:5034	2.33215	1.2203	0.0559896	13	PTV_only	logistic
had_menopause_neoplasm_surgery_free	TASOR2	HGNC:23484	-0.0494863	0.0258945	0.0559957	2319	PTV_and_damaging_missense	Cox
ANM	TRAT1	HGNC:30698	1.06017	0.554746	0.0559962	49	PTV_only	linear
had_menopause	CNMD	HGNC:17005	-0.524099	0.274246	0.0559978	257	PTV_only	logistic
had_menopause_neoplasm_surgery_free	PCYT2	HGNC:8756	-0.493548	0.258268	0.0560057	28	PTV_only	Cox
had_menopause	TIGIT	HGNC:26838	-1.05594	0.552566	0.0560078	47	PTV_and_damaging_missense	logistic
ANM	TMEM45B	HGNC:25194	-0.835097	0.437001	0.0560116	79	PTV_only	linear
ANM	TNPO1	HGNC:6401	1.14508	0.599218	0.0560135	42	PTV_and_damaging_missense	linear
ANM_neoplasm_surgery_free	ABRAXAS1	HGNC:25829	0.204014	0.106763	0.0560209	1323	PTV_and_damaging_missense	linear
ANM	CPNE7	HGNC:2320	0.795715	0.41641	0.0560216	87	PTV_only	linear
had_menopause_neoplasm_surgery_free	GPA33	HGNC:4445	0.390232	0.204222	0.0560276	34	PTV_only	Cox
had_menopause_neoplasm_surgery_free	FABP5	HGNC:3560	2.0915	1.09457	0.0560313	15	PTV_and_damaging_missense	logistic
had_menopause	AQP7	HGNC:640	-0.0688842	0.0360505	0.0560345	1177	PTV_and_damaging_missense	Cox
had_menopause_neoplasm_surgery_free	ZNF846	HGNC:27260	0.19327	0.101149	0.0560376	164	PTV_only	Cox
had_menopause	CEP68	HGNC:29076	0.154644	0.0809362	0.0560437	2817	PTV_and_damaging_missense	logistic
had_menopause_neoplasm_surgery_free	SAA1	HGNC:10513	0.857351	0.448716	0.0560464	94	PTV_and_damaging_missense	logistic
ANM_neoplasm_surgery_free	FAM118A	HGNC:1313	1.34002	0.701322	0.056047	30	PTV_only	linear
had_menopause_neoplasm_surgery_free	LRRC56	HGNC:25430	0.0481125	0.025181	0.0560479	2508	PTV_and_damaging_missense	Cox
had_menopause_neoplasm_surgery_free	NDUFA6	HGNC:7690	0.604255	0.316279	0.0560674	11	PTV_only	Cox
had_menopause	PIK3C2G	HGNC:8973	0.124906	0.0653796	0.0560716	4558	PTV_and_damaging_missense	logistic
had_menopause	EXPH5	HGNC:30578	-1.33869	0.700725	0.0560772	49	PTV_only	logistic
had_menopause	PPIA	HGNC:9253	0.985688	0.51597	0.056087	79	PTV_and_damaging_missense	logistic
had_menopause_neoplasm_surgery_free	VAT1L	HGNC:29315	0.143432	0.0750813	0.0560873	271	PTV_and_damaging_missense	Cox
ANM	MAN2A1	HGNC:6824	-0.43485	0.227626	0.0560893	292	PTV_and_damaging_missense	linear
had_menopause	FOXP2	HGNC:13875	-0.144739	0.0757685	0.0560968	268	PTV_and_damaging_missense	Cox
ANM_neoplasm_surgery_free	FSBP	HGNC:43653	1.33961	0.701302	0.0561154	30	PTV_and_damaging_missense	linear
had_menopause	HLA-G	HGNC:4964	0.222206	0.116336	0.0561284	114	PTV_only	Cox
had_menopause	TPRKB	HGNC:24259	-2.2301	1.1676	0.0561362	13	PTV_only	logistic
had_menopause_neoplasm_surgery_free	PMS1	HGNC:9121	-0.223737	0.117142	0.0561381	124	PTV_only	Cox
had_menopause	TRUB1	HGNC:16060	-1.15017	0.602199	0.0561392	56	PTV_only	logistic
had_menopause	HTR2A	HGNC:5293	-1.23143	0.644744	0.0561402	56	PTV_only	logistic
ANM	DNAAF1	HGNC:30539	0.753345	0.394439	0.0561474	97	PTV_only	linear
ANM_neoplasm_surgery_free	DPEP2NB	HGNC:52385	-1.89396	0.991646	0.0561483	15	PTV_and_damaging_missense	linear
ANM_neoplasm_surgery_free	PDE2A	HGNC:8777	-0.340158	0.178111	0.0561627	469	PTV_and_damaging_missense	linear
ANM_neoplasm_surgery_free	SLC20A1	HGNC:10946	-0.281643	0.147474	0.0561665	686	PTV_and_damaging_missense	linear
ANM_neoplasm_surgery_free	CCDC28A	HGNC:21098	0.678704	0.355405	0.0561816	117	PTV_only	linear
had_menopause_neoplasm_surgery_free	TINAG	HGNC:14599	0.137358	0.0719308	0.0561873	300	PTV_and_damaging_missense	Cox
ANM_neoplasm_surgery_free	FAHD2A	HGNC:24252	1.6401	0.858863	0.0561878	20	PTV_only	linear
had_menopause	RGPD8	HGNC:9849	-0.288807	0.151243	0.0561904	850	PTV_and_damaging_missense	logistic
had_menopause	WRAP53	HGNC:25522	-0.109229	0.0572022	0.0561955	485	PTV_and_damaging_missense	Cox
ANM	PIK3R2	HGNC:8980	1.15828	0.606573	0.0561958	41	PTV_only	linear
had_menopause	SPC25	HGNC:24031	-0.18739	0.0981383	0.056204	159	PTV_and_damaging_missense	Cox
had_menopause_neoplasm_surgery_free	ITGB3	HGNC:6156	-0.0692125	0.036248	0.0562088	1234	PTV_and_damaging_missense	Cox
had_menopause	RBKS	HGNC:30325	0.168607	0.088315	0.0562415	2457	PTV_and_damaging_missense	logistic
had_menopause	TPD52L3	HGNC:23382	0.327525	0.171564	0.0562554	46	PTV_and_damaging_missense	Cox
had_menopause_neoplasm_surgery_free	TP73	HGNC:12003	-0.103119	0.0540158	0.0562562	540	PTV_and_damaging_missense	Cox
had_menopause	C1orf116	HGNC:28667	0.0509466	0.0266884	0.0562699	2169	PTV_only	Cox
ANM_neoplasm_surgery_free	CFAP43	HGNC:26684	0.211559	0.110827	0.0562775	1226	PTV_and_damaging_missense	linear
had_menopause	SOX30	HGNC:30635	-0.219085	0.114778	0.0562921	121	PTV_and_damaging_missense	Cox
ANM_neoplasm_surgery_free	ANKAR	HGNC:26350	0.301826	0.158124	0.0562935	596	PTV_and_damaging_missense	linear
had_menopause	CDH19	HGNC:1758	-0.346018	0.181289	0.0563066	536	PTV_and_damaging_missense	logistic
ANM	EQTN	HGNC:1359	-0.898899	0.470971	0.0563165	68	PTV_only	linear
had_menopause_neoplasm_surgery_free	IMMP2L	HGNC:14598	-2.03203	1.0647	0.0563194	14	PTV_only	logistic
had_menopause	ADAMTS17	HGNC:17109	-0.217495	0.11396	0.0563233	1407	PTV_and_damaging_missense	logistic
had_menopause_neoplasm_surgery_free	ATP1A3	HGNC:801	-0.336125	0.176131	0.0563426	606	PTV_and_damaging_missense	logistic
had_menopause	SPINK13	HGNC:27200	0.449882	0.235743	0.0563452	26	PTV_and_damaging_missense	Cox
had_menopause_neoplasm_surgery_free	ADTRP	HGNC:21214	-0.337487	0.176851	0.0563512	56	PTV_only	Cox
had_menopause_neoplasm_surgery_free	CTSH	HGNC:2535	0.259863	0.136176	0.056354	71	PTV_only	Cox
had_menopause	RAB3C	HGNC:30269	-0.763203	0.399942	0.0563544	97	PTV_and_damaging_missense	logistic
had_menopause	ATP6V0B	HGNC:861	-0.252915	0.132538	0.0563591	89	PTV_only	Cox
had_menopause_neoplasm_surgery_free	CACNB1	HGNC:1401	-1.3605	0.713018	0.0563809	25	PTV_only	logistic
ANM_neoplasm_surgery_free	CEP70	HGNC:29972	-0.499474	0.261763	0.0563813	216	PTV_and_damaging_missense	linear
ANM	SLAMF9	HGNC:18430	-0.808616	0.423781	0.0563824	84	PTV_and_damaging_missense	linear
had_menopause	SORCS1	HGNC:16697	0.344265	0.180429	0.0563864	603	PTV_and_damaging_missense	logistic
ANM_neoplasm_surgery_free	ICA1L	HGNC:14442	0.426956	0.223771	0.0563953	296	PTV_and_damaging_missense	linear
ANM_neoplasm_surgery_free	MIEF2	HGNC:17920	-0.648363	0.339831	0.0564088	128	PTV_and_damaging_missense	linear
had_menopause_neoplasm_surgery_free	ARMH1	HGNC:34345	-0.40691	0.213282	0.0564111	46	PTV_only	Cox
had_menopause_neoplasm_surgery_free	C11orf86	HGNC:34442	-2.09799	1.09969	0.0564167	17	PTV_and_damaging_missense	logistic
had_menopause_neoplasm_surgery_free	MYOT	HGNC:12399	0.126877	0.0665072	0.0564276	354	PTV_and_damaging_missense	Cox
had_menopause	SMARCC1	HGNC:11104	0.462769	0.242582	0.0564325	24	PTV_only	Cox
had_menopause	ELP1	HGNC:5959	0.19002	0.0996099	0.0564369	1954	PTV_and_damaging_missense	logistic
ANM_neoplasm_surgery_free	SORCS2	HGNC:16698	-0.479848	0.251539	0.056441	234	PTV_and_damaging_missense	linear
had_menopause_neoplasm_surgery_free	CEBPZ	HGNC:24218	-0.229307	0.120211	0.0564511	1271	PTV_and_damaging_missense	logistic
had_menopause	BMP8B	HGNC:1075	0.939477	0.492519	0.0564568	81	PTV_only	logistic
ANM	AAK1	HGNC:19679	-0.167637	0.0878842	0.0564623	2003	PTV_and_damaging_missense	linear
had_menopause_neoplasm_surgery_free	SHISAL2A	HGNC:28757	1.25784	0.659438	0.0564633	42	PTV_only	logistic
ANM_neoplasm_surgery_free	ZFHX2	HGNC:20152	-1.14447	0.599996	0.0564654	41	PTV_only	linear
ANM	BNC2	HGNC:30988	-1.74554	0.915147	0.0564738	18	PTV_only	linear
had_menopause_neoplasm_surgery_free	RRN3	HGNC:30346	-1.14369	0.599644	0.0564853	44	PTV_only	logistic
ANM_neoplasm_surgery_free	SERPINB2	HGNC:8584	-1.72665	0.905315	0.0564949	18	PTV_only	linear
ANM_neoplasm_surgery_free	FRYL	HGNC:29127	0.252743	0.132522	0.0565017	852	PTV_and_damaging_missense	linear
had_menopause	FABP9	HGNC:3563	-0.223374	0.117126	0.0565031	121	PTV_and_damaging_missense	Cox
had_menopause	NAA60	HGNC:25875	-0.529183	0.277483	0.0565097	19	PTV_only	Cox
had_menopause_neoplasm_surgery_free	GHRHR	HGNC:4266	0.0954645	0.0500582	0.0565116	603	PTV_and_damaging_missense	Cox
had_menopause_neoplasm_surgery_free	ATG9B	HGNC:21899	0.0715262	0.0375062	0.0565146	1129	PTV_and_damaging_missense	Cox
had_menopause_neoplasm_surgery_free	ACAP1	HGNC:16467	-0.426519	0.223657	0.0565181	33	PTV_only	Cox
had_menopause_neoplasm_surgery_free	NT5C1B	HGNC:17818	0.0935181	0.0490394	0.0565208	652	PTV_and_damaging_missense	Cox
ANM	HMGN1	HGNC:4984	-1.85084	0.970572	0.0565293	16	PTV_only	linear
had_menopause	PXK	HGNC:23326	0.102939	0.0539832	0.0565366	541	PTV_and_damaging_missense	Cox
had_menopause_neoplasm_surgery_free	IRX4	HGNC:6129	-0.0684527	0.0358991	0.0565452	1237	PTV_and_damaging_missense	Cox
had_menopause_neoplasm_surgery_free	TREM2	HGNC:17761	0.448231	0.235073	0.0565496	345	PTV_and_damaging_missense	logistic
ANM_neoplasm_surgery_free	POLR2A	HGNC:9187	-2.11391	1.10864	0.056557	12	PTV_only	linear
had_menopause	NKX2-6	HGNC:32940	0.13276	0.0696278	0.0565591	297	PTV_and_damaging_missense	Cox
had_menopause	HS3ST4	HGNC:5200	-0.198937	0.104336	0.0565615	141	PTV_and_damaging_missense	Cox
had_menopause_neoplasm_surgery_free	HPSE	HGNC:5164	-0.0991817	0.0520186	0.0565648	587	PTV_and_damaging_missense	Cox
