## Supplementary material for "Rare coding variants in five DNA damage repair genes associate with timing of natural menopause": Tables S1-S13 (part 2 of 3)

### Sheet: Table S1 (continued)
phenotype	gene_name	hgnc_id	coefficient	se	pvalue	n_carriers_analyzed	variant_definition	model_type
had_menopause	MPP4	HGNC:13680	-0.0960712	0.0503891	0.0565741	611	PTV_and_damaging_missense	Cox
had_menopause_neoplasm_surgery_free	TNS3	HGNC:21616	0.172077	0.0902544	0.0565756	2320	PTV_and_damaging_missense	logistic
had_menopause_neoplasm_surgery_free	SH2B2	HGNC:17381	0.494607	0.259424	0.0565774	245	PTV_and_damaging_missense	logistic
ANM_neoplasm_surgery_free	SERPINI2	HGNC:8945	-0.751812	0.394329	0.0565822	95	PTV_only	linear
had_menopause_neoplasm_surgery_free	CLUL1	HGNC:2096	0.51234	0.268735	0.056587	272	PTV_and_damaging_missense	logistic
had_menopause	IL10	HGNC:5962	-0.270799	0.142042	0.0565884	994	PTV_and_damaging_missense	logistic
had_menopause	C8orf58	HGNC:32233	-0.185243	0.0971681	0.0565964	1995	PTV_and_damaging_missense	logistic
had_menopause_neoplasm_surgery_free	TUBA3E	HGNC:20765	0.300631	0.157704	0.0566108	786	PTV_and_damaging_missense	logistic
ANM	EFCAB12	HGNC:28061	0.24176	0.126824	0.0566186	949	PTV_and_damaging_missense	linear
had_menopause	APOE	HGNC:613	-0.451912	0.23708	0.05663	354	PTV_and_damaging_missense	logistic
had_menopause	ZHX2	HGNC:18513	-0.441059	0.231403	0.0566477	356	PTV_and_damaging_missense	logistic
had_menopause	TREM2	HGNC:17761	0.390148	0.204694	0.0566496	454	PTV_and_damaging_missense	logistic
ANM_neoplasm_surgery_free	TCF4	HGNC:11634	-0.234621	0.123098	0.0566591	990	PTV_and_damaging_missense	linear
ANM_neoplasm_surgery_free	PPP1R36	HGNC:20097	-0.987355	0.518063	0.0566733	55	PTV_only	linear
had_menopause	CD37	HGNC:1666	-1.46011	0.766133	0.0566741	22	PTV_only	logistic
ANM	ZNF451	HGNC:21091	-1.03637	0.543798	0.0566789	51	PTV_only	linear
had_menopause	SLC2A4RG	HGNC:15930	0.72487	0.380356	0.0566802	121	PTV_and_damaging_missense	logistic
had_menopause	DTD1	HGNC:16219	0.127274	0.0667863	0.0566903	350	PTV_and_damaging_missense	Cox
had_menopause_neoplasm_surgery_free	SPTBN5	HGNC:15680	-0.0324696	0.0170388	0.0566977	5788	PTV_and_damaging_missense	Cox
ANM	PDF	HGNC:30012	-1.57741	0.827766	0.0567035	22	PTV_only	linear
ANM	FAM151A	HGNC:25032	-0.461382	0.242118	0.0567054	258	PTV_and_damaging_missense	linear
ANM_neoplasm_surgery_free	ROCK2	HGNC:10252	0.534582	0.280548	0.0567208	188	PTV_and_damaging_missense	linear
had_menopause	PTPN6	HGNC:9658	-0.360385	0.189138	0.0567278	526	PTV_and_damaging_missense	logistic
had_menopause_neoplasm_surgery_free	GOLGA2	HGNC:4425	0.511715	0.268567	0.0567337	231	PTV_and_damaging_missense	logistic
ANM_neoplasm_surgery_free	HSPBP1	HGNC:24989	0.183605	0.0963661	0.0567475	1633	PTV_and_damaging_missense	linear
had_menopause	ZG16B	HGNC:30456	0.180991	0.0949992	0.0567563	162	PTV_and_damaging_missense	Cox
had_menopause_neoplasm_surgery_free	LMAN1	HGNC:6631	-0.476944	0.250344	0.0567601	26	PTV_only	Cox
had_menopause_neoplasm_surgery_free	TMEM181	HGNC:20958	1.36403	0.71597	0.0567605	33	PTV_only	logistic
ANM	SETD1B	HGNC:29187	-0.169023	0.0887184	0.0567626	1965	PTV_and_damaging_missense	linear
had_menopause	SQLE	HGNC:11279	0.462119	0.242584	0.0567816	22	PTV_only	Cox
ANM	CEP250	HGNC:1859	0.55182	0.289674	0.0567879	180	PTV_only	linear
ANM_neoplasm_surgery_free	PITPNB	HGNC:9002	0.894295	0.469458	0.0567912	67	PTV_and_damaging_missense	linear
ANM_neoplasm_surgery_free	CILP2	HGNC:24213	0.276027	0.144906	0.0568017	711	PTV_and_damaging_missense	linear
had_menopause	PTPN13	HGNC:9646	-0.0329394	0.0172927	0.0568047	5429	PTV_and_damaging_missense	Cox
had_menopause_neoplasm_surgery_free	KIAA0753	HGNC:29110	0.181752	0.0954191	0.0568085	2014	PTV_and_damaging_missense	logistic
had_menopause	SHANK1	HGNC:15474	-0.291144	0.152853	0.0568142	805	PTV_and_damaging_missense	logistic
had_menopause	RRN3	HGNC:30346	-0.3014	0.158237	0.056815	66	PTV_only	Cox
had_menopause_neoplasm_surgery_free	TADA3	HGNC:19422	-0.206768	0.108556	0.0568163	123	PTV_and_damaging_missense	Cox
had_menopause	C7orf57	HGNC:22247	0.160039	0.0840229	0.0568176	205	PTV_and_damaging_missense	Cox
had_menopause	HOXA6	HGNC:5107	-0.183437	0.0963086	0.0568218	176	PTV_and_damaging_missense	Cox
had_menopause	TINAGL1	HGNC:19168	4.0904	2.14761	0.0568289	19	PTV_only	logistic
had_menopause_neoplasm_surgery_free	TCAF1	HGNC:22201	1.14278	0.600002	0.056829	62	PTV_and_damaging_missense	logistic
had_menopause	RSPO1	HGNC:21679	0.875409	0.459624	0.0568292	101	PTV_and_damaging_missense	logistic
had_menopause	AQP7	HGNC:640	-0.0848167	0.0445323	0.0568305	778	PTV_only	Cox
ANM	CABCOCO1	HGNC:28678	-1.35021	0.708923	0.0568372	30	PTV_only	linear
ANM	C10orf53	HGNC:27421	-0.340984	0.179039	0.0568452	473	PTV_only	linear
had_menopause	ADIG	HGNC:28606	0.673431	0.353603	0.0568471	13	PTV_only	Cox
had_menopause_neoplasm_surgery_free	LIFR	HGNC:6597	0.0952339	0.0500076	0.0568599	590	PTV_and_damaging_missense	Cox
had_menopause	SSH2	HGNC:30580	-1.36796	0.718334	0.0568645	31	PTV_only	logistic
ANM	GOLGA8A	HGNC:31972	0.466509	0.244972	0.0568701	252	PTV_and_damaging_missense	linear
had_menopause	KCNIP1	HGNC:15521	0.245978	0.12917	0.0568711	82	PTV_and_damaging_missense	Cox
ANM_neoplasm_surgery_free	AHSG	HGNC:349	-1.7739	0.931566	0.0568871	17	PTV_only	linear
had_menopause_neoplasm_surgery_free	DIAPH3	HGNC:15480	-0.209546	0.110046	0.0568892	1480	PTV_and_damaging_missense	logistic
had_menopause_neoplasm_surgery_free	NTN1	HGNC:8029	0.452429	0.237621	0.0569107	314	PTV_and_damaging_missense	logistic
had_menopause_neoplasm_surgery_free	RHBG	HGNC:14572	-0.366632	0.192562	0.0569143	39	PTV_only	Cox
ANM_neoplasm_surgery_free	TULP1	HGNC:12423	-1.3582	0.713358	0.0569208	29	PTV_only	linear
had_menopause_neoplasm_surgery_free	CCL22	HGNC:10621	0.777431	0.408333	0.0569213	12	PTV_only	Cox
had_menopause_neoplasm_surgery_free	DSP	HGNC:3052	0.0528996	0.0277848	0.0569227	2063	PTV_and_damaging_missense	Cox
had_menopause_neoplasm_surgery_free	MSANTD1	HGNC:33741	0.580068	0.304716	0.0569578	198	PTV_and_damaging_missense	logistic
ANM	CDH22	HGNC:13251	1.90831	1.00244	0.0569587	15	PTV_only	linear
had_menopause_neoplasm_surgery_free	IPO4	HGNC:19426	-0.297433	0.15625	0.0569656	73	PTV_only	Cox
ANM_neoplasm_surgery_free	KRTAP5-11	HGNC:23606	-1.46234	0.7682	0.0569687	25	PTV_and_damaging_missense	linear
ANM	WASF3	HGNC:12734	-0.224907	0.118153	0.056975	1096	PTV_and_damaging_missense	linear
had_menopause_neoplasm_surgery_free	PLD1	HGNC:9067	0.21435	0.112612	0.0569824	106	PTV_only	Cox
ANM	CELA3A	HGNC:15944	-1.01533	0.533422	0.0569878	53	PTV_only	linear
had_menopause_neoplasm_surgery_free	TTC17	HGNC:25596	-0.443699	0.233119	0.0569992	360	PTV_and_damaging_missense	logistic
had_menopause_neoplasm_surgery_free	MYO1H	HGNC:13879	-0.155453	0.0816757	0.0570017	2762	PTV_and_damaging_missense	logistic
ANM_neoplasm_surgery_free	CCDC88C	HGNC:19967	0.153698	0.0807528	0.0570038	2355	PTV_and_damaging_missense	linear
ANM	PLA2G7	HGNC:9040	0.436938	0.229571	0.0570074	287	PTV_and_damaging_missense	linear
had_menopause	RHBDF2	HGNC:20788	0.508761	0.267315	0.0570106	20	PTV_only	Cox
had_menopause_neoplasm_surgery_free	RXRG	HGNC:10479	0.254469	0.133708	0.0570186	78	PTV_and_damaging_missense	Cox
ANM_neoplasm_surgery_free	C16orf70	HGNC:29564	-2.31125	1.21443	0.0570252	10	PTV_only	linear
had_menopause_neoplasm_surgery_free	GPRC5A	HGNC:9836	-0.0860144	0.0451969	0.0570273	782	PTV_only	Cox
had_menopause	CD200R1	HGNC:24235	0.331479	0.17418	0.0570295	40	PTV_only	Cox
ANM	CYP26C1	HGNC:20577	-0.328609	0.172673	0.0570342	509	PTV_only	linear
had_menopause_neoplasm_surgery_free	ZNF451	HGNC:21091	1.09523	0.575566	0.0570568	58	PTV_only	logistic
had_menopause	ARMH2	HGNC:49394	1.735	0.911804	0.057064	35	PTV_only	logistic
ANM_neoplasm_surgery_free	CIAO2B	HGNC:24261	1.10209	0.579186	0.0570679	44	PTV_and_damaging_missense	linear
had_menopause_neoplasm_surgery_free	ARMH2	HGNC:49394	1.81415	0.953435	0.0570727	28	PTV_only	logistic
ANM_neoplasm_surgery_free	EMC8	HGNC:7864	1.20161	0.631512	0.0570777	37	PTV_and_damaging_missense	linear
had_menopause_neoplasm_surgery_free	SCAF8	HGNC:20959	0.986721	0.518632	0.0570999	74	PTV_only	logistic
ANM_neoplasm_surgery_free	PRF1	HGNC:9360	-0.425725	0.223767	0.0571057	296	PTV_and_damaging_missense	linear
had_menopause_neoplasm_surgery_free	SMTNL2	HGNC:24764	-0.380621	0.200075	0.0571195	39	PTV_only	Cox
had_menopause	GPX2	HGNC:4554	0.0938733	0.0493488	0.0571396	627	PTV_and_damaging_missense	Cox
had_menopause_neoplasm_surgery_free	FXR2	HGNC:4024	-2.14366	1.12694	0.0571454	10	PTV_only	logistic
ANM	KCND3	HGNC:6239	0.432214	0.227218	0.0571484	293	PTV_and_damaging_missense	linear
had_menopause_neoplasm_surgery_free	CARD18	HGNC:28861	-1.33135	0.699918	0.0571503	27	PTV_and_damaging_missense	logistic
ANM	COL7A1	HGNC:2214	-0.486587	0.255811	0.0571573	231	PTV_only	linear
ANM	AGT	HGNC:333	0.322315	0.169455	0.0571663	529	PTV_and_damaging_missense	linear
ANM	ADAMTSL2	HGNC:14631	0.21265	0.1118	0.0571669	1225	PTV_and_damaging_missense	linear
ANM_neoplasm_surgery_free	GLT6D1	HGNC:23671	-0.742255	0.390238	0.0571688	97	PTV_only	linear
had_menopause	LGMN	HGNC:9472	-1.3231	0.695638	0.0571719	25	PTV_only	logistic
had_menopause_neoplasm_surgery_free	NME6	HGNC:20567	-0.0541966	0.0284951	0.0571762	1944	PTV_and_damaging_missense	Cox
ANM	RASD1	HGNC:15828	-0.710946	0.373807	0.0571873	108	PTV_and_damaging_missense	linear
had_menopause	COCH	HGNC:2180	-1.48406	0.780316	0.0571882	28	PTV_only	logistic
ANM_neoplasm_surgery_free	ME1	HGNC:6983	-0.229916	0.120893	0.057201	1027	PTV_only	linear
ANM	C17orf78	HGNC:26831	-0.902436	0.474523	0.057204	67	PTV_and_damaging_missense	linear
had_menopause_neoplasm_surgery_free	MUC8	HGNC:7519	0.127502	0.0670459	0.0572098	4326	PTV_and_damaging_missense	logistic
had_menopause_neoplasm_surgery_free	NBPF20	HGNC:32000	-0.158168	0.083174	0.0572162	243	PTV_and_damaging_missense	Cox
ANM	ABCF2	HGNC:71	-0.674517	0.354697	0.0572179	120	PTV_and_damaging_missense	linear
had_menopause_neoplasm_surgery_free	EPHA8	HGNC:3391	-0.257626	0.135477	0.0572212	1058	PTV_and_damaging_missense	logistic
ANM	PDZD7	HGNC:26257	-0.140637	0.0739561	0.057223	2860	PTV_and_damaging_missense	linear
had_menopause	TM7SF2	HGNC:11863	-0.0907151	0.0477061	0.0572314	700	PTV_and_damaging_missense	Cox
had_menopause_neoplasm_surgery_free	STPG2	HGNC:28712	-0.102124	0.0537066	0.0572335	520	PTV_and_damaging_missense	Cox
had_menopause	CTSB	HGNC:2527	0.297092	0.156242	0.0572388	59	PTV_only	Cox
ANM_neoplasm_surgery_free	ANO7	HGNC:31677	-0.171987	0.0904472	0.0572391	1861	PTV_and_damaging_missense	linear
had_menopause_neoplasm_surgery_free	RRN3	HGNC:30346	-0.0973661	0.0512087	0.057255	614	PTV_and_damaging_missense	Cox
ANM	PSMC5	HGNC:9552	-0.87159	0.458401	0.0572572	72	PTV_only	linear
had_menopause_neoplasm_surgery_free	USP19	HGNC:12617	0.217307	0.114291	0.0572574	1482	PTV_and_damaging_missense	logistic
had_menopause_neoplasm_surgery_free	MTMR10	HGNC:25999	-0.491064	0.258276	0.057261	24	PTV_only	Cox
had_menopause_neoplasm_surgery_free	ORM1	HGNC:8498	-0.626316	0.329413	0.0572616	183	PTV_and_damaging_missense	logistic
had_menopause	NAV1	HGNC:15989	-0.238336	0.125357	0.057267	89	PTV_only	Cox
ANM_neoplasm_surgery_free	SMIM17	HGNC:27114	-1.88548	0.99168	0.0572673	15	PTV_and_damaging_missense	linear
had_menopause_neoplasm_surgery_free	ACY3	HGNC:24104	0.667615	0.351144	0.0572683	140	PTV_and_damaging_missense	logistic
had_menopause	SLC17A8	HGNC:20151	0.986843	0.51905	0.0572697	83	PTV_only	logistic
had_menopause_neoplasm_surgery_free	ENTPD7	HGNC:19745	0.401374	0.211115	0.0572748	380	PTV_and_damaging_missense	logistic
had_menopause	ARHGEF1	HGNC:681	-0.44652	0.234862	0.0572758	323	PTV_and_damaging_missense	logistic
had_menopause_neoplasm_surgery_free	FIG4	HGNC:16873	0.609709	0.320708	0.0572845	199	PTV_only	logistic
had_menopause_neoplasm_surgery_free	XRCC1	HGNC:12828	1.2341	0.649151	0.0572896	45	PTV_only	logistic
ANM	RAD23B	HGNC:9813	0.591577	0.311176	0.057292	156	PTV_and_damaging_missense	linear
had_menopause	HABP4	HGNC:17062	0.256954	0.135163	0.0572933	1044	PTV_and_damaging_missense	logistic
had_menopause_neoplasm_surgery_free	ZNF713	HGNC:22043	-0.364544	0.191771	0.0573106	511	PTV_only	logistic
had_menopause	NID2	HGNC:13389	-0.140993	0.0741709	0.0573126	3558	PTV_and_damaging_missense	logistic
ANM	DEDD2	HGNC:24450	-0.870064	0.457713	0.0573195	72	PTV_and_damaging_missense	linear
ANM	SCN3B	HGNC:20665	-0.61133	0.321604	0.0573215	146	PTV_and_damaging_missense	linear
had_menopause_neoplasm_surgery_free	RBM5	HGNC:9902	-0.646692	0.340212	0.0573216	188	PTV_and_damaging_missense	logistic
ANM	ARHGDIB	HGNC:679	-0.25228	0.13273	0.0573445	865	PTV_and_damaging_missense	linear
had_menopause	C19orf44	HGNC:26141	0.109585	0.0576586	0.0573568	459	PTV_and_damaging_missense	Cox
had_menopause	PYGB	HGNC:9723	0.249673	0.131374	0.0573701	87	PTV_only	Cox
had_menopause_neoplasm_surgery_free	INHBA	HGNC:6066	-0.549328	0.289047	0.0573706	208	PTV_and_damaging_missense	logistic
ANM_neoplasm_surgery_free	IGSF23	HGNC:40040	1.82479	0.96017	0.0573743	16	PTV_only	linear
ANM	SLC19A1	HGNC:10937	-0.348813	0.183541	0.0573759	450	PTV_and_damaging_missense	linear
ANM_neoplasm_surgery_free	PFKFB4	HGNC:8875	1.27091	0.668735	0.0573763	33	PTV_only	linear
had_menopause_neoplasm_surgery_free	ALPP	HGNC:439	-0.0547658	0.0288185	0.0573849	1886	PTV_and_damaging_missense	Cox
had_menopause_neoplasm_surgery_free	RGS11	HGNC:9993	0.608931	0.320449	0.0574014	186	PTV_only	logistic
had_menopause	JPT2	HGNC:14137	0.822431	0.432805	0.0574025	73	PTV_and_damaging_missense	logistic
had_menopause	CYP2F1	HGNC:2632	-0.570698	0.300337	0.0574079	185	PTV_only	logistic
had_menopause	TPTE	HGNC:12023	-0.12006	0.0631837	0.05741	4866	PTV_and_damaging_missense	logistic
had_menopause	OBSCN	HGNC:15719	0.0383441	0.0201797	0.0574153	3909	PTV_only	Cox
had_menopause_neoplasm_surgery_free	ROS1	HGNC:10261	0.131392	0.0691521	0.0574266	333	PTV_only	Cox
ANM_neoplasm_surgery_free	HERC2	HGNC:4868	0.165138	0.0869137	0.0574347	2023	PTV_and_damaging_missense	linear
had_menopause	NINL	HGNC:29163	-0.165906	0.0873258	0.0574521	2491	PTV_and_damaging_missense	logistic
ANM	HIPK3	HGNC:4915	-1.60986	0.847354	0.0574547	21	PTV_only	linear
had_menopause_neoplasm_surgery_free	CAPN13	HGNC:16663	0.729693	0.38409	0.0574599	114	PTV_only	logistic
ANM	FAT3	HGNC:23112	-0.0995996	0.0524275	0.0574684	5933	PTV_and_damaging_missense	linear
had_menopause	HAAO	HGNC:4796	-0.0771685	0.0406221	0.0574765	983	PTV_and_damaging_missense	Cox
had_menopause_neoplasm_surgery_free	RNF43	HGNC:18505	-0.139551	0.0734625	0.0574824	297	PTV_and_damaging_missense	Cox
ANM_neoplasm_surgery_free	ODF3L2	HGNC:26841	0.36554	0.192434	0.0574963	401	PTV_and_damaging_missense	linear
ANM_neoplasm_surgery_free	NCAPG2	HGNC:21904	-1.52137	0.800909	0.0574966	23	PTV_only	linear
ANM	ERBB2	HGNC:3430	-1.09956	0.578858	0.0574976	45	PTV_only	linear
had_menopause_neoplasm_surgery_free	CSF3R	HGNC:2439	0.053578	0.0282066	0.0575008	1942	PTV_and_damaging_missense	Cox
ANM	ANKRD50	HGNC:29223	0.460847	0.242616	0.0575042	257	PTV_and_damaging_missense	linear
ANM_neoplasm_surgery_free	PCSK5	HGNC:8747	0.647993	0.341149	0.0575107	127	PTV_only	linear
had_menopause_neoplasm_surgery_free	OTULINL	HGNC:25629	1.41805	0.746627	0.0575281	34	PTV_and_damaging_missense	logistic
had_menopause_neoplasm_surgery_free	WDR17	HGNC:16661	0.238756	0.125714	0.0575377	1153	PTV_and_damaging_missense	logistic
ANM_neoplasm_surgery_free	FANCM	HGNC:23168	0.336325	0.177085	0.0575387	474	PTV_only	linear
had_menopause	PTRHD1	HGNC:33782	0.192989	0.101616	0.0575395	135	PTV_and_damaging_missense	Cox
ANM	MAST4	HGNC:19037	0.139582	0.0734967	0.0575472	2898	PTV_and_damaging_missense	linear
ANM	USP13	HGNC:12611	-0.835196	0.439773	0.057548	78	PTV_only	linear
had_menopause	FABP4	HGNC:3559	-0.742439	0.390938	0.0575481	121	PTV_only	logistic
had_menopause	RYK	HGNC:10481	-0.718006	0.378103	0.0575684	13	PTV_only	Cox
had_menopause_neoplasm_surgery_free	MXD3	HGNC:14008	-0.564239	0.297138	0.0575758	169	PTV_and_damaging_missense	logistic
had_menopause	NELFA	HGNC:12768	-1.66631	0.877511	0.0575763	30	PTV_only	logistic
had_menopause	TMEM168	HGNC:25826	0.626477	0.329917	0.0575785	161	PTV_and_damaging_missense	logistic
ANM	NOC3L	HGNC:24034	-0.15694	0.0826473	0.0575792	2273	PTV_and_damaging_missense	linear
ANM_neoplasm_surgery_free	MTIF3	HGNC:29788	1.25094	0.658783	0.0575866	34	PTV_only	linear
ANM	ALDH6A1	HGNC:7179	0.200993	0.105854	0.0575984	1369	PTV_and_damaging_missense	linear
ANM	OTUD4	HGNC:24949	-0.571014	0.300733	0.0576018	167	PTV_and_damaging_missense	linear
ANM_neoplasm_surgery_free	FAM131B	HGNC:22202	-0.409963	0.215914	0.0576049	318	PTV_and_damaging_missense	linear
ANM	KIF2A	HGNC:6318	-0.887682	0.467542	0.0576187	69	PTV_only	linear
ANM_neoplasm_surgery_free	RRP8	HGNC:29030	-0.480743	0.253212	0.057625	231	PTV_only	linear
ANM_neoplasm_surgery_free	RASSF3	HGNC:14271	-0.476542	0.251004	0.0576295	235	PTV_and_damaging_missense	linear
had_menopause_neoplasm_surgery_free	ADA2	HGNC:1839	0.431166	0.227112	0.0576337	388	PTV_and_damaging_missense	logistic
ANM	SLC16A5	HGNC:10926	0.325094	0.171239	0.0576364	518	PTV_and_damaging_missense	linear
had_menopause	PRAMEF14	HGNC:13576	0.24679	0.129996	0.0576369	1067	PTV_and_damaging_missense	logistic
ANM	COL14A1	HGNC:2191	0.185893	0.0979172	0.0576372	1606	PTV_and_damaging_missense	linear
ANM_neoplasm_surgery_free	KIAA1109	HGNC:26953	0.689584	0.363276	0.0576697	112	PTV_only	linear
had_menopause	ELAC2	HGNC:14198	-0.222307	0.117115	0.0576705	126	PTV_only	Cox
ANM	MYL1	HGNC:7582	0.283211	0.149199	0.0576716	683	PTV_only	linear
had_menopause	MRAS	HGNC:7227	-0.181976	0.0958692	0.0576742	176	PTV_and_damaging_missense	Cox
had_menopause_neoplasm_surgery_free	SENP1	HGNC:17927	3.01186	1.58673	0.0576763	10	PTV_only	logistic
had_menopause_neoplasm_surgery_free	SLC26A2	HGNC:10994	1.01149	0.532883	0.0576763	78	PTV_only	logistic
had_menopause	EPN3	HGNC:18235	0.543908	0.286547	0.0576771	219	PTV_only	logistic
had_menopause_neoplasm_surgery_free	C16orf86	HGNC:33755	0.161812	0.0852496	0.0576833	212	PTV_and_damaging_missense	Cox
had_menopause_neoplasm_surgery_free	SULT6B1	HGNC:33433	0.072653	0.0382768	0.0576838	1043	PTV_and_damaging_missense	Cox
had_menopause	NOVA1	HGNC:7886	0.213693	0.112583	0.057685	112	PTV_and_damaging_missense	Cox
had_menopause_neoplasm_surgery_free	NELFCD	HGNC:15934	0.490187	0.258273	0.0577039	24	PTV_only	Cox
had_menopause	CCDC25	HGNC:25591	0.600266	0.316281	0.0577107	14	PTV_only	Cox
ANM_neoplasm_surgery_free	RBIS	HGNC:32235	-1.05237	0.554487	0.0577119	48	PTV_and_damaging_missense	linear
ANM	PHF24	HGNC:29180	-0.525628	0.276952	0.0577126	197	PTV_and_damaging_missense	linear
had_menopause_neoplasm_surgery_free	GRIN2A	HGNC:4585	0.123301	0.0649702	0.0577215	360	PTV_and_damaging_missense	Cox
had_menopause_neoplasm_surgery_free	RXYLT1	HGNC:13530	0.507351	0.267338	0.0577237	21	PTV_only	Cox
had_menopause	MMACHC	HGNC:24525	-0.0779135	0.0410564	0.0577332	922	PTV_and_damaging_missense	Cox
had_menopause_neoplasm_surgery_free	FAM114A2	HGNC:1333	0.568518	0.299582	0.057735	227	PTV_and_damaging_missense	logistic
ANM	HSD3B7	HGNC:18324	-0.210559	0.110953	0.0577364	1244	PTV_and_damaging_missense	linear
had_menopause	TRNAU1AP	HGNC:30813	-2.61052	1.3757	0.0577499	18	PTV_only	logistic
had_menopause	THSD1	HGNC:17754	-0.505729	0.266527	0.0577653	251	PTV_and_damaging_missense	logistic
had_menopause	DNAH2	HGNC:2948	0.0227279	0.011978	0.0577663	11855	PTV_and_damaging_missense	Cox
had_menopause	CALCB	HGNC:1438	-0.670978	0.35362	0.0577677	15	PTV_only	Cox
ANM	ARHGAP25	HGNC:28951	-0.184557	0.0972671	0.057776	1627	PTV_and_damaging_missense	linear
had_menopause_neoplasm_surgery_free	CLEC4D	HGNC:14554	0.203664	0.107343	0.0577841	128	PTV_and_damaging_missense	Cox
ANM_neoplasm_surgery_free	VPS35	HGNC:13487	0.426006	0.224527	0.0577865	294	PTV_and_damaging_missense	linear
ANM_neoplasm_surgery_free	GATD1	HGNC:26616	0.39862	0.210096	0.0577896	336	PTV_and_damaging_missense	linear
had_menopause	POLDIP3	HGNC:23782	0.460233	0.24258	0.0577961	21	PTV_only	Cox
had_menopause_neoplasm_surgery_free	HAAO	HGNC:4796	-0.0879753	0.0463713	0.0578022	764	PTV_and_damaging_missense	Cox
had_menopause_neoplasm_surgery_free	METTL24	HGNC:21566	0.179457	0.0945965	0.0578175	173	PTV_only	Cox
had_menopause_neoplasm_surgery_free	HMOX1	HGNC:5013	0.61692	0.325203	0.0578239	203	PTV_and_damaging_missense	logistic
had_menopause	CRAT	HGNC:2342	0.0729214	0.0384403	0.0578274	1016	PTV_and_damaging_missense	Cox
ANM_neoplasm_surgery_free	APOLD1	HGNC:25268	0.610076	0.321596	0.0578293	143	PTV_only	linear
had_menopause_neoplasm_surgery_free	TSPAN8	HGNC:11855	-1.32083	0.696282	0.0578313	39	PTV_and_damaging_missense	logistic
had_menopause_neoplasm_surgery_free	OPN3	HGNC:14007	-0.69504	0.366396	0.0578328	141	PTV_and_damaging_missense	logistic
had_menopause_neoplasm_surgery_free	NFASC	HGNC:29866	-1.30369	0.687257	0.0578358	42	PTV_only	logistic
had_menopause	DNPH1	HGNC:21218	0.168474	0.088814	0.0578364	207	PTV_only	Cox
had_menopause_neoplasm_surgery_free	CAMK2D	HGNC:1462	0.612891	0.323098	0.0578384	172	PTV_and_damaging_missense	logistic
had_menopause	DLX4	HGNC:2917	-0.210321	0.110885	0.0578607	1470	PTV_and_damaging_missense	logistic
had_menopause	POLR2D	HGNC:9191	-0.0550722	0.0290357	0.0578672	1858	PTV_only	Cox
had_menopause	ABHD12B	HGNC:19837	0.81149	0.427853	0.0578735	153	PTV_only	logistic
had_menopause	ANO3	HGNC:14004	0.0673386	0.0355041	0.0578748	1257	PTV_and_damaging_missense	Cox
had_menopause	KIF11	HGNC:6388	0.167151	0.0881312	0.057878	215	PTV_and_damaging_missense	Cox
had_menopause	DEFA4	HGNC:2763	0.40453	0.21329	0.057879	26	PTV_only	Cox
had_menopause	INTS3	HGNC:26153	0.100813	0.0531559	0.0578859	557	PTV_and_damaging_missense	Cox
had_menopause	QSOX1	HGNC:9756	0.047003	0.0247841	0.0578943	2504	PTV_and_damaging_missense	Cox
had_menopause	ENTPD4	HGNC:14573	0.172564	0.0909913	0.0578952	183	PTV_only	Cox
had_menopause_neoplasm_surgery_free	ZSWIM2	HGNC:30990	0.235637	0.124253	0.0579031	1226	PTV_and_damaging_missense	logistic
ANM	CCDC103	HGNC:32700	2.04199	1.07675	0.0579057	13	PTV_only	linear
had_menopause	SLC17A1	HGNC:10929	0.22845	0.120466	0.0579087	108	PTV_only	Cox
had_menopause	GCSH	HGNC:4208	0.617317	0.325523	0.0579093	174	PTV_and_damaging_missense	logistic
had_menopause	RMDN3	HGNC:25550	-0.0634826	0.0334761	0.0579128	1434	PTV_and_damaging_missense	Cox
had_menopause_neoplasm_surgery_free	GRIN3A	HGNC:16767	0.250676	0.132201	0.0579384	993	PTV_and_damaging_missense	logistic
had_menopause_neoplasm_surgery_free	NDUFC1	HGNC:7705	-1.96671	1.03722	0.0579426	13	PTV_and_damaging_missense	logistic
had_menopause_neoplasm_surgery_free	PARP12	HGNC:21919	-0.47394	0.249953	0.0579449	262	PTV_and_damaging_missense	logistic
had_menopause	LIN28A	HGNC:15986	0.599709	0.316288	0.0579487	16	PTV_and_damaging_missense	Cox
had_menopause_neoplasm_surgery_free	PSORS1C1	HGNC:17202	-0.440178	0.232156	0.0579547	387	PTV_only	logistic
had_menopause	MEX3C	HGNC:28040	0.547008	0.288505	0.0579589	233	PTV_and_damaging_missense	logistic
had_menopause	TMEM129	HGNC:25137	-0.98979	0.522043	0.057961	72	PTV_only	logistic
had_menopause_neoplasm_surgery_free	AMPD2	HGNC:469	0.104379	0.0550539	0.057967	524	PTV_and_damaging_missense	Cox
ANM_neoplasm_surgery_free	EIF2B4	HGNC:3260	-1.55259	0.818904	0.0579731	22	PTV_only	linear
had_menopause	CDH16	HGNC:1755	0.19673	0.103768	0.0579775	150	PTV_only	Cox
ANM	DYNLT2	HGNC:11695	1.28176	0.676084	0.0579827	33	PTV_only	linear
had_menopause	PRTG	HGNC:26373	0.0594191	0.0313425	0.0579863	1599	PTV_and_damaging_missense	Cox
ANM	CTRB1	HGNC:2521	-1.1098	0.585393	0.0579867	44	PTV_only	linear
had_menopause	TADA2B	HGNC:30781	0.12469	0.0657795	0.058017	353	PTV_and_damaging_missense	Cox
had_menopause_neoplasm_surgery_free	SLC35F4	HGNC:19845	0.0520934	0.0274828	0.0580274	2046	PTV_and_damaging_missense	Cox
had_menopause	GEM	HGNC:4234	-0.601631	0.31741	0.058034	169	PTV_only	logistic
ANM	HID1	HGNC:15736	0.184988	0.0975969	0.0580397	1616	PTV_and_damaging_missense	linear
had_menopause	COG1	HGNC:6545	1.30849	0.69035	0.0580397	35	PTV_only	logistic
had_menopause	AAMP	HGNC:18	0.189709	0.100091	0.0580433	152	PTV_and_damaging_missense	Cox
had_menopause	EPHB1	HGNC:3392	-0.105363	0.0555929	0.0580583	525	PTV_and_damaging_missense	Cox
had_menopause_neoplasm_surgery_free	GRID2	HGNC:4576	0.110097	0.0580911	0.0580602	448	PTV_and_damaging_missense	Cox
had_menopause	IQCH	HGNC:25721	0.207332	0.109397	0.0580639	1583	PTV_and_damaging_missense	logistic
had_menopause_neoplasm_surgery_free	RAB31	HGNC:9771	0.810271	0.427541	0.0580673	96	PTV_and_damaging_missense	logistic
ANM_neoplasm_surgery_free	CETN3	HGNC:1868	1.08546	0.572743	0.0580722	45	PTV_and_damaging_missense	linear
ANM_neoplasm_surgery_free	HYAL4	HGNC:5323	-0.599019	0.316085	0.0580815	148	PTV_only	linear
had_menopause_neoplasm_surgery_free	PAG1	HGNC:30043	0.516166	0.272392	0.058101	285	PTV_and_damaging_missense	logistic
ANM	MACROH2A1	HGNC:4740	1.24393	0.656453	0.0581054	35	PTV_and_damaging_missense	linear
had_menopause	RBM45	HGNC:24468	-1.07829	0.569084	0.0581212	74	PTV_only	logistic
had_menopause	ARF5	HGNC:658	-0.460343	0.242965	0.0581336	35	PTV_and_damaging_missense	Cox
had_menopause	CNTNAP4	HGNC:18747	-0.0816069	0.0430729	0.0581424	856	PTV_and_damaging_missense	Cox
had_menopause_neoplasm_surgery_free	MOGS	HGNC:24862	0.17059	0.0900462	0.0581628	2260	PTV_and_damaging_missense	logistic
ANM	SYTL3	HGNC:15587	0.747267	0.394446	0.058166	97	PTV_only	linear
ANM_neoplasm_surgery_free	ZNF735	HGNC:32466	0.207021	0.109278	0.0581702	1262	PTV_and_damaging_missense	linear
had_menopause	C19orf71	HGNC:34496	0.0502928	0.0265491	0.0581804	2170	PTV_only	Cox
ANM	SMIM5	HGNC:40030	-1.60519	0.847351	0.0581807	21	PTV_only	linear
ANM_neoplasm_surgery_free	C1orf56	HGNC:26045	0.460211	0.24295	0.0581954	251	PTV_only	linear
ANM	SPEF1	HGNC:15874	1.13506	0.599213	0.0581959	42	PTV_and_damaging_missense	linear
had_menopause_neoplasm_surgery_free	FLT3LG	HGNC:3766	1.29048	0.681303	0.0582063	31	PTV_only	logistic
ANM	STK32B	HGNC:14217	0.566231	0.298946	0.0582164	169	PTV_and_damaging_missense	linear
had_menopause	FASN	HGNC:3594	-0.138087	0.0729061	0.0582199	3550	PTV_and_damaging_missense	logistic
ANM	TOMM34	HGNC:15746	-0.775504	0.409445	0.0582236	90	PTV_and_damaging_missense	linear
had_menopause_neoplasm_surgery_free	FBXO41	HGNC:29409	-0.271653	0.143428	0.058225	940	PTV_and_damaging_missense	logistic
had_menopause_neoplasm_surgery_free	ADIG	HGNC:28606	0.773347	0.408318	0.0582273	10	PTV_only	Cox
ANM	TTBK2	HGNC:19141	0.262779	0.138748	0.0582376	791	PTV_and_damaging_missense	linear
ANM_neoplasm_surgery_free	PLAU	HGNC:9052	-0.237874	0.125599	0.0582405	950	PTV_and_damaging_missense	linear
ANM	YTHDC2	HGNC:24721	0.271749	0.143486	0.0582414	739	PTV_and_damaging_missense	linear
had_menopause	MUC21	HGNC:21661	0.12285	0.0648668	0.0582419	4570	PTV_and_damaging_missense	logistic
had_menopause_neoplasm_surgery_free	GTF2IRD1	HGNC:4661	0.159133	0.0840271	0.0582483	212	PTV_and_damaging_missense	Cox
ANM	FAM162A	HGNC:17865	0.391083	0.20651	0.0582582	355	PTV_and_damaging_missense	linear
had_menopause	NDUFB4	HGNC:7699	0.240641	0.127072	0.0582606	88	PTV_and_damaging_missense	Cox
had_menopause_neoplasm_surgery_free	NUTM2A	HGNC:23438	-0.0570121	0.0301069	0.0582703	1741	PTV_and_damaging_missense	Cox
had_menopause	IDH1	HGNC:5382	0.137946	0.0728468	0.0582717	308	PTV_and_damaging_missense	Cox
had_menopause_neoplasm_surgery_free	STK32C	HGNC:21332	0.295802	0.156216	0.0582851	757	PTV_and_damaging_missense	logistic
had_menopause_neoplasm_surgery_free	LMF2	HGNC:25096	-0.248197	0.131077	0.0582885	976	PTV_and_damaging_missense	logistic
had_menopause	SETD1A	HGNC:29010	-1.34305	0.709325	0.0583024	47	PTV_only	logistic
ANM_neoplasm_surgery_free	TASOR2	HGNC:23484	0.188245	0.0994212	0.0583083	1531	PTV_and_damaging_missense	linear
had_menopause	PPM1A	HGNC:9275	0.628793	0.332108	0.0583132	180	PTV_and_damaging_missense	logistic
had_menopause_neoplasm_surgery_free	TMEM37	HGNC:18216	-0.265274	0.140113	0.0583207	72	PTV_and_damaging_missense	Cox
had_menopause_neoplasm_surgery_free	CACNA1E	HGNC:1392	0.334824	0.176851	0.0583243	54	PTV_only	Cox
had_menopause_neoplasm_surgery_free	NBR1	HGNC:6746	1.60854	0.849646	0.058333	13	PTV_only	logistic
ANM	ZMYM5	HGNC:13029	-0.415626	0.219538	0.0583371	314	PTV_only	linear
had_menopause	CFAP61	HGNC:15872	0.0690202	0.0364583	0.0583407	1147	PTV_and_damaging_missense	Cox
had_menopause_neoplasm_surgery_free	SPG7	HGNC:11237	0.067688	0.0357546	0.0583413	1200	PTV_and_damaging_missense	Cox
had_menopause	ODR4	HGNC:24299	-0.0529743	0.0279834	0.0583491	2043	PTV_and_damaging_missense	Cox
ANM	PRPF18	HGNC:17351	0.885183	0.467588	0.0583506	69	PTV_and_damaging_missense	linear
had_menopause	PAXBP1	HGNC:13579	-1.86036	0.982745	0.0583541	15	PTV_only	logistic
ANM	YIPF3	HGNC:21023	-0.602667	0.318357	0.0583547	149	PTV_and_damaging_missense	linear
had_menopause	CPB2	HGNC:2300	0.134728	0.0711729	0.0583629	286	PTV_and_damaging_missense	Cox
had_menopause	GAS7	HGNC:4169	0.285782	0.150973	0.0583671	57	PTV_only	Cox
had_menopause_neoplasm_surgery_free	ARC	HGNC:648	0.423384	0.22367	0.0583723	30	PTV_and_damaging_missense	Cox
had_menopause	HSD17B13	HGNC:18685	-0.495097	0.261562	0.0583785	264	PTV_only	logistic
had_menopause_neoplasm_surgery_free	TSHZ2	HGNC:13010	0.0622939	0.0329106	0.0583814	1460	PTV_and_damaging_missense	Cox
had_menopause	FAHD2A	HGNC:24252	-0.386464	0.204174	0.0583821	41	PTV_only	Cox
had_menopause_neoplasm_surgery_free	MPG	HGNC:7211	0.220285	0.11638	0.0583828	110	PTV_only	Cox
had_menopause_neoplasm_surgery_free	SRRT	HGNC:24101	0.510702	0.269812	0.0583837	262	PTV_and_damaging_missense	logistic
had_menopause	RELN	HGNC:9957	-0.0955625	0.0504887	0.0583913	8079	PTV_and_damaging_missense	logistic
had_menopause	ARL5B	HGNC:23052	-0.505954	0.267313	0.0583927	23	PTV_and_damaging_missense	Cox
had_menopause_neoplasm_surgery_free	H1-8	HGNC:18463	0.598613	0.316269	0.0583932	13	PTV_only	Cox
had_menopause	TRAPPC9	HGNC:30832	-0.0617915	0.0326468	0.0583945	1426	PTV_and_damaging_missense	Cox
had_menopause	GOLGA4	HGNC:4427	-0.625705	0.33059	0.0583991	150	PTV_only	logistic
had_menopause	KRT25	HGNC:30839	-0.956813	0.505539	0.058403	56	PTV_only	logistic
ANM_neoplasm_surgery_free	DENND1A	HGNC:29324	0.31078	0.164205	0.0584119	552	PTV_only	linear
had_menopause_neoplasm_surgery_free	SGO2	HGNC:30812	0.0716687	0.0378685	0.0584155	1053	PTV_and_damaging_missense	Cox
had_menopause_neoplasm_surgery_free	RNF166	HGNC:28856	0.42525	0.224699	0.0584198	406	PTV_and_damaging_missense	logistic
had_menopause_neoplasm_surgery_free	PRRX2	HGNC:21338	-0.703466	0.371706	0.0584201	128	PTV_and_damaging_missense	logistic
had_menopause_neoplasm_surgery_free	WDR24	HGNC:20852	-1.48081	0.782451	0.0584211	33	PTV_only	logistic
had_menopause_neoplasm_surgery_free	INPP4A	HGNC:6074	1.77822	0.939607	0.0584218	17	PTV_only	logistic
had_menopause	OSGIN1	HGNC:30093	1.5247	0.805652	0.0584242	22	PTV_only	logistic
had_menopause	TMEM207	HGNC:33705	0.206879	0.109318	0.058431	119	PTV_and_damaging_missense	Cox
had_menopause_neoplasm_surgery_free	NUTM2F	HGNC:23450	-0.157678	0.0833217	0.0584376	2795	PTV_and_damaging_missense	logistic
ANM	NEMP2	HGNC:33700	-0.691556	0.365446	0.058446	113	PTV_and_damaging_missense	linear
had_menopause_neoplasm_surgery_free	ATP6V1D	HGNC:13527	0.0899749	0.0475481	0.0584521	692	PTV_and_damaging_missense	Cox
ANM_neoplasm_surgery_free	PROK2	HGNC:18455	0.963023	0.508933	0.058464	57	PTV_only	linear
had_menopause_neoplasm_surgery_free	ZNF350	HGNC:16656	-0.232268	0.122751	0.0584664	1189	PTV_and_damaging_missense	logistic
had_menopause	PDE8A	HGNC:8793	-0.0850018	0.0449244	0.0584768	769	PTV_and_damaging_missense	Cox
had_menopause	TMPRSS11E	HGNC:24465	0.583208	0.308232	0.0584769	185	PTV_only	logistic
had_menopause	SMAD4	HGNC:6770	-1.75376	0.926908	0.0584842	11	PTV_only	logistic
ANM	RNF115	HGNC:18154	-1.49948	0.79251	0.0584862	24	PTV_only	linear
had_menopause	DNAJA1	HGNC:5229	0.478803	0.253079	0.0585022	303	PTV_and_damaging_missense	logistic
had_menopause	ETAA1	HGNC:24648	0.114719	0.0606367	0.0585039	406	PTV_and_damaging_missense	Cox
had_menopause_neoplasm_surgery_free	NLN	HGNC:16058	-0.28857	0.15253	0.0585052	760	PTV_and_damaging_missense	logistic
had_menopause	SPRING1	HGNC:26128	-1.64294	0.868441	0.0585141	32	PTV_only	logistic
had_menopause_neoplasm_surgery_free	TMEM95	HGNC:27898	0.118066	0.0624093	0.0585182	410	PTV_and_damaging_missense	Cox
ANM_neoplasm_surgery_free	FOXR1	HGNC:29980	-0.989109	0.522839	0.0585219	54	PTV_only	linear
had_menopause	IGF1R	HGNC:5465	1.55377	0.821413	0.0585463	26	PTV_only	logistic
had_menopause	TCAF1	HGNC:22201	0.94335	0.498709	0.0585465	83	PTV_and_damaging_missense	logistic
had_menopause	BPIFB6	HGNC:16504	-1.11438	0.58913	0.0585487	49	PTV_only	logistic
ANM	PTPN1	HGNC:9642	1.02867	0.543823	0.0585541	51	PTV_and_damaging_missense	linear
ANM	GALNT15	HGNC:21531	0.682322	0.360722	0.0585555	116	PTV_only	linear
ANM	RIN3	HGNC:18751	-1.04928	0.554731	0.0585599	49	PTV_only	linear
ANM	KIAA1586	HGNC:21360	-0.5377	0.284275	0.0585641	187	PTV_and_damaging_missense	linear
had_menopause	G3BP1	HGNC:30292	1.96035	1.03645	0.0585691	23	PTV_only	logistic
had_menopause	MFSD4A	HGNC:25433	-0.192169	0.101607	0.058585	166	PTV_and_damaging_missense	Cox
had_menopause_neoplasm_surgery_free	ACTG2	HGNC:145	0.791442	0.418489	0.0585988	110	PTV_and_damaging_missense	logistic
had_menopause_neoplasm_surgery_free	HRC	HGNC:5178	0.0536609	0.0283742	0.0585996	1933	PTV_and_damaging_missense	Cox
ANM_neoplasm_surgery_free	ALOX12B	HGNC:430	0.524958	0.277586	0.0586086	192	PTV_and_damaging_missense	linear
had_menopause	C1QTNF1	HGNC:14324	0.443334	0.234433	0.0586127	343	PTV_only	logistic
had_menopause	IPCEF1	HGNC:21204	-0.116818	0.0617792	0.0586385	400	PTV_and_damaging_missense	Cox
had_menopause_neoplasm_surgery_free	KIF11	HGNC:6388	0.181324	0.0958934	0.0586386	177	PTV_and_damaging_missense	Cox
had_menopause_neoplasm_surgery_free	CCDC146	HGNC:29296	0.11094	0.058671	0.058641	456	PTV_and_damaging_missense	Cox
had_menopause	ABL2	HGNC:77	0.328719	0.173858	0.0586606	603	PTV_and_damaging_missense	logistic
ANM	BUB1	HGNC:1148	0.416379	0.220225	0.0586682	312	PTV_and_damaging_missense	linear
had_menopause	DUSP23	HGNC:21480	0.175217	0.0926755	0.0586714	2175	PTV_and_damaging_missense	logistic
ANM_neoplasm_surgery_free	CIB3	HGNC:24580	-0.272243	0.143993	0.0586731	720	PTV_and_damaging_missense	linear
had_menopause_neoplasm_surgery_free	CALU	HGNC:1458	-0.570131	0.301557	0.0586743	20	PTV_only	Cox
had_menopause	FAN1	HGNC:29170	-0.177879	0.0940848	0.0586744	2231	PTV_and_damaging_missense	logistic
had_menopause	OVOL3	HGNC:14186	1.53286	0.810783	0.0586787	33	PTV_only	logistic
had_menopause	C9orf129	HGNC:31116	-0.488834	0.258577	0.0586943	281	PTV_and_damaging_missense	logistic
had_menopause_neoplasm_surgery_free	CHTOP	HGNC:24511	1.0156	0.537232	0.0587007	73	PTV_and_damaging_missense	logistic
ANM_neoplasm_surgery_free	ZNF467	HGNC:23154	0.219047	0.115877	0.0587181	1122	PTV_and_damaging_missense	linear
had_menopause	ACVRL1	HGNC:175	0.714614	0.378052	0.0587243	11	PTV_only	Cox
had_menopause_neoplasm_surgery_free	ZNF534	HGNC:26337	1.70464	0.901829	0.0587304	26	PTV_only	logistic
had_menopause_neoplasm_surgery_free	DRAM1	HGNC:25645	0.281916	0.149155	0.0587462	65	PTV_and_damaging_missense	Cox
had_menopause	ABRAXAS1	HGNC:25829	-0.0538475	0.0284903	0.058754	1963	PTV_only	Cox
had_menopause	CFDP1	HGNC:1873	0.0749421	0.0396514	0.0587548	976	PTV_and_damaging_missense	Cox
had_menopause_neoplasm_surgery_free	NAIP	HGNC:7634	1.71626	0.908085	0.0587612	27	PTV_only	logistic
had_menopause_neoplasm_surgery_free	DNAAF10	HGNC:25176	2.11105	1.11706	0.0587801	10	PTV_only	logistic
had_menopause	KRTCAP3	HGNC:28943	-0.457819	0.242263	0.0587902	306	PTV_only	logistic
had_menopause_neoplasm_surgery_free	DCST1	HGNC:26539	-0.452232	0.239313	0.058797	309	PTV_and_damaging_missense	logistic
had_menopause	CCDC9B	HGNC:33488	0.250415	0.132517	0.0588001	87	PTV_only	Cox
had_menopause	ADAMTS17	HGNC:17109	-0.0629526	0.0333143	0.0588044	1407	PTV_and_damaging_missense	Cox
had_menopause	EPS8L1	HGNC:21295	0.656919	0.347648	0.05881	196	PTV_only	logistic
had_menopause_neoplasm_surgery_free	ANXA5	HGNC:543	0.219835	0.11634	0.0588133	115	PTV_only	Cox
had_menopause	SLC10A1	HGNC:10905	0.326134	0.172602	0.0588235	625	PTV_and_damaging_missense	logistic
ANM	FAT2	HGNC:3596	-0.605602	0.320513	0.0588315	147	PTV_only	linear
had_menopause_neoplasm_surgery_free	ADGRF5	HGNC:19030	-0.319516	0.169105	0.0588319	55	PTV_only	Cox
had_menopause_neoplasm_surgery_free	SCGB1D1	HGNC:18395	0.185469	0.0981637	0.0588401	160	PTV_and_damaging_missense	Cox
ANM	HOXC4	HGNC:5126	-0.29986	0.15871	0.0588475	603	PTV_and_damaging_missense	linear
had_menopause_neoplasm_surgery_free	AP3M1	HGNC:569	-0.545525	0.288741	0.0588486	18	PTV_only	Cox
had_menopause_neoplasm_surgery_free	TBC1D1	HGNC:11578	-0.0911385	0.0482413	0.058862	671	PTV_and_damaging_missense	Cox
had_menopause_neoplasm_surgery_free	ANKRD27	HGNC:25310	0.152834	0.0809003	0.0588692	2930	PTV_and_damaging_missense	logistic
had_menopause_neoplasm_surgery_free	PIK3R6	HGNC:27101	-0.0420034	0.0222346	0.0588785	3310	PTV_and_damaging_missense	Cox
had_menopause	FAM167A	HGNC:15549	0.412407	0.218334	0.0589072	30	PTV_only	Cox
ANM_neoplasm_surgery_free	SH3D19	HGNC:30418	1.34735	0.713312	0.0589144	29	PTV_only	linear
had_menopause_neoplasm_surgery_free	ACBD4	HGNC:23337	-0.178673	0.094595	0.0589154	176	PTV_and_damaging_missense	Cox
had_menopause_neoplasm_surgery_free	ATF7IP2	HGNC:20397	0.709037	0.375387	0.0589164	132	PTV_and_damaging_missense	logistic
had_menopause	RAB33B	HGNC:16075	0.248141	0.131378	0.0589244	82	PTV_and_damaging_missense	Cox
had_menopause_neoplasm_surgery_free	MIB1	HGNC:21086	-0.153435	0.0812364	0.0589262	234	PTV_only	Cox
had_menopause	ELMOD3	HGNC:26158	-0.310594	0.16445	0.0589344	70	PTV_only	Cox
ANM	PIFO	HGNC:27009	-1.83327	0.970661	0.0589388	16	PTV_only	linear
had_menopause_neoplasm_surgery_free	TBC1D4	HGNC:19165	-0.0813198	0.0430572	0.0589393	820	PTV_and_damaging_missense	Cox
ANM_neoplasm_surgery_free	SOCS2	HGNC:19382	-1.19273	0.63153	0.058946	37	PTV_and_damaging_missense	linear
had_menopause	TRIM47	HGNC:19020	-0.131477	0.0696169	0.0589489	339	PTV_and_damaging_missense	Cox
ANM_neoplasm_surgery_free	HARS2	HGNC:4817	-0.451686	0.239167	0.0589529	259	PTV_and_damaging_missense	linear
had_menopause_neoplasm_surgery_free	SERPINE3	HGNC:24774	0.225902	0.119619	0.0589567	101	PTV_only	Cox
had_menopause_neoplasm_surgery_free	KLHL20	HGNC:25056	0.667844	0.353637	0.0589585	18	PTV_only	Cox
had_menopause_neoplasm_surgery_free	FAM117B	HGNC:14440	-1.08911	0.576714	0.0589623	67	PTV_and_damaging_missense	logistic
ANM	TMEM207	HGNC:33705	-0.801275	0.424291	0.0589624	84	PTV_and_damaging_missense	linear
had_menopause	PDZK1IP1	HGNC:16887	-0.350878	0.185801	0.0589644	48	PTV_only	Cox
ANM_neoplasm_surgery_free	KIF3A	HGNC:6319	0.978278	0.51804	0.0589743	55	PTV_and_damaging_missense	linear
had_menopause	C1orf43	HGNC:29876	-0.61473	0.325551	0.0589894	149	PTV_and_damaging_missense	logistic
ANM_neoplasm_surgery_free	TPPP3	HGNC:24162	-1.26269	0.668719	0.0590006	33	PTV_and_damaging_missense	linear
had_menopause	TYW1B	HGNC:33908	0.132392	0.0701165	0.0590018	313	PTV_and_damaging_missense	Cox
had_menopause	LRP5	HGNC:6697	-0.226092	0.119743	0.0590053	1258	PTV_and_damaging_missense	logistic
had_menopause	TRPV1	HGNC:12716	-0.272819	0.14449	0.0590055	896	PTV_and_damaging_missense	logistic
ANM_neoplasm_surgery_free	AGT	HGNC:333	0.353548	0.187243	0.0590068	424	PTV_and_damaging_missense	linear
ANM_neoplasm_surgery_free	FBXO31	HGNC:16510	-0.255251	0.135188	0.0590152	819	PTV_and_damaging_missense	linear
had_menopause	DALRD3	HGNC:25536	0.162663	0.0861531	0.0590173	209	PTV_only	Cox
had_menopause	DNMT3L	HGNC:2980	0.555184	0.294052	0.0590195	218	PTV_and_damaging_missense	logistic
had_menopause_neoplasm_surgery_free	DNAJA1	HGNC:5229	0.552462	0.292622	0.0590301	240	PTV_and_damaging_missense	logistic
had_menopause	GALNT8	HGNC:4130	0.0488596	0.0258797	0.059033	2360	PTV_and_damaging_missense	Cox
had_menopause_neoplasm_surgery_free	BTBD18	HGNC:37214	0.0920278	0.0487456	0.0590364	639	PTV_and_damaging_missense	Cox
had_menopause	MPND	HGNC:25934	0.0432576	0.0229131	0.0590399	2979	PTV_and_damaging_missense	Cox
had_menopause	ESRP1	HGNC:25966	0.569321	0.301564	0.0590404	16	PTV_only	Cox
had_menopause_neoplasm_surgery_free	TPD52L2	HGNC:12007	0.504715	0.267351	0.0590482	22	PTV_only	Cox
ANM	ZNF493	HGNC:23708	-0.234763	0.124354	0.059049	987	PTV_and_damaging_missense	linear
ANM_neoplasm_surgery_free	GOLGA6A	HGNC:13567	0.253637	0.134358	0.0590614	829	PTV_and_damaging_missense	linear
had_menopause_neoplasm_surgery_free	PLEKHB2	HGNC:19236	-0.552732	0.292802	0.0590623	205	PTV_only	logistic
had_menopause	POLR3G	HGNC:30075	0.32397	0.171621	0.0590657	48	PTV_only	Cox
ANM	ATF6	HGNC:791	1.3851	0.733747	0.0590683	28	PTV_only	linear
had_menopause_neoplasm_surgery_free	NSUN7	HGNC:25857	0.462202	0.24486	0.0590771	271	PTV_and_damaging_missense	logistic
had_menopause	TRIML1	HGNC:26698	0.629274	0.333383	0.0590878	13	PTV_only	Cox
had_menopause	ZCCHC2	HGNC:22916	0.0428605	0.0227071	0.0590888	2993	PTV_and_damaging_missense	Cox
had_menopause	BORCS8	HGNC:37247	0.166355	0.0881362	0.0590967	197	PTV_and_damaging_missense	Cox
had_menopause	CENPW	HGNC:21488	0.852504	0.451691	0.0591121	102	PTV_and_damaging_missense	logistic
had_menopause_neoplasm_surgery_free	POLR2D	HGNC:9191	-0.0624813	0.0331062	0.0591202	1441	PTV_only	Cox
ANM_neoplasm_surgery_free	ACIN1	HGNC:17066	0.256779	0.136054	0.0591209	814	PTV_and_damaging_missense	linear
ANM_neoplasm_surgery_free	RIPK2	HGNC:10020	-0.673605	0.356913	0.0591237	116	PTV_and_damaging_missense	linear
ANM_neoplasm_surgery_free	NRF1	HGNC:7996	-1.70851	0.905301	0.0591346	18	PTV_and_damaging_missense	linear
ANM	SLC30A1	HGNC:11012	1.36068	0.721011	0.0591383	29	PTV_and_damaging_missense	linear
had_menopause_neoplasm_surgery_free	NRF1	HGNC:7996	0.445751	0.236211	0.0591487	26	PTV_and_damaging_missense	Cox
had_menopause_neoplasm_surgery_free	PARL	HGNC:18253	-1.02391	0.542596	0.0591514	46	PTV_only	logistic
had_menopause_neoplasm_surgery_free	GZMK	HGNC:4711	0.523459	0.277412	0.0591684	21	PTV_only	Cox
had_menopause	ATN1	HGNC:3033	-0.0864909	0.0458381	0.059177	721	PTV_and_damaging_missense	Cox
had_menopause_neoplasm_surgery_free	CKMT1A	HGNC:31736	0.904487	0.479368	0.0591827	75	PTV_and_damaging_missense	logistic
had_menopause_neoplasm_surgery_free	HARS1	HGNC:4816	1.20799	0.640221	0.0591829	37	PTV_only	logistic
ANM	FANCM	HGNC:23168	0.293223	0.155408	0.0591912	629	PTV_only	linear
had_menopause	TNFRSF10A	HGNC:11904	-0.51887	0.27501	0.0591963	244	PTV_only	logistic
had_menopause_neoplasm_surgery_free	TP53TG5	HGNC:15856	-0.162679	0.0862237	0.0592002	193	PTV_and_damaging_missense	Cox
had_menopause_neoplasm_surgery_free	RHBDD1	HGNC:23081	-0.106531	0.056466	0.0592095	511	PTV_and_damaging_missense	Cox
had_menopause_neoplasm_surgery_free	CRYBG3	HGNC:34427	0.122033	0.0646833	0.0592106	4682	PTV_and_damaging_missense	logistic
had_menopause_neoplasm_surgery_free	ISCA2	HGNC:19857	1.58992	0.842754	0.0592179	26	PTV_and_damaging_missense	logistic
had_menopause	NUDT16	HGNC:26442	0.0844838	0.0447818	0.0592187	735	PTV_and_damaging_missense	Cox
had_menopause_neoplasm_surgery_free	CNBD1	HGNC:26663	1.00318	0.531764	0.0592248	63	PTV_only	logistic
had_menopause	ATG4B	HGNC:20790	-0.0484245	0.025669	0.0592282	2317	PTV_and_damaging_missense	Cox
had_menopause_neoplasm_surgery_free	ZNF714	HGNC:27124	-0.310296	0.164483	0.059229	55	PTV_only	Cox
ANM_neoplasm_surgery_free	KIDINS220	HGNC:29508	-1.00519	0.532832	0.0592327	52	PTV_only	linear
had_menopause	NMUR2	HGNC:16454	0.0961451	0.0509704	0.0592556	580	PTV_and_damaging_missense	Cox
had_menopause	CD8B	HGNC:1707	-1.66191	0.881051	0.0592578	30	PTV_only	logistic
had_menopause	RSPH9	HGNC:21057	-0.272423	0.144424	0.059259	70	PTV_and_damaging_missense	Cox
had_menopause	NOX4	HGNC:7891	0.764128	0.405104	0.0592613	105	PTV_only	logistic
had_menopause_neoplasm_surgery_free	ADAMTS17	HGNC:17109	-0.238294	0.126332	0.0592615	1120	PTV_and_damaging_missense	logistic
ANM_neoplasm_surgery_free	EPHB6	HGNC:3396	0.355997	0.188737	0.0592714	417	PTV_and_damaging_missense	linear
had_menopause_neoplasm_surgery_free	TMEM143	HGNC:25603	-0.302238	0.16024	0.0592735	66	PTV_only	Cox
had_menopause	PEX5	HGNC:9719	-0.287755	0.152566	0.0592815	59	PTV_only	Cox
had_menopause	TRIM46	HGNC:19019	0.447728	0.237386	0.0592847	304	PTV_and_damaging_missense	logistic
had_menopause_neoplasm_surgery_free	MEGF11	HGNC:29635	0.175715	0.0931647	0.059286	2268	PTV_and_damaging_missense	logistic
ANM	NLRP8	HGNC:22940	0.271528	0.143968	0.0592945	734	PTV_only	linear
had_menopause_neoplasm_surgery_free	TRNAU1AP	HGNC:30813	-2.64214	1.40096	0.0593028	14	PTV_only	logistic
had_menopause	SBF1	HGNC:10542	-0.169438	0.0898457	0.0593115	2403	PTV_and_damaging_missense	logistic
ANM	GAS7	HGNC:4169	-1.10409	0.585445	0.059313	44	PTV_only	linear
had_menopause_neoplasm_surgery_free	ANKRD13A	HGNC:21268	-1.82377	0.967089	0.0593168	26	PTV_only	logistic
had_menopause	FCRLA	HGNC:18504	0.629197	0.333652	0.0593234	164	PTV_and_damaging_missense	logistic
had_menopause_neoplasm_surgery_free	PVRIG	HGNC:32190	2.14314	1.13649	0.0593287	19	PTV_only	logistic
had_menopause_neoplasm_surgery_free	SALL2	HGNC:10526	0.330882	0.175467	0.0593322	585	PTV_and_damaging_missense	logistic
had_menopause_neoplasm_surgery_free	TMEM179	HGNC:20137	-0.504059	0.267309	0.0593381	25	PTV_only	Cox
had_menopause	LIMA1	HGNC:24636	0.204726	0.108571	0.0593427	1706	PTV_only	logistic
had_menopause_neoplasm_surgery_free	UPK3B	HGNC:21444	-0.306025	0.162293	0.0593444	72	PTV_only	Cox
had_menopause_neoplasm_surgery_free	PSMD8	HGNC:9566	-1.47733	0.783469	0.0593446	30	PTV_only	logistic
ANM	IP6K2	HGNC:17313	-1.46425	0.776553	0.0593557	25	PTV_only	linear
ANM	SETDB2	HGNC:20263	-0.427731	0.226845	0.0593575	294	PTV_and_damaging_missense	linear
had_menopause_neoplasm_surgery_free	CRISP2	HGNC:12024	-1.05068	0.557232	0.0593586	73	PTV_and_damaging_missense	logistic
had_menopause	JHY	HGNC:26288	-0.767358	0.406988	0.0593686	84	PTV_only	logistic
ANM_neoplasm_surgery_free	HNF1A	HGNC:11621	1.93571	1.02664	0.0593686	14	PTV_only	linear
had_menopause_neoplasm_surgery_free	PTPN6	HGNC:9658	-0.401105	0.212745	0.0593784	404	PTV_and_damaging_missense	logistic
had_menopause_neoplasm_surgery_free	NUP214	HGNC:8064	-0.242041	0.128379	0.0593802	1089	PTV_and_damaging_missense	logistic
ANM_neoplasm_surgery_free	IL36G	HGNC:15741	-0.640659	0.339801	0.0593811	128	PTV_and_damaging_missense	linear
had_menopause	TTF1	HGNC:12397	0.783651	0.415655	0.0593841	84	PTV_only	logistic
ANM_neoplasm_surgery_free	SUN2	HGNC:14210	-1.54391	0.81891	0.0593918	22	PTV_only	linear
had_menopause_neoplasm_surgery_free	RUNX1	HGNC:10471	-1.60751	0.85272	0.0594095	29	PTV_only	logistic
had_menopause	HTRA2	HGNC:14348	0.074905	0.0397343	0.05941	993	PTV_and_damaging_missense	Cox
had_menopause_neoplasm_surgery_free	DHRS11	HGNC:28639	0.180779	0.0958984	0.0594148	163	PTV_and_damaging_missense	Cox
had_menopause_neoplasm_surgery_free	SNIP1	HGNC:30587	-0.201129	0.106696	0.0594212	129	PTV_and_damaging_missense	Cox
ANM	NUTM2A	HGNC:23438	0.610497	0.323858	0.0594231	144	PTV_only	linear
ANM	ITIH5	HGNC:21449	-0.19293	0.102346	0.0594232	1467	PTV_and_damaging_missense	linear
had_menopause_neoplasm_surgery_free	F12	HGNC:3530	-0.201659	0.106978	0.0594236	247	PTV_only	Cox
had_menopause_neoplasm_surgery_free	LY75	HGNC:6729	-0.0369321	0.0195921	0.0594239	4231	PTV_and_damaging_missense	Cox
had_menopause	SH2B3	HGNC:29605	1.18444	0.62836	0.0594336	48	PTV_only	logistic
ANM	RNASEH2B	HGNC:25671	0.400086	0.212252	0.0594395	336	PTV_and_damaging_missense	linear
ANM	IL11	HGNC:5966	-1.72495	0.915113	0.0594396	18	PTV_only	linear
had_menopause	CCDC40	HGNC:26090	0.511097	0.271162	0.0594514	301	PTV_only	logistic
had_menopause	ITGB5	HGNC:6160	-0.111674	0.0592502	0.0594577	435	PTV_and_damaging_missense	Cox
ANM	CCDC130	HGNC:28118	-0.321945	0.170816	0.0594679	520	PTV_and_damaging_missense	linear
had_menopause	ACACB	HGNC:85	-0.0325143	0.0172523	0.0594794	5411	PTV_and_damaging_missense	Cox
had_menopause	RASSF4	HGNC:20793	0.78255	0.415235	0.0594841	100	PTV_only	logistic
had_menopause	DNA2	HGNC:2939	-0.213533	0.113307	0.0594907	129	PTV_only	Cox
had_menopause	CLUL1	HGNC:2096	0.430932	0.228679	0.0595054	361	PTV_and_damaging_missense	logistic
had_menopause_neoplasm_surgery_free	SENP7	HGNC:30402	0.595406	0.315963	0.0595089	180	PTV_and_damaging_missense	logistic
had_menopause_neoplasm_surgery_free	TDRD9	HGNC:20122	-0.0756293	0.0401346	0.0595122	1005	PTV_and_damaging_missense	Cox
had_menopause_neoplasm_surgery_free	IDH3A	HGNC:5384	0.0701129	0.0372074	0.0595136	1152	PTV_and_damaging_missense	Cox
ANM_neoplasm_surgery_free	SPATA13	HGNC:23222	-0.180262	0.0956598	0.0595141	1658	PTV_and_damaging_missense	linear
had_menopause_neoplasm_surgery_free	FOXR1	HGNC:29980	1.04194	0.552946	0.059519	67	PTV_only	logistic
ANM	TXNDC5	HGNC:21073	-0.382789	0.203139	0.0595193	367	PTV_and_damaging_missense	linear
had_menopause_neoplasm_surgery_free	MRPS21	HGNC:14046	0.522765	0.277434	0.0595266	20	PTV_and_damaging_missense	Cox
had_menopause	DSC1	HGNC:3035	0.064394	0.0341745	0.0595283	1270	PTV_and_damaging_missense	Cox
had_menopause	CLEC18A	HGNC:30388	0.338519	0.179656	0.0595298	55	PTV_only	Cox
had_menopause_neoplasm_surgery_free	FEZ1	HGNC:3659	0.709316	0.376455	0.0595382	130	PTV_and_damaging_missense	logistic
had_menopause	GTF2F1	HGNC:4652	0.0566321	0.0300568	0.0595424	1703	PTV_only	Cox
had_menopause_neoplasm_surgery_free	CRLF3	HGNC:17177	-0.162397	0.0861922	0.0595472	228	PTV_and_damaging_missense	Cox
had_menopause	UPB1	HGNC:16297	-0.0974348	0.0517142	0.0595512	587	PTV_only	Cox
had_menopause	GARNL3	HGNC:25425	0.29804	0.158191	0.0595573	51	PTV_only	Cox
had_menopause	GALC	HGNC:4115	-0.190195	0.10095	0.0595582	1928	PTV_and_damaging_missense	logistic
had_menopause_neoplasm_surgery_free	NARS1	HGNC:7643	0.0738805	0.0392144	0.0595631	993	PTV_and_damaging_missense	Cox
had_menopause_neoplasm_surgery_free	C9orf50	HGNC:23677	1.38761	0.736531	0.0595669	21	PTV_only	logistic
ANM	ARL6IP5	HGNC:16937	-1.95507	1.03773	0.0595716	14	PTV_only	linear
had_menopause	ACTN4	HGNC:166	0.166125	0.0881822	0.0595812	2508	PTV_and_damaging_missense	logistic
had_menopause_neoplasm_surgery_free	IST1	HGNC:28977	0.748413	0.397288	0.0595911	106	PTV_only	logistic
had_menopause_neoplasm_surgery_free	SMCO1	HGNC:27407	-0.290818	0.154378	0.0595914	62	PTV_and_damaging_missense	Cox
had_menopause	JDP2	HGNC:17546	1.6999	0.902378	0.059592	28	PTV_only	logistic
had_menopause_neoplasm_surgery_free	DTNB	HGNC:3058	-0.112487	0.0597141	0.0595975	428	PTV_and_damaging_missense	Cox
had_menopause	SOGA1	HGNC:16111	0.205936	0.109324	0.0596024	1681	PTV_and_damaging_missense	logistic
ANM_neoplasm_surgery_free	IGDCC3	HGNC:9700	0.385631	0.204719	0.0596084	354	PTV_and_damaging_missense	linear
had_menopause	RNF40	HGNC:16867	0.296259	0.157278	0.0596107	842	PTV_and_damaging_missense	logistic
ANM	LMNTD1	HGNC:26683	-0.218273	0.11588	0.059622	1139	PTV_only	linear
had_menopause_neoplasm_surgery_free	SYCN	HGNC:18442	0.301721	0.160201	0.0596477	65	PTV_and_damaging_missense	Cox
ANM	SCAMP5	HGNC:30386	1.07833	0.572541	0.0596478	46	PTV_and_damaging_missense	linear
ANM	KCNN3	HGNC:6292	-2.11079	1.12075	0.0596535	12	PTV_only	linear
had_menopause	TBC1D31	HGNC:30888	-0.187952	0.0997984	0.0596573	1839	PTV_and_damaging_missense	logistic
had_menopause_neoplasm_surgery_free	SGCA	HGNC:10805	1.56704	0.832079	0.0596624	36	PTV_only	logistic
had_menopause_neoplasm_surgery_free	SYNPO2	HGNC:17732	-0.159158	0.0845136	0.0596694	256	PTV_only	Cox
had_menopause	C1orf185	HGNC:28096	-0.421168	0.223648	0.0596766	33	PTV_only	Cox
had_menopause	CRISP2	HGNC:12024	-0.271917	0.144403	0.0596948	88	PTV_and_damaging_missense	Cox
had_menopause	ST8SIA5	HGNC:17827	0.432084	0.229464	0.0596978	30	PTV_only	Cox
had_menopause	KCNQ3	HGNC:6297	0.365471	0.194093	0.0597044	504	PTV_and_damaging_missense	logistic
had_menopause_neoplasm_surgery_free	TTLL4	HGNC:28976	-0.065043	0.034543	0.0597064	1343	PTV_and_damaging_missense	Cox
had_menopause	NUP54	HGNC:17359	0.188426	0.100075	0.0597217	154	PTV_and_damaging_missense	Cox
ANM	CRACR2A	HGNC:28657	-0.710515	0.377364	0.0597259	106	PTV_only	linear
ANM_neoplasm_surgery_free	KLHL10	HGNC:18829	-0.934055	0.496115	0.0597405	60	PTV_and_damaging_missense	linear
had_menopause	ZNF135	HGNC:12919	0.350768	0.18632	0.0597534	484	PTV_only	logistic
had_menopause_neoplasm_surgery_free	SPECC1L	HGNC:29022	-0.221444	0.11763	0.0597614	1323	PTV_and_damaging_missense	logistic
had_menopause	RCAN1	HGNC:3040	0.368939	0.195985	0.0597706	578	PTV_and_damaging_missense	logistic
had_menopause_neoplasm_surgery_free	BTBD19	HGNC:27145	-0.212184	0.112716	0.0597723	1410	PTV_and_damaging_missense	logistic
had_menopause_neoplasm_surgery_free	INPP5A	HGNC:6076	-0.381995	0.202933	0.0597854	459	PTV_and_damaging_missense	logistic
ANM	PDE4DIP	HGNC:15580	-0.42488	0.225712	0.0597862	297	PTV_only	linear
had_menopause	WEE2	HGNC:19684	-0.362363	0.192505	0.0597875	42	PTV_only	Cox
had_menopause_neoplasm_surgery_free	C9orf24	HGNC:19919	0.661384	0.351361	0.0597888	161	PTV_and_damaging_missense	logistic
had_menopause_neoplasm_surgery_free	CUL7	HGNC:21024	-0.852493	0.45294	0.0598181	93	PTV_only	logistic
ANM	RANBP3	HGNC:9850	-0.419859	0.223098	0.0598463	304	PTV_and_damaging_missense	linear
ANM_neoplasm_surgery_free	PRR14	HGNC:28458	-0.380755	0.202319	0.0598474	363	PTV_and_damaging_missense	linear
ANM	RMND5B	HGNC:26181	0.567616	0.301626	0.0598595	166	PTV_only	linear
had_menopause_neoplasm_surgery_free	C3	HGNC:1318	-0.0956341	0.0508214	0.0598676	605	PTV_and_damaging_missense	Cox
had_menopause	NLRP12	HGNC:22938	-0.235075	0.124923	0.059868	1214	PTV_and_damaging_missense	logistic
had_menopause_neoplasm_surgery_free	PDE9A	HGNC:8795	-0.091961	0.0488704	0.0598724	648	PTV_and_damaging_missense	Cox
ANM_neoplasm_surgery_free	CEBPZ	HGNC:24218	-1.00262	0.53281	0.0598742	52	PTV_only	linear
ANM	SMIM17	HGNC:27114	-1.59418	0.847218	0.0598846	21	PTV_and_damaging_missense	linear
ANM	CHID1	HGNC:28474	0.807127	0.428956	0.059893	82	PTV_only	linear
had_menopause_neoplasm_surgery_free	ZNF100	HGNC:12880	-0.26006	0.138215	0.0598952	947	PTV_and_damaging_missense	logistic
had_menopause	SLC35D1	HGNC:20800	-0.410574	0.218212	0.0598987	385	PTV_and_damaging_missense	logistic
ANM	LMOD2	HGNC:6648	-1.31219	0.697407	0.0599039	31	PTV_only	linear
had_menopause	TRIP4	HGNC:12310	-0.917843	0.487833	0.0599082	57	PTV_only	logistic
had_menopause	ARL6IP5	HGNC:16937	-2.08125	1.10623	0.0599181	21	PTV_only	logistic
ANM	PLEKHO1	HGNC:24310	-0.325767	0.173152	0.0599224	506	PTV_and_damaging_missense	linear
had_menopause_neoplasm_surgery_free	ANP32B	HGNC:16677	-1.60315	0.852142	0.059928	27	PTV_and_damaging_missense	logistic
ANM_neoplasm_surgery_free	FAM166B	HGNC:34242	-0.609157	0.323807	0.0599449	141	PTV_and_damaging_missense	linear
ANM_neoplasm_surgery_free	EMILIN2	HGNC:19881	0.315591	0.16776	0.0599491	529	PTV_and_damaging_missense	linear
ANM_neoplasm_surgery_free	P3R3URF	HGNC:53451	-0.896547	0.476594	0.0599558	65	PTV_and_damaging_missense	linear
ANM_neoplasm_surgery_free	MARVELD3	HGNC:30525	-1.50665	0.800918	0.0599559	23	PTV_only	linear
ANM	C12orf56	HGNC:26967	-0.323822	0.172142	0.059958	512	PTV_and_damaging_missense	linear
had_menopause_neoplasm_surgery_free	ZMIZ2	HGNC:22229	0.521947	0.277469	0.0599583	19	PTV_only	Cox
had_menopause_neoplasm_surgery_free	PRDM7	HGNC:9351	-0.318269	0.169195	0.0599615	60	PTV_only	Cox
ANM_neoplasm_surgery_free	PDE9A	HGNC:8795	0.581099	0.308927	0.0599735	155	PTV_only	linear
had_menopause	ANK3	HGNC:494	-0.249323	0.132551	0.0599776	84	PTV_only	Cox
ANM_neoplasm_surgery_free	FNIP1	HGNC:29418	-0.476206	0.25317	0.0599803	231	PTV_and_damaging_missense	linear
had_menopause_neoplasm_surgery_free	MYF6	HGNC:7566	0.0750551	0.0399059	0.0599987	962	PTV_and_damaging_missense	Cox
had_menopause_neoplasm_surgery_free	ILK	HGNC:6040	-0.332388	0.176728	0.0600002	592	PTV_and_damaging_missense	logistic
ANM	PARP1	HGNC:270	-0.35555	0.18904	0.0600006	424	PTV_and_damaging_missense	linear
ANM	COL22A1	HGNC:22989	-0.537429	0.28575	0.060007	185	PTV_only	linear
ANM_neoplasm_surgery_free	CD55	HGNC:2665	0.719283	0.382447	0.0600124	101	PTV_and_damaging_missense	linear
ANM	KLHL35	HGNC:26597	0.18679	0.0993196	0.0600169	1559	PTV_only	linear
had_menopause	BUB1	HGNC:1148	0.29745	0.158166	0.060024	54	PTV_only	Cox
had_menopause_neoplasm_surgery_free	DCTN1	HGNC:2711	0.322678	0.171586	0.0600313	52	PTV_only	Cox
ANM	SHROOM3	HGNC:30422	1.37986	0.733759	0.0600381	28	PTV_only	linear
ANM_neoplasm_surgery_free	UBR7	HGNC:20344	1.07689	0.57266	0.0600453	45	PTV_and_damaging_missense	linear
had_menopause_neoplasm_surgery_free	PAK4	HGNC:16059	1.18908	0.632353	0.0600531	38	PTV_only	logistic
had_menopause	UGT2B11	HGNC:12545	0.368882	0.196181	0.0600657	44	PTV_only	Cox
had_menopause	CLEC19A	HGNC:34522	0.60265	0.320521	0.0600779	158	PTV_and_damaging_missense	logistic
had_menopause_neoplasm_surgery_free	NEB	HGNC:7720	0.0822459	0.0437442	0.060087	10810	PTV_and_damaging_missense	logistic
ANM	KLHL18	HGNC:29120	-2.10723	1.12077	0.0600897	12	PTV_only	linear
ANM	DUT	HGNC:3078	1.18443	0.629972	0.0600945	38	PTV_only	linear
had_menopause_neoplasm_surgery_free	MUC17	HGNC:16800	0.0966449	0.0514054	0.0601008	565	PTV_only	Cox
had_menopause	SLC35F6	HGNC:26055	-0.960544	0.510928	0.0601081	81	PTV_and_damaging_missense	logistic
had_menopause_neoplasm_surgery_free	GLYATL3	HGNC:21349	0.640185	0.34053	0.0601123	169	PTV_and_damaging_missense	logistic
had_menopause	STPG2	HGNC:28712	-0.0914582	0.0486506	0.0601218	653	PTV_and_damaging_missense	Cox
ANM	LRP1	HGNC:6692	-0.140499	0.0747402	0.0601346	2799	PTV_and_damaging_missense	linear
ANM	SIX5	HGNC:10891	0.277077	0.147397	0.0601383	700	PTV_only	linear
had_menopause	ANP32E	HGNC:16673	0.303294	0.161349	0.0601425	790	PTV_and_damaging_missense	logistic
ANM	ADGRF4	HGNC:19011	0.396809	0.211097	0.060147	340	PTV_and_damaging_missense	linear
had_menopause_neoplasm_surgery_free	ZNF93	HGNC:13169	-1.67106	0.889012	0.0601521	16	PTV_only	logistic
had_menopause_neoplasm_surgery_free	CD180	HGNC:6726	0.125876	0.0669685	0.0601587	335	PTV_and_damaging_missense	Cox
had_menopause	VPS33A	HGNC:18179	2.3204	1.23452	0.0601637	10	PTV_only	logistic
ANM_neoplasm_surgery_free	CTRL	HGNC:2524	-1.36479	0.726108	0.0601684	28	PTV_only	linear
had_menopause	CYP2E1	HGNC:2631	-0.245996	0.130882	0.0601732	1108	PTV_and_damaging_missense	logistic
ANM_neoplasm_surgery_free	SAMM50	HGNC:24276	0.670946	0.356971	0.0601739	116	PTV_and_damaging_missense	linear
ANM	GRM2	HGNC:4594	-1.95013	1.03757	0.0601767	14	PTV_only	linear
had_menopause_neoplasm_surgery_free	SCN1A	HGNC:10585	0.128431	0.0683327	0.0601771	322	PTV_and_damaging_missense	Cox
had_menopause_neoplasm_surgery_free	ADCY6	HGNC:237	0.224341	0.119367	0.0601866	1255	PTV_and_damaging_missense	logistic
ANM_neoplasm_surgery_free	MICB	HGNC:7091	0.476867	0.253737	0.0601983	230	PTV_and_damaging_missense	linear
ANM_neoplasm_surgery_free	CD3D	HGNC:1673	-2.2831	1.21486	0.0602064	10	PTV_only	linear
ANM_neoplasm_surgery_free	AAK1	HGNC:19679	-0.186928	0.0994669	0.0602079	1530	PTV_and_damaging_missense	linear
had_menopause_neoplasm_surgery_free	FCN2	HGNC:3624	-0.163326	0.08691	0.0602104	2387	PTV_and_damaging_missense	logistic
had_menopause	ELMOD2	HGNC:28111	0.500498	0.266334	0.0602155	233	PTV_and_damaging_missense	logistic
ANM	GNA14	HGNC:4382	0.285271	0.151802	0.060216	660	PTV_and_damaging_missense	linear
had_menopause_neoplasm_surgery_free	GNS	HGNC:4422	0.14973	0.0796791	0.0602223	247	PTV_and_damaging_missense	Cox
had_menopause_neoplasm_surgery_free	HOXC4	HGNC:5126	0.0886576	0.0471797	0.0602246	692	PTV_and_damaging_missense	Cox
had_menopause_neoplasm_surgery_free	GAB4	HGNC:18325	-0.228059	0.121364	0.0602264	92	PTV_only	Cox
had_menopause	PRPF40A	HGNC:16463	0.175391	0.0933365	0.0602272	177	PTV_and_damaging_missense	Cox
ANM	CCDC65	HGNC:29937	-1.28979	0.68639	0.0602365	32	PTV_only	linear
had_menopause_neoplasm_surgery_free	MCFD2	HGNC:18451	-0.95104	0.506137	0.0602422	71	PTV_and_damaging_missense	logistic
had_menopause	SPATS2L	HGNC:24574	-0.362441	0.192895	0.06025	485	PTV_and_damaging_missense	logistic
had_menopause_neoplasm_surgery_free	BRCA2	HGNC:1101	0.158988	0.0846153	0.0602518	2595	PTV_and_damaging_missense	logistic
had_menopause_neoplasm_surgery_free	MSS51	HGNC:21000	0.139137	0.0740518	0.0602559	260	PTV_only	Cox
had_menopause_neoplasm_surgery_free	TCF4	HGNC:11634	0.309061	0.164491	0.0602583	60	PTV_only	Cox
had_menopause	RBL2	HGNC:9894	0.205213	0.109221	0.0602607	1572	PTV_and_damaging_missense	logistic
ANM_neoplasm_surgery_free	CHCHD7	HGNC:28314	-0.839329	0.446732	0.0602738	74	PTV_and_damaging_missense	linear
ANM	CPLX4	HGNC:24330	-2.1992	1.17056	0.0602806	11	PTV_only	linear
ANM_neoplasm_surgery_free	CARTPT	HGNC:24323	-1.65543	0.881134	0.060284	19	PTV_and_damaging_missense	linear
had_menopause	MYO5B	HGNC:7603	-0.0410125	0.0218307	0.0602915	3318	PTV_and_damaging_missense	Cox
ANM	ILKAP	HGNC:15566	0.805876	0.428962	0.0602938	82	PTV_and_damaging_missense	linear
had_menopause_neoplasm_surgery_free	HIPK3	HGNC:4915	0.104361	0.0555542	0.0603065	474	PTV_and_damaging_missense	Cox
had_menopause	TRIP4	HGNC:12310	-0.092586	0.0492871	0.0603123	638	PTV_and_damaging_missense	Cox
had_menopause	EPHA6	HGNC:19296	-0.90575	0.482185	0.0603224	87	PTV_only	logistic
had_menopause_neoplasm_surgery_free	PTPN21	HGNC:9651	-0.28645	0.152497	0.0603269	864	PTV_and_damaging_missense	logistic
had_menopause	PKD1L3	HGNC:21716	0.140947	0.0750361	0.0603283	3529	PTV_and_damaging_missense	logistic
had_menopause_neoplasm_surgery_free	CSNK1G2	HGNC:2455	-0.288562	0.153625	0.0603328	785	PTV_and_damaging_missense	logistic
had_menopause_neoplasm_surgery_free	NAV3	HGNC:15998	-1.40006	0.745379	0.0603382	30	PTV_only	logistic
had_menopause	SRPRB	HGNC:24085	0.562977	0.299728	0.0603412	211	PTV_and_damaging_missense	logistic
had_menopause_neoplasm_surgery_free	SERP1	HGNC:10759	0.431019	0.229483	0.0603515	30	PTV_and_damaging_missense	Cox
had_menopause	TM9SF4	HGNC:30797	0.664144	0.353604	0.0603517	11	PTV_only	Cox
had_menopause_neoplasm_surgery_free	HYKK	HGNC:34403	0.231363	0.123188	0.0603629	99	PTV_only	Cox
had_menopause_neoplasm_surgery_free	RMDN1	HGNC:24285	0.124097	0.0660809	0.0603869	341	PTV_and_damaging_missense	Cox
had_menopause_neoplasm_surgery_free	FCRL6	HGNC:31910	-0.275702	0.146809	0.060387	821	PTV_and_damaging_missense	logistic
had_menopause_neoplasm_surgery_free	TM6SF2	HGNC:11861	-0.0995787	0.0530266	0.0603949	584	PTV_and_damaging_missense	Cox
had_menopause_neoplasm_surgery_free	FABP4	HGNC:3559	-0.244699	0.130307	0.0603997	87	PTV_only	Cox
ANM	PAK2	HGNC:8591	-2.19822	1.17058	0.0603999	11	PTV_only	linear
had_menopause	OASL	HGNC:8090	0.215525	0.114774	0.0604057	113	PTV_only	Cox
had_menopause	AGXT2	HGNC:14412	-0.253334	0.134916	0.0604194	87	PTV_only	Cox
had_menopause_neoplasm_surgery_free	TRIM47	HGNC:19020	-0.151586	0.0807293	0.0604209	252	PTV_and_damaging_missense	Cox
ANM_neoplasm_surgery_free	ZNF408	HGNC:20041	-2.17432	1.15795	0.0604215	11	PTV_only	linear
had_menopause	MST1	HGNC:7380	-0.18486	0.0984506	0.0604225	1982	PTV_and_damaging_missense	logistic
had_menopause_neoplasm_surgery_free	MMEL1	HGNC:14668	0.649985	0.346164	0.0604252	162	PTV_only	logistic
ANM_neoplasm_surgery_free	ZNF429	HGNC:20817	0.372203	0.198232	0.0604397	378	PTV_and_damaging_missense	linear
ANM	QARS1	HGNC:9751	0.287284	0.153008	0.060444	656	PTV_and_damaging_missense	linear
ANM_neoplasm_surgery_free	NUDT15	HGNC:23063	1.02029	0.543421	0.0604505	50	PTV_and_damaging_missense	linear
ANM_neoplasm_surgery_free	FILIP1L	HGNC:24589	0.345395	0.183964	0.060453	439	PTV_and_damaging_missense	linear
had_menopause_neoplasm_surgery_free	EPHX4	HGNC:23758	-1.21234	0.645792	0.0604774	39	PTV_only	logistic
had_menopause_neoplasm_surgery_free	GADL1	HGNC:27949	0.3422	0.182284	0.0604784	569	PTV_and_damaging_missense	logistic
had_menopause_neoplasm_surgery_free	VPS11	HGNC:14583	-0.430814	0.229489	0.0604809	32	PTV_only	Cox
had_menopause_neoplasm_surgery_free	ABHD15	HGNC:26971	0.441498	0.235189	0.0604897	331	PTV_and_damaging_missense	logistic
had_menopause	UBXN2A	HGNC:27265	-1.27141	0.677297	0.0604925	37	PTV_and_damaging_missense	logistic
had_menopause_neoplasm_surgery_free	NRXN1	HGNC:8008	1.90823	1.01654	0.0604934	14	PTV_only	logistic
had_menopause_neoplasm_surgery_free	PPP1R21	HGNC:30595	0.235689	0.125556	0.060496	1152	PTV_and_damaging_missense	logistic
had_menopause	TFDP1	HGNC:11749	1.05312	0.561046	0.0605086	73	PTV_and_damaging_missense	logistic
had_menopause	HIRIP3	HGNC:4917	-0.780853	0.415997	0.0605095	91	PTV_only	logistic
had_menopause	SLC35D2	HGNC:20799	0.0890751	0.0474552	0.0605133	676	PTV_and_damaging_missense	Cox
had_menopause_neoplasm_surgery_free	TRPV1	HGNC:12716	-0.310652	0.165506	0.0605202	676	PTV_and_damaging_missense	logistic
had_menopause	SV2C	HGNC:30670	-1.11291	0.592958	0.0605342	36	PTV_only	logistic
had_menopause_neoplasm_surgery_free	LARP4B	HGNC:28987	-0.165879	0.0883822	0.060541	2374	PTV_and_damaging_missense	logistic
had_menopause_neoplasm_surgery_free	IFITM10	HGNC:40022	-0.160549	0.0855442	0.0605454	222	PTV_and_damaging_missense	Cox
had_menopause_neoplasm_surgery_free	RCBTB1	HGNC:18243	-1.3232	0.705045	0.0605514	46	PTV_only	logistic
had_menopause	HEATR5B	HGNC:29273	-0.211287	0.112583	0.0605555	137	PTV_only	Cox
had_menopause_neoplasm_surgery_free	LEPROT	HGNC:29477	-0.681333	0.363073	0.0605764	148	PTV_and_damaging_missense	logistic
had_menopause_neoplasm_surgery_free	CARMIL2	HGNC:27089	-0.296881	0.158208	0.0605839	59	PTV_only	Cox
ANM_neoplasm_surgery_free	SST	HGNC:11329	-1.86092	0.991684	0.0605878	15	PTV_and_damaging_missense	linear
had_menopause	MEP1A	HGNC:7015	0.84219	0.448838	0.0606031	112	PTV_only	logistic
had_menopause	EPHX1	HGNC:3401	-0.120573	0.064261	0.0606134	410	PTV_and_damaging_missense	Cox
had_menopause	TMPRSS11B	HGNC:25398	-0.449023	0.239315	0.0606167	288	PTV_and_damaging_missense	logistic
had_menopause_neoplasm_surgery_free	ZC3H18	HGNC:25091	-0.203475	0.108448	0.0606229	1512	PTV_and_damaging_missense	logistic
had_menopause	SRSF5	HGNC:10787	-0.419809	0.22376	0.0606339	375	PTV_and_damaging_missense	logistic
had_menopause_neoplasm_surgery_free	ANKRD37	HGNC:29593	0.375349	0.200064	0.0606348	33	PTV_and_damaging_missense	Cox
ANM	TP53TG5	HGNC:15856	0.569336	0.30348	0.0606553	164	PTV_and_damaging_missense	linear
ANM	ADGRF5	HGNC:19030	1.07411	0.572544	0.0606555	46	PTV_only	linear
had_menopause	STAU1	HGNC:11370	-0.288746	0.153918	0.0606582	802	PTV_and_damaging_missense	logistic
had_menopause	PARP1	HGNC:270	0.0913623	0.0487041	0.0606737	621	PTV_and_damaging_missense	Cox
had_menopause	TUBB2B	HGNC:30829	0.176653	0.094175	0.060684	159	PTV_and_damaging_missense	Cox
had_menopause_neoplasm_surgery_free	C3orf62	HGNC:24771	0.235416	0.125509	0.0606984	1236	PTV_and_damaging_missense	logistic
ANM_neoplasm_surgery_free	RETREG1	HGNC:25964	0.971693	0.518092	0.0607255	55	PTV_and_damaging_missense	linear
had_menopause	OR4Q3	HGNC:15426	-0.286209	0.152606	0.0607267	67	PTV_only	Cox
ANM_neoplasm_surgery_free	CES1	HGNC:1863	0.275994	0.147157	0.0607274	689	PTV_and_damaging_missense	linear
had_menopause	ACADL	HGNC:88	0.056169	0.0299501	0.0607347	1726	PTV_and_damaging_missense	Cox
had_menopause_neoplasm_surgery_free	TAC4	HGNC:16641	0.312757	0.166767	0.060736	50	PTV_and_damaging_missense	Cox
had_menopause	C19orf54	HGNC:24758	0.0563595	0.0300518	0.0607366	1655	PTV_and_damaging_missense	Cox
had_menopause_neoplasm_surgery_free	IRX4	HGNC:6129	-0.22853	0.121857	0.0607379	1237	PTV_and_damaging_missense	logistic
had_menopause	IPO8	HGNC:9853	-0.0881894	0.0470245	0.0607388	698	PTV_and_damaging_missense	Cox
had_menopause	KLHL18	HGNC:29120	0.447135	0.238429	0.0607465	380	PTV_and_damaging_missense	logistic
had_menopause	LMAN2L	HGNC:19263	0.183183	0.097681	0.0607485	171	PTV_and_damaging_missense	Cox
ANM	ALG3	HGNC:23056	-0.492688	0.262719	0.0607493	219	PTV_and_damaging_missense	linear
had_menopause_neoplasm_surgery_free	WDR81	HGNC:26600	-0.168396	0.0897981	0.0607546	2299	PTV_and_damaging_missense	logistic
had_menopause_neoplasm_surgery_free	CYP4A22	HGNC:20575	0.258076	0.137624	0.0607621	90	PTV_only	Cox
had_menopause_neoplasm_surgery_free	C5orf52	HGNC:35121	-0.139243	0.0742575	0.0607738	289	PTV_only	Cox
had_menopause	ENAH	HGNC:18271	-0.36635	0.195382	0.0607859	446	PTV_and_damaging_missense	logistic
ANM	AKT2	HGNC:392	-0.501783	0.267609	0.0607887	211	PTV_and_damaging_missense	linear
had_menopause	ZBTB11	HGNC:16740	1.42633	0.760707	0.0607913	29	PTV_only	logistic
had_menopause	RNF150	HGNC:23138	-0.44598	0.237857	0.060794	360	PTV_and_damaging_missense	logistic
had_menopause_neoplasm_surgery_free	C22orf23	HGNC:18589	0.325397	0.173557	0.0608097	718	PTV_and_damaging_missense	logistic
had_menopause	ZNF763	HGNC:27614	0.517755	0.276156	0.0608115	261	PTV_and_damaging_missense	logistic
had_menopause	KCNE4	HGNC:6244	0.526619	0.280886	0.0608129	221	PTV_and_damaging_missense	logistic
had_menopause_neoplasm_surgery_free	HELB	HGNC:17196	-0.724627	0.386501	0.0608149	127	PTV_only	logistic
had_menopause	DCC	HGNC:2701	0.0366176	0.0195313	0.0608177	4109	PTV_and_damaging_missense	Cox
had_menopause_neoplasm_surgery_free	COL5A1	HGNC:2209	0.541293	0.288727	0.0608263	21	PTV_only	Cox
had_menopause_neoplasm_surgery_free	MYOZ1	HGNC:13752	1.77843	0.948626	0.0608282	16	PTV_only	logistic
had_menopause	CHTOP	HGNC:24511	3.4167	1.8226	0.0608441	11	PTV_only	logistic
had_menopause_neoplasm_surgery_free	EGFLAM	HGNC:26810	0.304257	0.162307	0.0608504	60	PTV_only	Cox
had_menopause_neoplasm_surgery_free	RHOD	HGNC:670	0.0804178	0.0428995	0.0608531	869	PTV_and_damaging_missense	Cox
had_menopause	LRCH4	HGNC:6691	0.484121	0.258261	0.0608558	27	PTV_only	Cox
had_menopause_neoplasm_surgery_free	CAND1	HGNC:30688	-0.194559	0.103791	0.0608587	156	PTV_and_damaging_missense	Cox
had_menopause_neoplasm_surgery_free	RAB26	HGNC:14259	1.58113	0.843487	0.0608599	20	PTV_only	logistic
ANM_neoplasm_surgery_free	NME3	HGNC:7851	0.805375	0.42966	0.0608736	80	PTV_and_damaging_missense	linear
had_menopause_neoplasm_surgery_free	MEPE	HGNC:13361	-0.0724553	0.0386553	0.060876	1059	PTV_and_damaging_missense	Cox
had_menopause_neoplasm_surgery_free	CRACR2A	HGNC:28657	0.690663	0.368484	0.0608838	122	PTV_only	logistic
had_menopause	PSG5	HGNC:9522	-0.0962992	0.0513793	0.060892	573	PTV_and_damaging_missense	Cox
had_menopause	SLC30A10	HGNC:25355	-0.458025	0.244374	0.0608921	355	PTV_and_damaging_missense	logistic
had_menopause_neoplasm_surgery_free	ADH5	HGNC:253	0.24632	0.131425	0.0608988	83	PTV_only	Cox
ANM	GANAB	HGNC:4138	-1.87878	1.00244	0.0609058	15	PTV_only	linear
ANM	ERG28	HGNC:1187	1.16527	0.621751	0.0609092	39	PTV_and_damaging_missense	linear
ANM	PYCARD	HGNC:16608	0.882692	0.470976	0.0609097	68	PTV_and_damaging_missense	linear
ANM_neoplasm_surgery_free	MS4A14	HGNC:30706	0.197733	0.105505	0.0609142	1356	PTV_and_damaging_missense	linear
had_menopause	UTP25	HGNC:28440	-0.0774653	0.0413354	0.060921	893	PTV_and_damaging_missense	Cox
ANM_neoplasm_surgery_free	MARCHF7	HGNC:17393	0.61556	0.328474	0.0609354	137	PTV_and_damaging_missense	linear
had_menopause	LCN10	HGNC:20892	0.25052	0.133688	0.0609415	80	PTV_and_damaging_missense	Cox
had_menopause_neoplasm_surgery_free	PAMR1	HGNC:24554	-0.61942	0.33056	0.0609512	150	PTV_only	logistic
ANM	ZNF816	HGNC:26995	0.310506	0.165707	0.0609587	553	PTV_and_damaging_missense	linear
had_menopause_neoplasm_surgery_free	VOPP1	HGNC:34518	-0.30994	0.16541	0.0609625	681	PTV_and_damaging_missense	logistic
had_menopause_neoplasm_surgery_free	COQ10B	HGNC:25819	0.300197	0.16021	0.0609629	66	PTV_and_damaging_missense	Cox
had_menopause	SEPTIN1	HGNC:2879	0.237991	0.127017	0.060972	1209	PTV_and_damaging_missense	logistic
had_menopause_neoplasm_surgery_free	SNX31	HGNC:28605	-0.767831	0.409804	0.0609779	124	PTV_only	logistic
had_menopause_neoplasm_surgery_free	FA2H	HGNC:21197	0.54101	0.288748	0.0609803	18	PTV_only	Cox
had_menopause	USP38	HGNC:20067	-0.125387	0.066922	0.0609815	342	PTV_and_damaging_missense	Cox
had_menopause_neoplasm_surgery_free	CALHM4	HGNC:21094	0.0579549	0.0309323	0.0609854	1624	PTV_and_damaging_missense	Cox
had_menopause_neoplasm_surgery_free	ADD2	HGNC:244	-0.424008	0.226313	0.0609934	373	PTV_and_damaging_missense	logistic
had_menopause_neoplasm_surgery_free	HINT3	HGNC:18468	-0.765041	0.408358	0.0610056	12	PTV_only	Cox
had_menopause	FBP2	HGNC:3607	-0.0549666	0.0293398	0.0610061	1832	PTV_and_damaging_missense	Cox
ANM_neoplasm_surgery_free	CALU	HGNC:1458	2.16937	1.15794	0.0610077	11	PTV_only	linear
had_menopause_neoplasm_surgery_free	PATL2	HGNC:33630	1.49176	0.7963	0.0610182	37	PTV_only	logistic
had_menopause_neoplasm_surgery_free	ARL6IP5	HGNC:16937	-2.12135	1.13241	0.0610253	18	PTV_only	logistic
ANM	UNKL	HGNC:14184	-1.58722	0.847272	0.0610264	21	PTV_only	linear
had_menopause_neoplasm_surgery_free	OASL	HGNC:8090	0.234317	0.125083	0.0610268	93	PTV_only	Cox
had_menopause	SLC19A3	HGNC:16266	-0.367525	0.196193	0.061029	40	PTV_only	Cox
had_menopause_neoplasm_surgery_free	PRDX3	HGNC:9354	-0.201005	0.107303	0.0610327	1660	PTV_and_damaging_missense	logistic
had_menopause	HENMT1	HGNC:26400	-0.12508	0.066772	0.0610351	385	PTV_and_damaging_missense	Cox
had_menopause_neoplasm_surgery_free	TBC1D20	HGNC:16133	-0.764175	0.407946	0.0610372	106	PTV_and_damaging_missense	logistic
had_menopause	RAD51AP2	HGNC:34417	-0.266228	0.142129	0.0610484	896	PTV_and_damaging_missense	logistic
had_menopause_neoplasm_surgery_free	ZNF283	HGNC:13077	-0.187762	0.100239	0.0610495	1824	PTV_and_damaging_missense	logistic
had_menopause_neoplasm_surgery_free	EGFL7	HGNC:20594	0.429851	0.229483	0.0610511	32	PTV_only	Cox
ANM	PPP1R35	HGNC:28320	-1.76387	0.941669	0.0610538	17	PTV_only	linear
ANM	CLEC2D	HGNC:14351	0.361352	0.192929	0.0610757	407	PTV_and_damaging_missense	linear
had_menopause	P2RX5	HGNC:8536	0.213587	0.114041	0.0610826	108	PTV_only	Cox
ANM	ZNF155	HGNC:12940	-0.486505	0.259761	0.0610864	224	PTV_and_damaging_missense	linear
ANM	BRME1	HGNC:28153	-0.143223	0.0764734	0.0610931	2668	PTV_and_damaging_missense	linear
had_menopause_neoplasm_surgery_free	BRI3	HGNC:1109	-0.73895	0.394567	0.061094	130	PTV_and_damaging_missense	logistic
ANM_neoplasm_surgery_free	BTRC	HGNC:1144	-0.517215	0.276173	0.0611019	194	PTV_and_damaging_missense	linear
ANM	EIF2B2	HGNC:3258	-0.938892	0.501368	0.0611193	60	PTV_only	linear
had_menopause	DNAI2	HGNC:18744	-0.0762654	0.0407266	0.0611214	927	PTV_and_damaging_missense	Cox
had_menopause_neoplasm_surgery_free	TBC1D1	HGNC:11578	-0.743743	0.397171	0.0611235	91	PTV_only	logistic
had_menopause_neoplasm_surgery_free	AKR1E2	HGNC:23437	-0.887092	0.473723	0.0611241	65	PTV_only	logistic
had_menopause_neoplasm_surgery_free	BMPER	HGNC:24154	-0.42717	0.228117	0.0611242	338	PTV_and_damaging_missense	logistic
ANM	SAMD15	HGNC:18631	-0.775421	0.414087	0.0611268	88	PTV_only	linear
ANM_neoplasm_surgery_free	PFN1	HGNC:8881	-0.371533	0.198408	0.0611319	377	PTV_and_damaging_missense	linear
had_menopause_neoplasm_surgery_free	CYGB	HGNC:16505	-0.775722	0.414282	0.0611441	112	PTV_and_damaging_missense	logistic
had_menopause_neoplasm_surgery_free	SMPD3	HGNC:14240	0.327383	0.174864	0.0611766	639	PTV_and_damaging_missense	logistic
had_menopause_neoplasm_surgery_free	PRRC2B	HGNC:28121	1.75353	0.936625	0.061182	23	PTV_only	logistic
ANM	ZFP82	HGNC:28682	-1.1355	0.606507	0.0611821	41	PTV_and_damaging_missense	linear
had_menopause_neoplasm_surgery_free	ELMO3	HGNC:17289	0.0525307	0.0280591	0.0611865	1945	PTV_and_damaging_missense	Cox
had_menopause	VEZT	HGNC:18258	0.326318	0.174309	0.0611981	607	PTV_and_damaging_missense	logistic
ANM	ART4	HGNC:726	-0.257928	0.137778	0.0612018	803	PTV_and_damaging_missense	linear
had_menopause_neoplasm_surgery_free	COL4A4	HGNC:2206	0.0480503	0.025668	0.0612079	2407	PTV_and_damaging_missense	Cox
had_menopause_neoplasm_surgery_free	POLR2E	HGNC:9192	0.60817	0.32488	0.061209	159	PTV_and_damaging_missense	logistic
had_menopause	CYP26C1	HGNC:20577	0.0593177	0.0316895	0.0612283	1533	PTV_and_damaging_missense	Cox
ANM	KLK11	HGNC:6359	-0.946472	0.505643	0.0612354	59	PTV_and_damaging_missense	linear
had_menopause	KERA	HGNC:6309	-0.164994	0.0881483	0.0612375	200	PTV_and_damaging_missense	Cox
had_menopause_neoplasm_surgery_free	NADK2	HGNC:26404	-0.147775	0.0789496	0.0612394	252	PTV_only	Cox
ANM	DTHD1	HGNC:37261	-0.49676	0.265399	0.0612453	215	PTV_only	linear
had_menopause_neoplasm_surgery_free	TPGS2	HGNC:24561	0.0712749	0.0380808	0.0612519	1102	PTV_and_damaging_missense	Cox
had_menopause_neoplasm_surgery_free	CFAP97	HGNC:29276	0.450803	0.240857	0.0612534	332	PTV_and_damaging_missense	logistic
had_menopause	ANKS1B	HGNC:24600	0.408533	0.218274	0.0612546	29	PTV_only	Cox
had_menopause_neoplasm_surgery_free	GOLGA8M	HGNC:44404	0.120102	0.0641709	0.0612623	4793	PTV_and_damaging_missense	logistic
had_menopause	RNF145	HGNC:20853	0.0737842	0.0394233	0.0612635	982	PTV_and_damaging_missense	Cox
ANM	OASL	HGNC:8090	-0.833867	0.445538	0.0612663	76	PTV_only	linear
had_menopause	COL27A1	HGNC:22986	0.226654	0.121104	0.0612667	1341	PTV_and_damaging_missense	logistic
ANM	LDB2	HGNC:6533	-0.616807	0.329575	0.0612766	139	PTV_and_damaging_missense	linear
had_menopause_neoplasm_surgery_free	UMOD	HGNC:12559	0.166146	0.0887774	0.061277	2357	PTV_and_damaging_missense	logistic
ANM_neoplasm_surgery_free	PTPA	HGNC:9308	-2.07479	1.10863	0.061281	12	PTV_only	linear
had_menopause_neoplasm_surgery_free	HCRTR1	HGNC:4848	-1.24577	0.665683	0.0612876	41	PTV_only	logistic
ANM_neoplasm_surgery_free	PYGM	HGNC:9726	-0.179445	0.0958867	0.0612914	1650	PTV_and_damaging_missense	linear
had_menopause_neoplasm_surgery_free	ALK	HGNC:427	1.1515	0.615334	0.0612973	57	PTV_only	logistic
had_menopause_neoplasm_surgery_free	EPC2	HGNC:24543	0.35376	0.189045	0.0613038	44	PTV_only	Cox
had_menopause_neoplasm_surgery_free	NDUFB5	HGNC:7700	1.1914	0.636685	0.0613103	48	PTV_and_damaging_missense	logistic
had_menopause	RPL3	HGNC:10332	-0.169993	0.0908458	0.0613142	2292	PTV_and_damaging_missense	logistic
had_menopause	TARS1	HGNC:11572	0.187294	0.100092	0.0613143	1865	PTV_and_damaging_missense	logistic
had_menopause	GPR6	HGNC:4515	-0.294542	0.157411	0.061323	786	PTV_and_damaging_missense	logistic
ANM	MYO1A	HGNC:7595	-0.23506	0.125623	0.0613277	967	PTV_only	linear
had_menopause_neoplasm_surgery_free	TASOR	HGNC:30314	-0.835951	0.446771	0.0613321	101	PTV_only	logistic
ANM	LRFN3	HGNC:28370	-0.548102	0.292951	0.0613534	176	PTV_and_damaging_missense	linear
ANM_neoplasm_surgery_free	MUC5AC	HGNC:7515	0.258815	0.138342	0.0613728	781	PTV_and_damaging_missense	linear
had_menopause_neoplasm_surgery_free	ATP6V1F	HGNC:16832	0.374966	0.20044	0.0613853	465	PTV_and_damaging_missense	logistic
had_menopause	NIN	HGNC:14906	0.0567186	0.0303199	0.0613903	1653	PTV_and_damaging_missense	Cox
had_menopause	TOMM34	HGNC:15746	0.500064	0.267321	0.0613932	17	PTV_only	Cox
had_menopause_neoplasm_surgery_free	GLYATL1	HGNC:30519	-0.10922	0.0583889	0.0614054	484	PTV_and_damaging_missense	Cox
ANM_neoplasm_surgery_free	MED31	HGNC:24260	1.60651	0.85884	0.0614113	20	PTV_and_damaging_missense	linear
ANM_neoplasm_surgery_free	CCDC74A	HGNC:25197	-0.14059	0.0751626	0.061422	2735	PTV_and_damaging_missense	linear
had_menopause	SPTBN1	HGNC:11275	-0.0825195	0.0441188	0.0614293	848	PTV_and_damaging_missense	Cox
had_menopause	GAL3ST2	HGNC:24869	-0.201947	0.107972	0.0614321	1569	PTV_only	logistic
had_menopause_neoplasm_surgery_free	SIGMAR1	HGNC:8157	0.114104	0.0610067	0.0614354	403	PTV_and_damaging_missense	Cox
ANM	ADRA1A	HGNC:277	-1.4824	0.792576	0.0614373	24	PTV_only	linear
ANM_neoplasm_surgery_free	OR3A2	HGNC:8283	1.12231	0.600069	0.0614474	41	PTV_and_damaging_missense	linear
had_menopause	RHBDL3	HGNC:16502	-0.518781	0.277386	0.0614489	19	PTV_only	Cox
ANM	FOXI3	HGNC:35123	0.945666	0.505632	0.0614505	59	PTV_and_damaging_missense	linear
had_menopause_neoplasm_surgery_free	CCL28	HGNC:17700	0.418332	0.223682	0.0614546	32	PTV_only	Cox
had_menopause_neoplasm_surgery_free	IGSF11	HGNC:16669	0.363483	0.194355	0.0614555	488	PTV_and_damaging_missense	logistic
ANM	MBOAT1	HGNC:21579	0.479449	0.256361	0.061458	230	PTV_and_damaging_missense	linear
had_menopause	THSD7B	HGNC:29348	0.076716	0.0410206	0.0614587	903	PTV_and_damaging_missense	Cox
had_menopause	NET1	HGNC:14592	0.369217	0.197439	0.0614801	494	PTV_and_damaging_missense	logistic
had_menopause	GNRH2	HGNC:4420	-0.672514	0.359637	0.0614862	146	PTV_only	logistic
had_menopause_neoplasm_surgery_free	LCN12	HGNC:28733	0.420549	0.224895	0.0614863	376	PTV_and_damaging_missense	logistic
ANM_neoplasm_surgery_free	ZNF831	HGNC:16167	-0.267479	0.143041	0.0614966	730	PTV_and_damaging_missense	linear
had_menopause	C5orf34	HGNC:24738	0.627607	0.335641	0.0615007	133	PTV_only	logistic
had_menopause_neoplasm_surgery_free	USP41	HGNC:20070	0.177801	0.095088	0.0615042	171	PTV_and_damaging_missense	Cox
had_menopause_neoplasm_surgery_free	PLCB3	HGNC:9056	2.56877	1.37381	0.0615092	21	PTV_only	logistic
ANM	ATN1	HGNC:3033	1.51389	0.809637	0.0615099	23	PTV_only	linear
ANM	CPNE8	HGNC:23498	0.58743	0.314168	0.0615159	153	PTV_and_damaging_missense	linear
had_menopause_neoplasm_surgery_free	HIRIP3	HGNC:4917	-0.872446	0.466611	0.0615187	62	PTV_only	logistic
had_menopause_neoplasm_surgery_free	UHRF1BP1	HGNC:21216	0.20923	0.111906	0.0615256	115	PTV_only	Cox
had_menopause	TTC36	HGNC:33708	0.0787511	0.0421209	0.0615333	848	PTV_and_damaging_missense	Cox
had_menopause	LRRC63	HGNC:34296	0.358627	0.191816	0.0615337	485	PTV_and_damaging_missense	logistic
had_menopause_neoplasm_surgery_free	ABI3	HGNC:29859	0.836199	0.44727	0.0615447	10	PTV_only	Cox
had_menopause_neoplasm_surgery_free	L3MBTL1	HGNC:15905	-0.167431	0.0895584	0.0615512	194	PTV_only	Cox
had_menopause_neoplasm_surgery_free	GRXCR1	HGNC:31673	0.548827	0.293568	0.061553	243	PTV_and_damaging_missense	logistic
had_menopause	PREX2	HGNC:22950	0.0396124	0.0211888	0.0615544	3458	PTV_and_damaging_missense	Cox
had_menopause_neoplasm_surgery_free	CDR2L	HGNC:29999	-0.118758	0.0635244	0.0615547	389	PTV_and_damaging_missense	Cox
had_menopause_neoplasm_surgery_free	NMBR	HGNC:7843	-0.255061	0.136437	0.061561	1007	PTV_and_damaging_missense	logistic
had_menopause_neoplasm_surgery_free	ADRA1A	HGNC:277	0.12988	0.0694758	0.0615629	336	PTV_and_damaging_missense	Cox
had_menopause	ZRANB2	HGNC:13058	-0.119404	0.0638723	0.0615647	374	PTV_and_damaging_missense	Cox
ANM	GTF2IRD1	HGNC:4661	-0.543045	0.290487	0.0615669	179	PTV_and_damaging_missense	linear
had_menopause_neoplasm_surgery_free	KLHDC9	HGNC:28489	-0.731419	0.391259	0.0615672	135	PTV_only	logistic
ANM_neoplasm_surgery_free	OPN3	HGNC:14007	0.783908	0.419345	0.0615771	84	PTV_and_damaging_missense	linear
had_menopause_neoplasm_surgery_free	POP1	HGNC:30129	-0.0727482	0.0389168	0.0615772	1030	PTV_and_damaging_missense	Cox
had_menopause_neoplasm_surgery_free	COMMD9	HGNC:25014	0.518603	0.277433	0.061582	17	PTV_only	Cox
had_menopause_neoplasm_surgery_free	CARMIL1	HGNC:21581	-0.105783	0.0565903	0.0615848	525	PTV_and_damaging_missense	Cox
had_menopause_neoplasm_surgery_free	KLHDC8B	HGNC:28557	0.211838	0.113327	0.0615858	121	PTV_and_damaging_missense	Cox
ANM_neoplasm_surgery_free	ITGAM	HGNC:6149	0.35796	0.1915	0.0615945	405	PTV_and_damaging_missense	linear
ANM	LUM	HGNC:6724	0.268904	0.143864	0.0616051	735	PTV_and_damaging_missense	linear
had_menopause	ERRFI1	HGNC:18185	0.118411	0.0633516	0.0616069	398	PTV_and_damaging_missense	Cox
had_menopause	MSH6	HGNC:7329	-0.251493	0.134553	0.0616096	1007	PTV_and_damaging_missense	logistic
had_menopause	ZNF544	HGNC:16759	-0.772276	0.413192	0.0616163	109	PTV_only	logistic
ANM	SETD6	HGNC:26116	-0.350059	0.187293	0.0616194	432	PTV_only	linear
ANM	ICAM5	HGNC:5348	0.737207	0.394434	0.0616227	97	PTV_and_damaging_missense	linear
had_menopause_neoplasm_surgery_free	NWD1	HGNC:27619	0.0524042	0.0280388	0.0616242	2018	PTV_and_damaging_missense	Cox
ANM_neoplasm_surgery_free	RESP18	HGNC:33762	-0.385397	0.206203	0.0616255	349	PTV_and_damaging_missense	linear
had_menopause_neoplasm_surgery_free	PTK6	HGNC:9617	0.170828	0.0914021	0.0616274	177	PTV_only	Cox
had_menopause_neoplasm_surgery_free	RASGRF1	HGNC:9875	-0.381637	0.204198	0.0616283	40	PTV_only	Cox
ANM	TPM2	HGNC:12011	0.489968	0.262161	0.0616318	220	PTV_and_damaging_missense	linear
had_menopause_neoplasm_surgery_free	RNF157	HGNC:29402	-0.763802	0.408686	0.0616341	96	PTV_only	logistic
had_menopause_neoplasm_surgery_free	EFCAB1	HGNC:25678	-1.09924	0.588175	0.0616361	52	PTV_and_damaging_missense	logistic
had_menopause	TPO	HGNC:12015	-0.141454	0.0756892	0.0616402	269	PTV_only	Cox
ANM	KRTAP5-11	HGNC:23606	-1.37127	0.733773	0.0616557	28	PTV_and_damaging_missense	linear
had_menopause_neoplasm_surgery_free	MTIF2	HGNC:7441	-0.935188	0.500434	0.061657	61	PTV_only	logistic
had_menopause_neoplasm_surgery_free	HROB	HGNC:28460	1.09454	0.585717	0.0616626	68	PTV_only	logistic
ANM	EXO1	HGNC:3511	0.314401	0.168247	0.0616695	536	PTV_only	linear
ANM	VPS13C	HGNC:23594	0.127599	0.0682842	0.0616754	3378	PTV_and_damaging_missense	linear
had_menopause	PPP4R1	HGNC:9320	0.091115	0.0487632	0.0616894	637	PTV_and_damaging_missense	Cox
had_menopause_neoplasm_surgery_free	DTNBP1	HGNC:17328	-0.220354	0.11793	0.0616903	113	PTV_and_damaging_missense	Cox
had_menopause_neoplasm_surgery_free	KPNB1	HGNC:6400	-0.398524	0.213296	0.0617061	39	PTV_and_damaging_missense	Cox
had_menopause	TINAG	HGNC:14599	0.114775	0.0614305	0.0617109	407	PTV_and_damaging_missense	Cox
ANM	C4orf47	HGNC:34346	-0.353613	0.189264	0.0617151	423	PTV_only	linear
had_menopause_neoplasm_surgery_free	CD3E	HGNC:1674	-0.622957	0.333444	0.0617266	12	PTV_only	Cox
had_menopause_neoplasm_surgery_free	CYHR1	HGNC:17806	-1.15479	0.618112	0.0617273	51	PTV_and_damaging_missense	logistic
ANM_neoplasm_surgery_free	TDRP	HGNC:26951	2.26885	1.21442	0.0617312	10	PTV_only	linear
ANM_neoplasm_surgery_free	ST8SIA5	HGNC:17827	-0.515909	0.276162	0.0617475	194	PTV_and_damaging_missense	linear
had_menopause	SFXN4	HGNC:16088	-0.63289	0.33879	0.0617498	163	PTV_and_damaging_missense	logistic
had_menopause	ELOVL3	HGNC:18047	-0.0759473	0.0406554	0.0617518	965	PTV_and_damaging_missense	Cox
had_menopause	LTBP2	HGNC:6715	0.0391663	0.0209669	0.0617614	3627	PTV_and_damaging_missense	Cox
had_menopause_neoplasm_surgery_free	PLEKHA7	HGNC:27049	0.0844177	0.0451919	0.0617643	801	PTV_and_damaging_missense	Cox
ANM	RDH13	HGNC:19978	0.432624	0.231602	0.0617712	282	PTV_and_damaging_missense	linear
had_menopause_neoplasm_surgery_free	EPB41L4A	HGNC:13278	-0.05082	0.0272073	0.0617786	2151	PTV_and_damaging_missense	Cox
had_menopause	CACNA2D2	HGNC:1400	0.099246	0.0531342	0.061785	559	PTV_and_damaging_missense	Cox
had_menopause_neoplasm_surgery_free	ROMO1	HGNC:16185	-0.359581	0.192516	0.0617905	43	PTV_and_damaging_missense	Cox
had_menopause	GRIA4	HGNC:4574	-0.20724	0.110955	0.0617914	125	PTV_only	Cox
ANM	NRDC	HGNC:7995	-0.528101	0.282738	0.0617917	189	PTV_and_damaging_missense	linear
had_menopause	RHCE	HGNC:10008	1.47625	0.79038	0.0617932	22	PTV_only	logistic
ANM	TRNAU1AP	HGNC:30813	0.339465	0.181749	0.0617983	459	PTV_and_damaging_missense	linear
had_menopause_neoplasm_surgery_free	RIPK4	HGNC:496	0.0987566	0.0528755	0.0618012	570	PTV_and_damaging_missense	Cox
had_menopause	TNFSF13B	HGNC:11929	0.467016	0.250047	0.0618021	22	PTV_and_damaging_missense	Cox
had_menopause	TULP1	HGNC:12423	0.996036	0.533292	0.0618023	61	PTV_only	logistic
ANM	RNPS1	HGNC:10080	0.418732	0.224193	0.061804	301	PTV_and_damaging_missense	linear
ANM_neoplasm_surgery_free	WFDC9	HGNC:20380	0.290997	0.155805	0.0618091	614	PTV_and_damaging_missense	linear
had_menopause	APOL3	HGNC:14868	-0.311375	0.166723	0.0618158	65	PTV_only	Cox
ANM	ITCH	HGNC:13890	0.570343	0.305384	0.0618175	162	PTV_and_damaging_missense	linear
had_menopause	PRPF6	HGNC:15860	-0.449954	0.24093	0.0618221	353	PTV_and_damaging_missense	logistic
had_menopause	AFDN	HGNC:7137	-0.313224	0.167717	0.0618224	659	PTV_only	logistic
had_menopause_neoplasm_surgery_free	TRPM8	HGNC:17961	0.68382	0.366169	0.0618323	115	PTV_only	logistic
had_menopause	SFI1	HGNC:29064	-0.053643	0.0287248	0.0618343	1905	PTV_and_damaging_missense	Cox
ANM	RSPH6A	HGNC:14241	-0.226619	0.121352	0.0618426	1038	PTV_and_damaging_missense	linear
had_menopause_neoplasm_surgery_free	ACACB	HGNC:85	-0.0368759	0.0197479	0.0618546	4137	PTV_and_damaging_missense	Cox
ANM_neoplasm_surgery_free	SH3PXD2A	HGNC:23664	0.3672	0.196646	0.0618628	384	PTV_and_damaging_missense	linear
had_menopause	GNAQ	HGNC:4390	0.239197	0.128101	0.0618664	80	PTV_and_damaging_missense	Cox
had_menopause_neoplasm_surgery_free	TNFSF12	HGNC:11927	-0.152183	0.0815012	0.0618668	226	PTV_and_damaging_missense	Cox
ANM_neoplasm_surgery_free	RSPH6A	HGNC:14241	-0.889918	0.476593	0.0618715	65	PTV_only	linear
had_menopause_neoplasm_surgery_free	ECEL1	HGNC:3147	0.253799	0.135925	0.0618726	1003	PTV_and_damaging_missense	logistic
ANM	C1orf189	HGNC:32305	-1.66341	0.890856	0.061877	19	PTV_only	linear
had_menopause	DUSP8	HGNC:3074	0.100133	0.0536296	0.0618837	584	PTV_and_damaging_missense	Cox
had_menopause	RFPL3	HGNC:9980	0.660202	0.353599	0.061889	10	PTV_only	Cox
had_menopause_neoplasm_surgery_free	CCDC85A	HGNC:29400	-0.393547	0.21079	0.0619004	432	PTV_and_damaging_missense	logistic
had_menopause_neoplasm_surgery_free	ACR	HGNC:126	-0.550518	0.294873	0.0619064	218	PTV_and_damaging_missense	logistic
ANM	TRIP6	HGNC:12311	0.260546	0.139555	0.0619077	782	PTV_and_damaging_missense	linear
had_menopause	SLX4	HGNC:23845	-0.146878	0.078676	0.0619194	2928	PTV_and_damaging_missense	logistic
had_menopause_neoplasm_surgery_free	ROCK1	HGNC:10251	0.824603	0.441706	0.0619212	125	PTV_only	logistic
had_menopause_neoplasm_surgery_free	HK3	HGNC:4925	0.16589	0.0888628	0.0619285	193	PTV_only	Cox
had_menopause	TRH	HGNC:12298	0.622367	0.33341	0.0619471	15	PTV_only	Cox
had_menopause_neoplasm_surgery_free	NECTIN2	HGNC:9707	-0.082905	0.0444142	0.0619531	776	PTV_and_damaging_missense	Cox
ANM_neoplasm_surgery_free	INTS8	HGNC:26048	0.518229	0.277624	0.0619547	192	PTV_and_damaging_missense	linear
had_menopause	CRIPT	HGNC:14312	1.1493	0.615749	0.0619705	74	PTV_and_damaging_missense	logistic
had_menopause_neoplasm_surgery_free	SPTAN1	HGNC:11273	1.18685	0.635898	0.0619843	33	PTV_only	logistic
had_menopause_neoplasm_surgery_free	TMEM97	HGNC:28106	2.18003	1.16805	0.061986	13	PTV_only	logistic
had_menopause	CLCNKB	HGNC:2027	0.370688	0.19862	0.0619965	508	PTV_only	logistic
had_menopause	B3GALNT2	HGNC:28596	-0.632918	0.339129	0.0619988	161	PTV_only	logistic
had_menopause_neoplasm_surgery_free	PLEKHA4	HGNC:14339	-0.0935518	0.0501274	0.0620021	628	PTV_and_damaging_missense	Cox
ANM	ANKRD60	HGNC:16217	-0.602181	0.32268	0.062019	145	PTV_only	linear
ANM	OARD1	HGNC:21257	0.412983	0.221299	0.062021	309	PTV_only	linear
ANM	TRIM44	HGNC:19016	-0.838423	0.449275	0.0620217	75	PTV_and_damaging_missense	linear
had_menopause_neoplasm_surgery_free	HEATR5B	HGNC:29273	-0.0964298	0.0516759	0.0620345	603	PTV_and_damaging_missense	Cox
ANM	PRDM5	HGNC:9349	-0.376482	0.201759	0.0620453	372	PTV_and_damaging_missense	linear
ANM_neoplasm_surgery_free	TOMM7	HGNC:21648	-1.14787	0.615156	0.0620487	39	PTV_and_damaging_missense	linear
had_menopause_neoplasm_surgery_free	SLC26A4	HGNC:8818	-0.657505	0.352401	0.0620715	130	PTV_only	logistic
had_menopause	ACAA1	HGNC:82	0.284919	0.152714	0.0620826	844	PTV_and_damaging_missense	logistic
had_menopause	TOMM40L	HGNC:25756	0.235209	0.126071	0.0620843	94	PTV_and_damaging_missense	Cox
had_menopause	FBXL22	HGNC:27537	-0.0677961	0.0363385	0.0620857	1164	PTV_and_damaging_missense	Cox
had_menopause_neoplasm_surgery_free	PTRH1	HGNC:27039	0.562628	0.301568	0.0620869	15	PTV_only	Cox
had_menopause_neoplasm_surgery_free	TCEANC2	HGNC:26494	0.281687	0.150987	0.0620926	781	PTV_and_damaging_missense	logistic
ANM	ADAM15	HGNC:193	0.700608	0.375557	0.0621128	107	PTV_only	linear
ANM	EEF1B2	HGNC:3208	-0.951282	0.509935	0.0621155	58	PTV_and_damaging_missense	linear
ANM_neoplasm_surgery_free	JPH4	HGNC:20156	-1.91477	1.02646	0.0621284	14	PTV_only	linear
ANM	RXRB	HGNC:10478	-1.16029	0.622017	0.0621331	39	PTV_only	linear
had_menopause_neoplasm_surgery_free	ADAD2	HGNC:30714	0.692216	0.371119	0.0621515	137	PTV_only	logistic
had_menopause	CPNE5	HGNC:2318	0.659511	0.353591	0.0621558	11	PTV_only	Cox
had_menopause_neoplasm_surgery_free	BTN2A1	HGNC:1136	0.666197	0.357201	0.0621749	141	PTV_only	logistic
had_menopause	TOP1	HGNC:11986	-0.728429	0.390578	0.0621811	106	PTV_and_damaging_missense	logistic
had_menopause	TDRKH	HGNC:11713	-0.158926	0.0852196	0.0621946	214	PTV_and_damaging_missense	Cox
had_menopause_neoplasm_surgery_free	EXT1	HGNC:3512	0.589898	0.31632	0.0621988	14	PTV_only	Cox
had_menopause_neoplasm_surgery_free	GGA2	HGNC:16064	-0.261339	0.140138	0.0621994	88	PTV_only	Cox
ANM	SORCS2	HGNC:16698	-0.410048	0.219881	0.0622044	313	PTV_and_damaging_missense	linear
had_menopause	ASGR1	HGNC:742	0.335032	0.179662	0.0622098	46	PTV_only	Cox
ANM_neoplasm_surgery_free	CTDP1	HGNC:2498	-1.4621	0.784045	0.0622124	24	PTV_only	linear
ANM	B4GALNT2	HGNC:24136	0.367997	0.197338	0.0622126	389	PTV_and_damaging_missense	linear
had_menopause_neoplasm_surgery_free	RBP3	HGNC:9921	0.373147	0.200104	0.0622142	37	PTV_only	Cox
had_menopause_neoplasm_surgery_free	DESI1	HGNC:24577	0.56237	0.301578	0.0622158	14	PTV_only	Cox
had_menopause	PSMB9	HGNC:9546	-0.203986	0.109391	0.0622178	1595	PTV_and_damaging_missense	logistic
ANM	MTMR11	HGNC:24307	-0.226103	0.121251	0.0622202	1039	PTV_and_damaging_missense	linear
had_menopause_neoplasm_surgery_free	GYPC	HGNC:4704	0.40704	0.218291	0.0622284	30	PTV_only	Cox
had_menopause	LARP1	HGNC:29531	1.26881	0.680472	0.0622373	35	PTV_only	logistic
ANM_neoplasm_surgery_free	MANSC4	HGNC:40023	-0.844562	0.45294	0.0622392	72	PTV_and_damaging_missense	linear
had_menopause	MNX1	HGNC:4979	-0.692972	0.371661	0.0622473	156	PTV_and_damaging_missense	logistic
had_menopause_neoplasm_surgery_free	ILDR2	HGNC:18131	0.65932	0.353619	0.0622525	14	PTV_only	Cox
had_menopause	EPHA3	HGNC:3387	-2.244	1.20359	0.0622617	16	PTV_only	logistic
had_menopause	HOXC6	HGNC:5128	-0.54353	0.291547	0.0622796	207	PTV_and_damaging_missense	logistic
had_menopause	GNA12	HGNC:4380	1.3497	0.723978	0.0622826	36	PTV_only	logistic
ANM	OTOP3	HGNC:19658	0.51623	0.276927	0.0623061	197	PTV_only	linear
ANM_neoplasm_surgery_free	METRN	HGNC:14151	-0.616823	0.33091	0.0623238	135	PTV_only	linear
had_menopause_neoplasm_surgery_free	CBLIF	HGNC:4268	0.141923	0.0761443	0.0623392	258	PTV_and_damaging_missense	Cox
had_menopause_neoplasm_surgery_free	FBXL20	HGNC:24679	0.334891	0.179678	0.0623437	45	PTV_and_damaging_missense	Cox
had_menopause_neoplasm_surgery_free	C3orf33	HGNC:26434	0.88426	0.474431	0.0623453	82	PTV_and_damaging_missense	logistic
had_menopause_neoplasm_surgery_free	ADH1B	HGNC:250	0.329592	0.176837	0.0623467	43	PTV_only	Cox
ANM_neoplasm_surgery_free	SPINT1	HGNC:11246	1.24634	0.66873	0.0623632	33	PTV_only	linear
had_menopause_neoplasm_surgery_free	RASSF4	HGNC:20793	0.885248	0.475015	0.0623749	78	PTV_only	logistic
ANM_neoplasm_surgery_free	NME6	HGNC:20567	0.203885	0.109402	0.0623769	1259	PTV_and_damaging_missense	linear
had_menopause_neoplasm_surgery_free	CDC16	HGNC:1720	-0.584942	0.313893	0.0623908	214	PTV_and_damaging_missense	logistic
ANM_neoplasm_surgery_free	ZNF444	HGNC:16052	-1.64223	0.881257	0.0623951	19	PTV_and_damaging_missense	linear
ANM_neoplasm_surgery_free	DYNLT1	HGNC:11697	1.73639	0.931791	0.0623971	17	PTV_and_damaging_missense	linear
had_menopause	RELL1	HGNC:27379	-0.696138	0.373574	0.062398	135	PTV_and_damaging_missense	logistic
had_menopause	PRRC2B	HGNC:28121	1.60764	0.862749	0.0624066	30	PTV_only	logistic
had_menopause	CREG2	HGNC:14272	0.591969	0.317684	0.0624079	182	PTV_only	logistic
ANM_neoplasm_surgery_free	MMP1	HGNC:7155	0.348074	0.186796	0.0624126	426	PTV_only	linear
ANM	PLAU	HGNC:9052	-0.207572	0.111399	0.0624199	1234	PTV_and_damaging_missense	linear
ANM_neoplasm_surgery_free	HDAC2	HGNC:4853	1.98476	1.06517	0.0624216	13	PTV_only	linear
had_menopause	MAB21L3	HGNC:26787	-0.31065	0.166729	0.062434	64	PTV_only	Cox
ANM	PPWD1	HGNC:28954	-0.897562	0.481737	0.0624409	65	PTV_only	linear
had_menopause_neoplasm_surgery_free	POMGNT1	HGNC:19139	-0.144834	0.0777391	0.0624518	255	PTV_and_damaging_missense	Cox
had_menopause	ZBTB25	HGNC:13112	1.03084	0.553316	0.0624586	65	PTV_only	logistic
had_menopause	CALR3	HGNC:20407	0.81369	0.436761	0.0624609	99	PTV_only	logistic
had_menopause	PLAUR	HGNC:9053	-0.0840195	0.0451049	0.0624964	777	PTV_and_damaging_missense	Cox
ANM_neoplasm_surgery_free	ZNHIT6	HGNC:26089	-1.84729	0.991718	0.0625072	15	PTV_only	linear
had_menopause	NLRP12	HGNC:22938	-0.42727	0.229388	0.0625118	385	PTV_only	logistic
ANM	CRTC1	HGNC:16062	1.24059	0.666024	0.062512	34	PTV_only	linear
had_menopause_neoplasm_surgery_free	TERB1	HGNC:26675	0.439126	0.235759	0.0625179	28	PTV_only	Cox
had_menopause	KIAA1217	HGNC:25428	-0.033511	0.0179917	0.0625222	4980	PTV_and_damaging_missense	Cox
had_menopause	HNRNPL	HGNC:5045	-1.25766	0.675234	0.0625259	27	PTV_only	logistic
had_menopause_neoplasm_surgery_free	PARP16	HGNC:26040	-1.0885	0.584438	0.0625363	49	PTV_only	logistic
had_menopause_neoplasm_surgery_free	SAR1A	HGNC:10534	0.537784	0.288759	0.0625468	15	PTV_and_damaging_missense	Cox
ANM	CEPT1	HGNC:24289	-0.222156	0.119286	0.0625531	1074	PTV_only	linear
had_menopause_neoplasm_surgery_free	FAT3	HGNC:23112	0.0287034	0.0154134	0.06257	7045	PTV_and_damaging_missense	Cox
ANM	RNF126	HGNC:21151	0.452576	0.243025	0.0625702	256	PTV_and_damaging_missense	linear
ANM_neoplasm_surgery_free	TENM3	HGNC:29944	-0.200654	0.107747	0.0625706	1299	PTV_and_damaging_missense	linear
had_menopause	SLC66A1L	HGNC:25146	-0.516671	0.277454	0.0625764	21	PTV_only	Cox
had_menopause	APOL5	HGNC:14869	-0.115039	0.0617803	0.062593	399	PTV_and_damaging_missense	Cox
had_menopause	CHI3L1	HGNC:1932	-0.946861	0.508501	0.0625941	53	PTV_only	logistic
had_menopause	XKR3	HGNC:28778	1.14755	0.616294	0.0626012	44	PTV_only	logistic
had_menopause_neoplasm_surgery_free	OXR1	HGNC:15822	0.430998	0.231473	0.0626052	383	PTV_and_damaging_missense	logistic
had_menopause	BAD	HGNC:936	-1.90553	1.0234	0.0626087	12	PTV_only	logistic
had_menopause	PSMD11	HGNC:9556	0.427268	0.229479	0.0626171	351	PTV_and_damaging_missense	logistic
had_menopause_neoplasm_surgery_free	SPEF1	HGNC:15874	1.77995	0.955992	0.0626193	18	PTV_only	logistic
had_menopause	RUNX1	HGNC:10471	-1.48807	0.799234	0.0626219	37	PTV_only	logistic
had_menopause_neoplasm_surgery_free	LGALS16	HGNC:40039	0.588976	0.31634	0.0626254	15	PTV_only	Cox
had_menopause	HIPK3	HGNC:4915	0.0881485	0.047345	0.0626268	659	PTV_and_damaging_missense	Cox
had_menopause	SFT2D1	HGNC:21102	0.207013	0.111188	0.0626269	138	PTV_and_damaging_missense	Cox
had_menopause	UBXN6	HGNC:14928	0.0900461	0.048365	0.0626306	629	PTV_and_damaging_missense	Cox
ANM_neoplasm_surgery_free	THAP4	HGNC:23187	-0.861385	0.462667	0.0626387	69	PTV_only	linear
ANM_neoplasm_surgery_free	NTAQ1	HGNC:25490	1.56042	0.838133	0.0626391	21	PTV_only	linear
had_menopause	NFYC	HGNC:7806	-0.281361	0.15113	0.0626424	795	PTV_and_damaging_missense	logistic
had_menopause	CWF19L1	HGNC:25613	0.477175	0.256314	0.0626481	306	PTV_and_damaging_missense	logistic
had_menopause	ZDHHC1	HGNC:17916	0.35803	0.192316	0.0626495	541	PTV_and_damaging_missense	logistic
had_menopause_neoplasm_surgery_free	SPATA33	HGNC:26463	0.480847	0.258289	0.0626509	19	PTV_only	Cox
ANM	DNALI1	HGNC:14353	-1.04349	0.560518	0.0626558	48	PTV_only	linear
had_menopause_neoplasm_surgery_free	IDH3B	HGNC:5385	0.27177	0.145987	0.0626591	66	PTV_only	Cox
ANM_neoplasm_surgery_free	MYL10	HGNC:29825	0.734128	0.39436	0.0626685	95	PTV_and_damaging_missense	linear
had_menopause	BTBD10	HGNC:21445	-0.754683	0.405421	0.0626762	114	PTV_and_damaging_missense	logistic
had_menopause	OSTN	HGNC:29961	0.561745	0.301787	0.0626884	15	PTV_only	Cox
had_menopause_neoplasm_surgery_free	MINDY2	HGNC:26954	-1.81767	0.976556	0.0627007	20	PTV_only	logistic
had_menopause_neoplasm_surgery_free	PPARGC1A	HGNC:9237	-0.134235	0.0721201	0.0627057	311	PTV_and_damaging_missense	Cox
had_menopause	TBC1D4	HGNC:19165	-0.0707493	0.0380131	0.0627187	1056	PTV_and_damaging_missense	Cox
had_menopause_neoplasm_surgery_free	DTD1	HGNC:16219	0.143853	0.0772912	0.0627187	272	PTV_and_damaging_missense	Cox
had_menopause	CDK4	HGNC:1773	0.656549	0.352766	0.0627239	165	PTV_and_damaging_missense	logistic
had_menopause	CD27	HGNC:11922	0.120608	0.0648045	0.0627282	377	PTV_and_damaging_missense	Cox
ANM	MSL1	HGNC:27905	0.705742	0.379201	0.0627296	105	PTV_and_damaging_missense	linear
had_menopause_neoplasm_surgery_free	TRIM64B	HGNC:37147	0.046482	0.0249756	0.0627311	2544	PTV_and_damaging_missense	Cox
ANM	LRIT1	HGNC:23404	0.788744	0.423806	0.0627343	84	PTV_only	linear
ANM	ZNF239	HGNC:13031	0.384873	0.206803	0.0627395	354	PTV_and_damaging_missense	linear
had_menopause_neoplasm_surgery_free	PSG11	HGNC:9516	0.702133	0.377287	0.0627432	111	PTV_only	logistic
ANM	LEMD3	HGNC:28887	0.48235	0.25919	0.0627492	225	PTV_and_damaging_missense	linear
ANM	TRIM49B	HGNC:42955	0.622326	0.334407	0.0627504	135	PTV_and_damaging_missense	linear
had_menopause	AAAS	HGNC:13666	0.0888767	0.0477593	0.0627541	665	PTV_and_damaging_missense	Cox
ANM	MDFIC	HGNC:28870	1.14256	0.61398	0.0627603	40	PTV_only	linear
had_menopause_neoplasm_surgery_free	ANKRD12	HGNC:29135	0.319314	0.171594	0.0627636	55	PTV_only	Cox
had_menopause	TMEM216	HGNC:25018	0.271611	0.14596	0.0627647	75	PTV_only	Cox
had_menopause	TNS2	HGNC:19737	0.88213	0.47405	0.0627673	79	PTV_only	logistic
had_menopause	NUP85	HGNC:8734	-0.0694126	0.0373024	0.062771	1179	PTV_and_damaging_missense	Cox
had_menopause	ZNF277	HGNC:13070	1.02701	0.551929	0.0627785	48	PTV_only	logistic
had_menopause	CDH4	HGNC:1763	-1.51919	0.816512	0.0628021	21	PTV_only	logistic
had_menopause_neoplasm_surgery_free	SEPTIN1	HGNC:2879	0.270958	0.14563	0.0628028	921	PTV_and_damaging_missense	logistic
had_menopause_neoplasm_surgery_free	TP53BP1	HGNC:11999	1.46418	0.78695	0.0628042	42	PTV_only	logistic
ANM_neoplasm_surgery_free	ANP32B	HGNC:16677	2.15525	1.15841	0.0628154	11	PTV_and_damaging_missense	linear
had_menopause	FCRL5	HGNC:18508	-0.0996924	0.0535858	0.0628256	542	PTV_and_damaging_missense	Cox
ANM_neoplasm_surgery_free	ACOT11	HGNC:18156	-1.28353	0.689942	0.0628421	31	PTV_only	linear
had_menopause_neoplasm_surgery_free	PTPRO	HGNC:9678	-1.1687	0.628234	0.0628433	29	PTV_only	logistic
had_menopause	CACNA1E	HGNC:1392	0.0616397	0.0331346	0.0628457	1428	PTV_and_damaging_missense	Cox
ANM_neoplasm_surgery_free	SNAPIN	HGNC:17145	1.55901	0.838116	0.0628708	21	PTV_and_damaging_missense	linear
ANM_neoplasm_surgery_free	RASD1	HGNC:15828	-0.789397	0.42439	0.0628798	82	PTV_and_damaging_missense	linear
ANM	WDR43	HGNC:28945	0.319894	0.171983	0.0628838	513	PTV_and_damaging_missense	linear
had_menopause	RPF2	HGNC:20870	-0.891136	0.479107	0.0628861	74	PTV_only	logistic
ANM	SH3PXD2A	HGNC:23664	0.323339	0.173841	0.0628939	502	PTV_and_damaging_missense	linear
ANM	COTL1	HGNC:18304	-0.355876	0.191335	0.062894	414	PTV_and_damaging_missense	linear
had_menopause	IRX6	HGNC:14675	-0.389766	0.209565	0.062903	430	PTV_and_damaging_missense	logistic
had_menopause	C3orf18	HGNC:24837	0.132691	0.0713458	0.0629096	298	PTV_and_damaging_missense	Cox
ANM	GTSF1L	HGNC:16198	-2.28318	1.22762	0.06291	10	PTV_only	linear
had_menopause	IGSF9B	HGNC:32326	-1.35752	0.729935	0.0629171	35	PTV_only	logistic
had_menopause_neoplasm_surgery_free	ZNF318	HGNC:13578	0.35809	0.192547	0.0629213	29	PTV_only	Cox
had_menopause_neoplasm_surgery_free	ATAD2	HGNC:30123	0.239054	0.12855	0.0629387	1140	PTV_and_damaging_missense	logistic
had_menopause	ZBTB7C	HGNC:31700	-1.84098	0.989984	0.0629408	33	PTV_only	logistic
had_menopause	SPATS2L	HGNC:24574	-0.108135	0.0581494	0.0629418	485	PTV_and_damaging_missense	Cox
had_menopause_neoplasm_surgery_free	RGS3	HGNC:9999	0.165214	0.0888436	0.0629418	175	PTV_only	Cox
had_menopause	SMIM8	HGNC:21401	0.668781	0.359639	0.0629435	129	PTV_and_damaging_missense	logistic
ANM	ZNHIT6	HGNC:26089	-1.75112	0.941659	0.0629439	17	PTV_only	linear
ANM_neoplasm_surgery_free	CLHC1	HGNC:26453	-0.922368	0.49602	0.0629556	60	PTV_only	linear
ANM_neoplasm_surgery_free	CLHC1	HGNC:26453	0.498394	0.268021	0.062957	206	PTV_and_damaging_missense	linear
ANM_neoplasm_surgery_free	TMEM139	HGNC:22058	0.462841	0.248903	0.0629575	239	PTV_and_damaging_missense	linear
ANM	CENATAC	HGNC:30460	-0.788153	0.423852	0.0629597	84	PTV_only	linear
had_menopause_neoplasm_surgery_free	FGL2	HGNC:3696	-0.220938	0.118818	0.0629606	126	PTV_and_damaging_missense	Cox
had_menopause_neoplasm_surgery_free	RFX7	HGNC:25777	0.388253	0.208798	0.062961	389	PTV_and_damaging_missense	logistic
had_menopause	LRP2	HGNC:6694	0.110521	0.0594405	0.062977	5651	PTV_and_damaging_missense	logistic
had_menopause	SAT2	HGNC:23160	-1.44576	0.777566	0.0629793	35	PTV_only	logistic
had_menopause	CD226	HGNC:16961	-2.01638	1.08447	0.0629827	12	PTV_only	logistic
had_menopause	ZIC4	HGNC:20393	0.334046	0.179661	0.0629837	41	PTV_only	Cox
had_menopause_neoplasm_surgery_free	ABCC10	HGNC:52	0.74274	0.399495	0.062999	108	PTV_only	logistic
ANM_neoplasm_surgery_free	SLC45A3	HGNC:8642	-0.215733	0.11604	0.063013	1116	PTV_and_damaging_missense	linear
had_menopause_neoplasm_surgery_free	PRXL2B	HGNC:28390	-1.07249	0.576894	0.0630153	42	PTV_only	logistic
had_menopause	RAB36	HGNC:9775	-0.179876	0.0967561	0.0630173	164	PTV_only	Cox
had_menopause	RBM23	HGNC:20155	-0.0681897	0.0366796	0.0630179	1202	PTV_and_damaging_missense	Cox
had_menopause_neoplasm_surgery_free	NT5C	HGNC:17144	-0.8721	0.469107	0.0630183	70	PTV_only	logistic
had_menopause	RPAIN	HGNC:28641	-0.125454	0.0674824	0.0630188	339	PTV_and_damaging_missense	Cox
ANM_neoplasm_surgery_free	ZNF713	HGNC:22043	0.396501	0.213279	0.0630213	326	PTV_only	linear
had_menopause	ZBTB25	HGNC:13112	0.268446	0.144403	0.0630263	65	PTV_only	Cox
ANM_neoplasm_surgery_free	PRKD1	HGNC:9407	-0.347578	0.186969	0.06303	425	PTV_and_damaging_missense	linear
ANM_neoplasm_surgery_free	TMPRSS7	HGNC:30846	-0.784163	0.42182	0.0630323	83	PTV_only	linear
had_menopause	RNF39	HGNC:18064	0.137972	0.0742215	0.0630376	290	PTV_and_damaging_missense	Cox
had_menopause_neoplasm_surgery_free	EPB41L3	HGNC:3380	1.76722	0.950672	0.0630396	20	PTV_only	logistic
ANM	TTC16	HGNC:26536	0.328058	0.176483	0.0630502	487	PTV_and_damaging_missense	linear
ANM_neoplasm_surgery_free	LAIR1	HGNC:6477	1.0308	0.554544	0.0630559	48	PTV_only	linear
had_menopause_neoplasm_surgery_free	VASP	HGNC:12652	0.962234	0.517667	0.0630572	69	PTV_and_damaging_missense	logistic
ANM	NMRAL1	HGNC:24987	1.50491	0.809608	0.0630578	23	PTV_only	linear
had_menopause_neoplasm_surgery_free	SPPL2B	HGNC:30627	0.55861	0.300548	0.0630786	243	PTV_only	logistic
ANM	HOXC11	HGNC:5123	-1.65547	0.890688	0.0630825	19	PTV_only	linear
had_menopause	PRRT3	HGNC:26591	0.0661986	0.0356179	0.0630872	1208	PTV_and_damaging_missense	Cox
had_menopause	SIL1	HGNC:24624	-0.431506	0.232178	0.0630964	356	PTV_and_damaging_missense	logistic
had_menopause	ZNF318	HGNC:13578	0.32866	0.176846	0.0631055	35	PTV_only	Cox
ANM_neoplasm_surgery_free	ZFP69B	HGNC:28053	-1.55769	0.838175	0.0631132	21	PTV_only	linear
had_menopause_neoplasm_surgery_free	IDH3A	HGNC:5384	0.657152	0.353614	0.063114	13	PTV_only	Cox
had_menopause_neoplasm_surgery_free	TBP	HGNC:11588	0.657386	0.353744	0.0631169	13	PTV_only	Cox
had_menopause_neoplasm_surgery_free	SLCO1C1	HGNC:13819	-0.466261	0.250902	0.0631212	268	PTV_and_damaging_missense	logistic
ANM	PCGF3	HGNC:10066	0.33448	0.180005	0.0631479	468	PTV_and_damaging_missense	linear
had_menopause_neoplasm_surgery_free	SP2	HGNC:11207	-0.603612	0.324852	0.0631532	165	PTV_and_damaging_missense	logistic
ANM	PIEZO2	HGNC:26270	-0.817133	0.439772	0.0631608	78	PTV_only	linear
ANM	ADCY3	HGNC:234	0.380529	0.2048	0.0631648	361	PTV_and_damaging_missense	linear
had_menopause	MPG	HGNC:7211	0.635531	0.342048	0.063167	136	PTV_only	logistic
had_menopause_neoplasm_surgery_free	TECTA	HGNC:11720	-0.654334	0.352196	0.0631873	164	PTV_only	logistic
had_menopause	ZNF276	HGNC:23330	-0.981123	0.528094	0.0631896	63	PTV_only	logistic
had_menopause_neoplasm_surgery_free	OTOS	HGNC:22644	-1.21651	0.65481	0.0631973	27	PTV_and_damaging_missense	logistic
ANM	DISP2	HGNC:19712	1.8032	0.970605	0.0631992	16	PTV_only	linear
had_menopause_neoplasm_surgery_free	MYLK4	HGNC:27972	-0.648852	0.349269	0.0632059	141	PTV_only	logistic
ANM_neoplasm_surgery_free	MCIDAS	HGNC:40050	-1.01958	0.548833	0.0632123	49	PTV_and_damaging_missense	linear
ANM_neoplasm_surgery_free	RPS10	HGNC:10383	-0.980359	0.527733	0.0632196	53	PTV_and_damaging_missense	linear
ANM	CKS2	HGNC:2000	-2.00042	1.07686	0.0632222	13	PTV_and_damaging_missense	linear
had_menopause	LCTL	HGNC:15583	-0.0581487	0.0313037	0.0632306	1592	PTV_and_damaging_missense	Cox
had_menopause	FXYD1	HGNC:4025	0.587492	0.316278	0.0632371	18	PTV_only	Cox
ANM	CDK2AP1	HGNC:14002	-1.65452	0.890709	0.0632395	19	PTV_and_damaging_missense	linear
had_menopause_neoplasm_surgery_free	ERCC6L2	HGNC:26922	-0.142683	0.0768224	0.0632677	255	PTV_only	Cox
had_menopause	SIRPB2	HGNC:16247	0.758362	0.408324	0.0632749	13	PTV_only	Cox
had_menopause	CCDC74B	HGNC:25267	-0.0301887	0.0162547	0.0632785	6105	PTV_and_damaging_missense	Cox
ANM	SACM1L	HGNC:17059	-0.756271	0.407203	0.063282	91	PTV_and_damaging_missense	linear
had_menopause	ACOXL	HGNC:25621	-0.104737	0.0563958	0.0632846	489	PTV_and_damaging_missense	Cox
had_menopause_neoplasm_surgery_free	SACS	HGNC:10519	-0.0325663	0.0175355	0.063288	5307	PTV_and_damaging_missense	Cox
ANM	C19orf71	HGNC:34496	-0.166137	0.0894586	0.0632947	1931	PTV_and_damaging_missense	linear
had_menopause_neoplasm_surgery_free	NNMT	HGNC:7861	-0.239942	0.129203	0.0632985	94	PTV_and_damaging_missense	Cox
had_menopause_neoplasm_surgery_free	ZNF33A	HGNC:13096	0.0567282	0.0305469	0.0632988	1660	PTV_and_damaging_missense	Cox
had_menopause	HINT3	HGNC:18468	-0.758299	0.408331	0.0633013	12	PTV_only	Cox
ANM_neoplasm_surgery_free	BIVM	HGNC:16034	-1.97837	1.06531	0.0633049	13	PTV_only	linear
ANM_neoplasm_surgery_free	NEMP1	HGNC:29001	0.885047	0.476584	0.0633071	65	PTV_and_damaging_missense	linear
had_menopause	CD70	HGNC:11937	0.202761	0.109187	0.0633099	129	PTV_and_damaging_missense	Cox
had_menopause_neoplasm_surgery_free	LIPI	HGNC:18821	-0.337745	0.18188	0.0633158	547	PTV_and_damaging_missense	logistic
ANM	SMTNL1	HGNC:32394	0.365503	0.196831	0.0633237	391	PTV_and_damaging_missense	linear
had_menopause	MRPS15	HGNC:14504	-0.146091	0.0786766	0.0633325	251	PTV_only	Cox
had_menopause	FNDC4	HGNC:20239	0.595557	0.320757	0.0633507	203	PTV_only	logistic
had_menopause	NGB	HGNC:14077	0.61331	0.33032	0.0633518	127	PTV_and_damaging_missense	logistic
ANM_neoplasm_surgery_free	PAMR1	HGNC:24554	-0.412721	0.222289	0.0633604	300	PTV_and_damaging_missense	linear
had_menopause_neoplasm_surgery_free	PLEKHG6	HGNC:25562	0.296003	0.159428	0.0633604	741	PTV_and_damaging_missense	logistic
had_menopause	ANXA5	HGNC:543	-0.0621578	0.0334803	0.0633755	1426	PTV_and_damaging_missense	Cox
had_menopause_neoplasm_surgery_free	APOA1	HGNC:600	-0.5063	0.272714	0.0633794	251	PTV_and_damaging_missense	logistic
ANM	METTL11B	HGNC:31932	-2.1731	1.17055	0.063388	11	PTV_only	linear
ANM_neoplasm_surgery_free	LRRC37A	HGNC:29069	-1.37229	0.739237	0.0634078	27	PTV_and_damaging_missense	linear
ANM	RPS10	HGNC:10383	-0.843821	0.454566	0.0634115	73	PTV_and_damaging_missense	linear
ANM	SSBP1	HGNC:11317	-1.61152	0.868154	0.06342	20	PTV_and_damaging_missense	linear
ANM_neoplasm_surgery_free	GLYCTK	HGNC:24247	1.42597	0.768196	0.0634222	25	PTV_only	linear
had_menopause	OAZ3	HGNC:8097	0.350885	0.189034	0.0634244	41	PTV_only	Cox
ANM_neoplasm_surgery_free	FOXJ2	HGNC:24818	0.549107	0.295829	0.0634354	169	PTV_and_damaging_missense	linear
had_menopause	RUNX1	HGNC:10471	-0.387089	0.208557	0.0634483	37	PTV_only	Cox
had_menopause	SLC12A1	HGNC:10910	-0.712031	0.383645	0.0634585	122	PTV_only	logistic
had_menopause	ZNF44	HGNC:13110	-0.196548	0.105903	0.0634624	1693	PTV_and_damaging_missense	logistic
had_menopause	PTK6	HGNC:9617	0.150705	0.0812021	0.0634649	224	PTV_only	Cox
had_menopause	KRT8	HGNC:6446	-0.0420038	0.0226337	0.0634803	3024	PTV_and_damaging_missense	Cox
ANM_neoplasm_surgery_free	TRIM64C	HGNC:37148	-1.68012	0.905319	0.0634832	18	PTV_only	linear
had_menopause_neoplasm_surgery_free	ANKRD10	HGNC:20265	0.18861	0.101633	0.0634835	154	PTV_and_damaging_missense	Cox
had_menopause_neoplasm_surgery_free	C19orf44	HGNC:26141	0.56885	0.306531	0.0634867	178	PTV_only	logistic
ANM_neoplasm_surgery_free	SLC2A6	HGNC:11011	1.90524	1.02664	0.0634874	14	PTV_only	linear
had_menopause	ZNF141	HGNC:12926	-0.230289	0.124096	0.0634906	117	PTV_and_damaging_missense	Cox
ANM	SOCS2	HGNC:19382	-1.07423	0.578866	0.063494	45	PTV_and_damaging_missense	linear
had_menopause	NBR1	HGNC:6746	1.50602	0.811559	0.063495	21	PTV_only	logistic
ANM	KIAA1191	HGNC:29209	1.74737	0.941605	0.0634956	17	PTV_only	linear
had_menopause	BHMT2	HGNC:1048	-0.495264	0.266887	0.0634959	262	PTV_and_damaging_missense	logistic
ANM_neoplasm_surgery_free	COL11A2	HGNC:2187	1.14148	0.615112	0.0634981	39	PTV_only	linear
ANM	CCDC28A	HGNC:21098	0.603024	0.324957	0.063499	143	PTV_only	linear
had_menopause_neoplasm_surgery_free	CASP7	HGNC:1508	0.881405	0.474993	0.0635083	94	PTV_only	logistic
had_menopause_neoplasm_surgery_free	PLEKHG4	HGNC:24501	0.177432	0.0956242	0.0635222	2168	PTV_and_damaging_missense	logistic
ANM	MMP13	HGNC:7159	1.019	0.549183	0.0635312	50	PTV_only	linear
ANM	PAFAH1B2	HGNC:8575	-0.637232	0.343452	0.0635463	128	PTV_and_damaging_missense	linear
had_menopause_neoplasm_surgery_free	DMTF1	HGNC:14603	-3.01828	1.62684	0.0635526	10	PTV_only	logistic
had_menopause_neoplasm_surgery_free	KANK4	HGNC:27263	-0.0535223	0.0288482	0.0635526	1835	PTV_only	Cox
ANM	MMP8	HGNC:7175	-0.301257	0.162374	0.0635534	576	PTV_only	linear
had_menopause_neoplasm_surgery_free	CCDC27	HGNC:26546	-0.53324	0.287417	0.0635557	225	PTV_only	logistic
had_menopause_neoplasm_surgery_free	CCDC116	HGNC:26688	-0.96868	0.522137	0.0635644	60	PTV_only	logistic
had_menopause	GUCY2C	HGNC:4688	0.0703929	0.037945	0.063578	1075	PTV_and_damaging_missense	Cox
had_menopause	TIMM21	HGNC:25010	-0.43986	0.237108	0.0635818	321	PTV_and_damaging_missense	logistic
had_menopause_neoplasm_surgery_free	MYL1	HGNC:7582	-0.0808735	0.0435974	0.0635954	802	PTV_only	Cox
had_menopause_neoplasm_surgery_free	OXCT1	HGNC:8527	0.450076	0.24263	0.0635983	18	PTV_only	Cox
had_menopause_neoplasm_surgery_free	ST6GAL2	HGNC:10861	0.197011	0.106219	0.0636306	1611	PTV_and_damaging_missense	logistic
had_menopause_neoplasm_surgery_free	SCPEP1	HGNC:29507	-0.368014	0.198426	0.0636432	468	PTV_and_damaging_missense	logistic
ANM	INA	HGNC:6057	0.517553	0.279058	0.0636511	194	PTV_and_damaging_missense	linear
had_menopause	HEATR4	HGNC:16761	0.051348	0.0276869	0.0636545	2000	PTV_and_damaging_missense	Cox
had_menopause_neoplasm_surgery_free	THUMPD3	HGNC:24493	-0.0908107	0.0489653	0.0636545	675	PTV_and_damaging_missense	Cox
had_menopause_neoplasm_surgery_free	PPRC1	HGNC:30025	-3.84238	2.07182	0.0636551	10	PTV_only	logistic
had_menopause_neoplasm_surgery_free	IRX6	HGNC:14675	-0.935834	0.50462	0.0636632	69	PTV_only	logistic
ANM_neoplasm_surgery_free	RABEP2	HGNC:24817	2.25244	1.21455	0.0636659	10	PTV_only	linear
ANM_neoplasm_surgery_free	TPH1	HGNC:12008	0.759734	0.409672	0.0636733	88	PTV_only	linear
ANM	B3GAT3	HGNC:923	2.17068	1.17053	0.0636795	11	PTV_only	linear
had_menopause_neoplasm_surgery_free	ABCA7	HGNC:37	0.181406	0.0978244	0.0636817	1963	PTV_only	logistic
had_menopause	POLR3B	HGNC:30348	0.0703706	0.0379481	0.063683	1045	PTV_and_damaging_missense	Cox
had_menopause	SCYL2	HGNC:19286	-0.437145	0.23575	0.0637004	29	PTV_only	Cox
had_menopause	CIDEA	HGNC:1976	0.241668	0.130333	0.0637063	87	PTV_only	Cox
ANM_neoplasm_surgery_free	NOL11	HGNC:24557	0.32671	0.176195	0.0637084	479	PTV_and_damaging_missense	linear
ANM_neoplasm_surgery_free	GORASP1	HGNC:16769	0.168524	0.0908865	0.063712	1842	PTV_and_damaging_missense	linear
had_menopause_neoplasm_surgery_free	CASR	HGNC:1514	0.177003	0.0954611	0.0637129	164	PTV_and_damaging_missense	Cox
ANM	PLAU	HGNC:9052	-0.96225	0.518965	0.0637182	56	PTV_only	linear
had_menopause_neoplasm_surgery_free	ST6GAL2	HGNC:10861	-0.220248	0.118787	0.0637191	115	PTV_only	Cox
had_menopause	SYNPO2	HGNC:17732	-0.137904	0.0743793	0.0637309	330	PTV_only	Cox
had_menopause	CHST10	HGNC:19650	-0.432039	0.233024	0.0637312	342	PTV_and_damaging_missense	logistic
ANM	SERINC3	HGNC:11699	1.29293	0.697352	0.0637352	31	PTV_only	linear
had_menopause	CNN2	HGNC:2156	-0.452693	0.244177	0.063745	311	PTV_and_damaging_missense	logistic
had_menopause_neoplasm_surgery_free	ACADS	HGNC:90	-0.454374	0.245087	0.0637488	352	PTV_and_damaging_missense	logistic
had_menopause	PFKFB2	HGNC:8873	0.378527	0.204181	0.0637569	32	PTV_only	Cox
had_menopause_neoplasm_surgery_free	KLHDC10	HGNC:22194	-1.56178	0.842441	0.0637576	38	PTV_and_damaging_missense	logistic
had_menopause	HS3ST3A1	HGNC:5196	1.68034	0.906399	0.0637587	31	PTV_only	logistic
had_menopause	SNED1	HGNC:24696	0.156187	0.0842506	0.0637615	2597	PTV_and_damaging_missense	logistic
ANM_neoplasm_surgery_free	ST6GALNAC6	HGNC:23364	-1.09904	0.592853	0.0637716	42	PTV_only	linear
ANM	PIWIL1	HGNC:9007	-1.1997	0.647185	0.0637829	36	PTV_only	linear
ANM_neoplasm_surgery_free	PPIG	HGNC:14650	-2.05502	1.1087	0.0638098	12	PTV_only	linear
had_menopause_neoplasm_surgery_free	PLEKHA4	HGNC:14339	-0.322677	0.174093	0.0638141	628	PTV_and_damaging_missense	logistic
ANM_neoplasm_surgery_free	EVA1C	HGNC:13239	-0.617897	0.333369	0.063817	133	PTV_and_damaging_missense	linear
ANM_neoplasm_surgery_free	PRPF38A	HGNC:25930	0.82797	0.446714	0.06382	74	PTV_and_damaging_missense	linear
had_menopause	SVIL	HGNC:11480	-0.0450222	0.0242913	0.0638211	2627	PTV_and_damaging_missense	Cox
ANM	DAXX	HGNC:2681	-0.860407	0.464222	0.0638234	70	PTV_and_damaging_missense	linear
ANM_neoplasm_surgery_free	USP37	HGNC:20063	-0.658813	0.35546	0.0638286	117	PTV_and_damaging_missense	linear
ANM	ZNF318	HGNC:13578	-0.269613	0.145471	0.0638318	719	PTV_and_damaging_missense	linear
had_menopause_neoplasm_surgery_free	ZSCAN18	HGNC:21037	-0.25086	0.135358	0.0638384	1032	PTV_and_damaging_missense	logistic
had_menopause_neoplasm_surgery_free	ODR4	HGNC:24299	-0.0592565	0.0319739	0.0638423	1581	PTV_and_damaging_missense	Cox
had_menopause	IFI6	HGNC:4054	1.10836	0.598056	0.0638438	45	PTV_and_damaging_missense	logistic
had_menopause_neoplasm_surgery_free	FUBP3	HGNC:4005	-1.5341	0.82779	0.0638462	24	PTV_only	logistic
had_menopause_neoplasm_surgery_free	KCTD17	HGNC:25705	0.419351	0.226279	0.0638462	366	PTV_and_damaging_missense	logistic
had_menopause	LACRT	HGNC:16430	0.995967	0.537424	0.0638506	55	PTV_and_damaging_missense	logistic
had_menopause	G6PC1	HGNC:4056	-0.394866	0.213072	0.0638538	381	PTV_and_damaging_missense	logistic
ANM_neoplasm_surgery_free	TMIGD1	HGNC:32431	-1.39595	0.753304	0.0638727	26	PTV_only	linear
ANM	COMMD10	HGNC:30201	0.860141	0.464193	0.0638891	70	PTV_and_damaging_missense	linear
had_menopause	RBM22	HGNC:25503	0.478529	0.258253	0.0638898	24	PTV_only	Cox
ANM_neoplasm_surgery_free	CARMIL1	HGNC:21581	0.402657	0.217305	0.0638926	314	PTV_and_damaging_missense	linear
had_menopause_neoplasm_surgery_free	NR5A1	HGNC:7983	0.602935	0.325398	0.0638949	163	PTV_and_damaging_missense	logistic
ANM_neoplasm_surgery_free	PLEKHM3	HGNC:34006	0.579756	0.312899	0.0639084	151	PTV_and_damaging_missense	linear
had_menopause_neoplasm_surgery_free	ACTG2	HGNC:145	2.11333	1.14064	0.0639163	12	PTV_only	logistic
had_menopause	MED15	HGNC:14248	-1.79107	0.966707	0.0639177	26	PTV_only	logistic
ANM	GRIK1	HGNC:4579	-0.362799	0.195815	0.0639207	395	PTV_and_damaging_missense	linear
had_menopause_neoplasm_surgery_free	KYAT3	HGNC:33238	-0.21557	0.116353	0.0639212	121	PTV_only	Cox
ANM	SSH3	HGNC:30581	-0.804525	0.434244	0.063929	80	PTV_only	linear
ANM	REEP3	HGNC:23711	0.677012	0.365449	0.0639512	113	PTV_and_damaging_missense	linear
ANM_neoplasm_surgery_free	LRRC14B	HGNC:37268	1.15446	0.623181	0.0639548	38	PTV_only	linear
ANM	ATP2A1	HGNC:811	0.662548	0.35765	0.0639571	118	PTV_only	linear
had_menopause	PHF24	HGNC:29180	0.132169	0.0713481	0.0639606	305	PTV_and_damaging_missense	Cox
had_menopause_neoplasm_surgery_free	IL1RL1	HGNC:5998	1.32513	0.71534	0.0639624	32	PTV_only	logistic
had_menopause	GLIPR1L2	HGNC:28592	-0.798288	0.430956	0.0639735	80	PTV_only	logistic
had_menopause_neoplasm_surgery_free	SARM1	HGNC:17074	0.332972	0.179757	0.063976	51	PTV_only	Cox
had_menopause	CEP20	HGNC:26435	-0.235363	0.127066	0.0639834	102	PTV_and_damaging_missense	Cox
ANM_neoplasm_surgery_free	TRPM2	HGNC:12339	-0.145898	0.0787661	0.0639892	2480	PTV_and_damaging_missense	linear
had_menopause	SERAC1	HGNC:21061	-0.313177	0.169083	0.0639952	55	PTV_only	Cox
had_menopause	GMPS	HGNC:4378	0.180033	0.0972092	0.0640231	163	PTV_and_damaging_missense	Cox
had_menopause	SLCO1B3	HGNC:10961	-0.300384	0.162193	0.064024	767	PTV_only	logistic
had_menopause	HDC	HGNC:4855	1.15708	0.624789	0.0640318	31	PTV_only	logistic
ANM_neoplasm_surgery_free	KCNH8	HGNC:18864	-1.63189	0.881159	0.0640331	19	PTV_only	linear
had_menopause	GINM1	HGNC:21074	0.615028	0.332101	0.0640361	203	PTV_and_damaging_missense	logistic
had_menopause_neoplasm_surgery_free	AAMP	HGNC:18	0.214059	0.11559	0.064043	115	PTV_and_damaging_missense	Cox
had_menopause	DKK4	HGNC:2894	0.856729	0.462652	0.0640579	100	PTV_and_damaging_missense	logistic
ANM_neoplasm_surgery_free	CHMP2A	HGNC:30216	0.959334	0.518054	0.0640587	55	PTV_and_damaging_missense	linear
had_menopause	INPP4A	HGNC:6074	1.72267	0.9303	0.0640634	20	PTV_only	logistic
ANM_neoplasm_surgery_free	PSMG2	HGNC:24929	1.55222	0.838258	0.0640712	21	PTV_only	linear
ANM_neoplasm_surgery_free	CCDC125	HGNC:28924	-0.283493	0.153098	0.0640715	636	PTV_and_damaging_missense	linear
had_menopause_neoplasm_surgery_free	ASTE1	HGNC:25021	0.736112	0.397552	0.064082	101	PTV_only	logistic
had_menopause	SRP14	HGNC:11299	-0.200973	0.10854	0.0640824	130	PTV_and_damaging_missense	Cox
ANM_neoplasm_surgery_free	ROMO1	HGNC:16185	1.36872	0.739199	0.0640854	27	PTV_and_damaging_missense	linear
had_menopause_neoplasm_surgery_free	DNTTIP2	HGNC:24013	1.22098	0.659442	0.0640924	69	PTV_only	logistic
had_menopause	CPVL	HGNC:14399	-0.0849596	0.045886	0.0640925	742	PTV_and_damaging_missense	Cox
had_menopause_neoplasm_surgery_free	FANCD2	HGNC:3585	-0.100283	0.0541622	0.0640929	577	PTV_and_damaging_missense	Cox
had_menopause_neoplasm_surgery_free	FAM177A1	HGNC:19829	1.41046	0.761892	0.0641318	20	PTV_only	logistic
ANM	FAM237A	HGNC:52388	1.3833	0.747209	0.0641322	27	PTV_only	linear
had_menopause_neoplasm_surgery_free	COX10	HGNC:2260	-0.699768	0.378003	0.0641373	10	PTV_only	Cox
ANM	TVP23B	HGNC:20399	1.8557	1.00242	0.0641405	15	PTV_only	linear
had_menopause_neoplasm_surgery_free	ESR2	HGNC:3468	0.592913	0.320287	0.0641417	165	PTV_only	logistic
ANM_neoplasm_surgery_free	MPHOSPH9	HGNC:7215	0.429658	0.232102	0.0641514	275	PTV_and_damaging_missense	linear
had_menopause	RDH13	HGNC:19978	-0.279191	0.150826	0.0641584	67	PTV_only	Cox
ANM	SQLE	HGNC:11279	-1.74311	0.941663	0.0641592	17	PTV_only	linear
had_menopause_neoplasm_surgery_free	EGR3	HGNC:3240	1.92236	1.03855	0.0641692	29	PTV_only	logistic
had_menopause	EML1	HGNC:3330	0.105692	0.0571063	0.0641991	468	PTV_and_damaging_missense	Cox
had_menopause_neoplasm_surgery_free	FBXO27	HGNC:18753	-0.987695	0.533678	0.0642081	50	PTV_only	logistic
had_menopause_neoplasm_surgery_free	SRSF12	HGNC:21220	1.46817	0.793303	0.0642111	25	PTV_and_damaging_missense	logistic
ANM_neoplasm_surgery_free	ARMC3	HGNC:30964	1.03712	0.560383	0.0642131	47	PTV_only	linear
had_menopause	CBLIF	HGNC:4268	0.122216	0.0660388	0.0642166	344	PTV_and_damaging_missense	Cox
had_menopause_neoplasm_surgery_free	PGM1	HGNC:8905	-0.296458	0.160194	0.0642242	67	PTV_only	Cox
ANM	FOXP2	HGNC:13875	0.544169	0.294043	0.0642243	175	PTV_and_damaging_missense	linear
ANM_neoplasm_surgery_free	ALX1	HGNC:1494	-0.192598	0.104071	0.0642264	1394	PTV_and_damaging_missense	linear
ANM	CCDC80	HGNC:30649	-0.770813	0.41652	0.0642306	87	PTV_only	linear
had_menopause_neoplasm_surgery_free	PAXBP1	HGNC:13579	-1.83133	0.989607	0.0642322	12	PTV_only	logistic
had_menopause_neoplasm_surgery_free	LMO3	HGNC:6643	0.98932	0.534629	0.0642445	52	PTV_only	logistic
had_menopause	UBE2D4	HGNC:21647	-0.259236	0.140098	0.0642568	74	PTV_and_damaging_missense	Cox
had_menopause	CDH22	HGNC:13251	-0.477956	0.2583	0.0642579	24	PTV_only	Cox
had_menopause_neoplasm_surgery_free	DHFR	HGNC:2861	-0.513318	0.277417	0.0642635	18	PTV_and_damaging_missense	Cox
had_menopause_neoplasm_surgery_free	POLI	HGNC:9182	-0.423024	0.228619	0.0642641	349	PTV_and_damaging_missense	logistic
had_menopause	CD180	HGNC:6726	0.108681	0.0587366	0.0642675	442	PTV_and_damaging_missense	Cox
ANM	RSPH9	HGNC:21057	1.03711	0.560499	0.064269	48	PTV_and_damaging_missense	linear
had_menopause	SLC9B2	HGNC:25143	1.2957	0.700361	0.0643069	41	PTV_only	logistic
had_menopause_neoplasm_surgery_free	PGA5	HGNC:8887	0.75556	0.408413	0.0643152	10	PTV_only	Cox
had_menopause_neoplasm_surgery_free	HLCS	HGNC:4976	-0.262	0.141623	0.0643161	86	PTV_only	Cox
ANM	ADAM18	HGNC:196	-0.481606	0.260334	0.0643242	223	PTV_only	linear
ANM_neoplasm_surgery_free	NABP1	HGNC:26232	-0.721879	0.390226	0.064333	97	PTV_and_damaging_missense	linear
had_menopause_neoplasm_surgery_free	PSD2	HGNC:19092	-0.0915655	0.0495018	0.064351	626	PTV_and_damaging_missense	Cox
had_menopause_neoplasm_surgery_free	ORC2	HGNC:8488	-0.169787	0.09179	0.0643514	173	PTV_and_damaging_missense	Cox
ANM	CCDC157	HGNC:33854	-0.561357	0.303477	0.0643534	164	PTV_only	linear
had_menopause_neoplasm_surgery_free	GDF15	HGNC:30142	0.182442	0.0986328	0.0643555	159	PTV_and_damaging_missense	Cox
had_menopause_neoplasm_surgery_free	TNFRSF10B	HGNC:11905	0.376536	0.203566	0.0643571	446	PTV_and_damaging_missense	logistic
ANM	SSNA1	HGNC:11321	-0.83519	0.451532	0.0643633	74	PTV_only	linear
had_menopause	TOGARAM2	HGNC:33715	-0.169369	0.0915793	0.0643974	2298	PTV_and_damaging_missense	logistic
had_menopause	CCDC88B	HGNC:26757	0.196383	0.106187	0.0643981	1699	PTV_and_damaging_missense	logistic
had_menopause_neoplasm_surgery_free	C22orf42	HGNC:27160	0.267093	0.144426	0.0644073	66	PTV_only	Cox
had_menopause	COMMD9	HGNC:25014	-0.494166	0.267211	0.0644078	261	PTV_and_damaging_missense	logistic
had_menopause_neoplasm_surgery_free	GPR137	HGNC:24300	-0.596618	0.322615	0.064412	151	PTV_only	logistic
had_menopause	CHPF2	HGNC:29270	-0.137557	0.0743881	0.064431	3541	PTV_and_damaging_missense	logistic
had_menopause	AGO3	HGNC:18421	0.272771	0.147514	0.0644407	67	PTV_and_damaging_missense	Cox
had_menopause_neoplasm_surgery_free	CFAP161	HGNC:26782	-0.215101	0.116332	0.0644549	111	PTV_and_damaging_missense	Cox
had_menopause_neoplasm_surgery_free	UBQLN1	HGNC:12508	0.219696	0.118818	0.064455	1323	PTV_and_damaging_missense	logistic
had_menopause	GCSAML	HGNC:29583	-0.424295	0.229474	0.0644593	27	PTV_and_damaging_missense	Cox
had_menopause	CYP2A6	HGNC:2610	-0.576518	0.311802	0.0644593	219	PTV_only	logistic
ANM	ZNF729	HGNC:32464	-1.9184	1.03757	0.0644698	14	PTV_only	linear
had_menopause_neoplasm_surgery_free	AP1M2	HGNC:558	-0.231871	0.125411	0.0644736	1167	PTV_and_damaging_missense	logistic
had_menopause	TMEM59	HGNC:1239	1.17471	0.63538	0.0644817	62	PTV_only	logistic
had_menopause	PDCL	HGNC:8770	0.258993	0.140092	0.0644968	70	PTV_and_damaging_missense	Cox
had_menopause	PNISR	HGNC:21222	0.435809	0.235736	0.064499	22	PTV_only	Cox
had_menopause_neoplasm_surgery_free	ZNF317	HGNC:13507	0.502769	0.271962	0.0645049	244	PTV_and_damaging_missense	logistic
had_menopause_neoplasm_surgery_free	LTN1	HGNC:13082	-0.258303	0.139724	0.0645062	914	PTV_and_damaging_missense	logistic
had_menopause	NFXL1	HGNC:18726	0.0651874	0.0352624	0.06451	1281	PTV_and_damaging_missense	Cox
had_menopause_neoplasm_surgery_free	HMMR	HGNC:5012	-0.509607	0.275695	0.0645381	171	PTV_only	logistic
ANM	SNX22	HGNC:16315	-1.43562	0.776657	0.0645392	25	PTV_only	linear
had_menopause_neoplasm_surgery_free	DMPK	HGNC:2933	-0.1937	0.104792	0.0645401	1700	PTV_and_damaging_missense	logistic
had_menopause	GNRH2	HGNC:4420	-0.485921	0.262884	0.064541	287	PTV_and_damaging_missense	logistic
ANM	FBXO40	HGNC:29816	0.244231	0.13214	0.0645667	873	PTV_and_damaging_missense	linear
ANM_neoplasm_surgery_free	EZR	HGNC:12691	2.24464	1.21446	0.0645681	10	PTV_only	linear
ANM	LIG3	HGNC:6600	-0.323202	0.174872	0.0645741	496	PTV_and_damaging_missense	linear
had_menopause	MED8	HGNC:19971	0.462146	0.250055	0.0645766	24	PTV_only	Cox
ANM_neoplasm_surgery_free	GTF2F2	HGNC:4653	-0.932422	0.504502	0.0645779	58	PTV_and_damaging_missense	linear
ANM	TBATA	HGNC:23511	-0.812776	0.439768	0.0645782	78	PTV_only	linear
had_menopause_neoplasm_surgery_free	LARP1B	HGNC:24704	-0.22597	0.122267	0.0645788	103	PTV_only	Cox
had_menopause_neoplasm_surgery_free	C1orf112	HGNC:25565	-0.0836049	0.045237	0.0645803	776	PTV_and_damaging_missense	Cox
had_menopause	BRME1	HGNC:28153	0.0364124	0.0197026	0.0645875	4035	PTV_and_damaging_missense	Cox
ANM_neoplasm_surgery_free	DDX49	HGNC:18684	-1.0144	0.548877	0.0645886	49	PTV_only	linear
had_menopause	VMP1	HGNC:29559	0.604792	0.327258	0.0645938	179	PTV_and_damaging_missense	logistic
ANM	UBE2F	HGNC:12480	1.10729	0.599158	0.0645942	42	PTV_and_damaging_missense	linear
ANM	ARID4B	HGNC:15550	-0.309487	0.167465	0.0645951	543	PTV_and_damaging_missense	linear
ANM_neoplasm_surgery_free	WBP1	HGNC:12737	-1.63168	0.882932	0.0646033	19	PTV_only	linear
had_menopause_neoplasm_surgery_free	CAPN2	HGNC:1479	0.0537203	0.0290695	0.0646035	1825	PTV_and_damaging_missense	Cox
ANM	TANK	HGNC:11562	-0.395173	0.213836	0.064604	336	PTV_and_damaging_missense	linear
ANM	TIPIN	HGNC:30750	0.639636	0.346125	0.0646077	126	PTV_and_damaging_missense	linear
ANM	RAB2A	HGNC:9763	2.0711	1.12074	0.0646101	12	PTV_and_damaging_missense	linear
had_menopause	SEC16B	HGNC:30301	0.520747	0.281806	0.0646186	241	PTV_only	logistic
ANM	APPBP2	HGNC:622	0.834596	0.451662	0.0646301	74	PTV_and_damaging_missense	linear
ANM	CEL	HGNC:1848	0.193571	0.104757	0.0646343	1399	PTV_and_damaging_missense	linear
had_menopause	SLC7A13	HGNC:23092	-0.17025	0.0921381	0.0646351	196	PTV_only	Cox
ANM	PRDM14	HGNC:14001	-1.98958	1.07674	0.0646379	13	PTV_only	linear
ANM	LRRN4	HGNC:16208	-0.159496	0.0863211	0.0646494	2116	PTV_and_damaging_missense	linear
ANM_neoplasm_surgery_free	ASS1	HGNC:758	0.322854	0.17474	0.064662	487	PTV_and_damaging_missense	linear
ANM	MSI2	HGNC:18585	-0.332336	0.179875	0.0646639	469	PTV_and_damaging_missense	linear
had_menopause_neoplasm_surgery_free	SLC1A6	HGNC:10944	-0.241917	0.130939	0.0646672	1094	PTV_and_damaging_missense	logistic
had_menopause_neoplasm_surgery_free	UBE3D	HGNC:21381	-0.355723	0.192538	0.0646676	41	PTV_only	Cox
had_menopause	SLC26A7	HGNC:14467	0.312401	0.16909	0.064668	54	PTV_only	Cox
ANM_neoplasm_surgery_free	RDH14	HGNC:19979	2.24382	1.21453	0.0646818	10	PTV_only	linear
had_menopause_neoplasm_surgery_free	KLF3	HGNC:16516	1.27814	0.691864	0.064691	54	PTV_and_damaging_missense	logistic
had_menopause_neoplasm_surgery_free	PPFIA2	HGNC:9246	0.172833	0.0935555	0.0646913	2083	PTV_and_damaging_missense	logistic
had_menopause_neoplasm_surgery_free	SMAD4	HGNC:6770	-1.71803	0.92999	0.0646936	11	PTV_only	logistic
had_menopause	RPE	HGNC:10293	-0.424688	0.229892	0.0646978	347	PTV_and_damaging_missense	logistic
had_menopause	PPP1R36	HGNC:20097	0.214881	0.11632	0.064699	116	PTV_only	Cox
had_menopause_neoplasm_surgery_free	NUDT6	HGNC:8053	-0.512798	0.277589	0.0646997	282	PTV_and_damaging_missense	logistic
had_menopause_neoplasm_surgery_free	MARVELD3	HGNC:30525	0.38529	0.208581	0.0647184	29	PTV_only	Cox
had_menopause_neoplasm_surgery_free	SLC36A2	HGNC:18762	0.106938	0.0578938	0.0647261	476	PTV_and_damaging_missense	Cox
ANM	THRSP	HGNC:11800	1.79285	0.970591	0.0647262	16	PTV_only	linear
had_menopause	MCM6	HGNC:6949	0.107788	0.0583551	0.0647312	458	PTV_and_damaging_missense	Cox
had_menopause	B4GALNT4	HGNC:26315	-0.24756	0.134033	0.064746	1026	PTV_and_damaging_missense	logistic
had_menopause	SLC6A13	HGNC:11046	0.0550708	0.0298166	0.0647491	1742	PTV_and_damaging_missense	Cox
ANM_neoplasm_surgery_free	CEP170B	HGNC:20362	0.204408	0.110674	0.0647608	1230	PTV_and_damaging_missense	linear
ANM	ZNF566	HGNC:25919	-0.213787	0.115753	0.0647618	1142	PTV_and_damaging_missense	linear
had_menopause_neoplasm_surgery_free	ATRN	HGNC:885	0.493739	0.267339	0.0647674	25	PTV_only	Cox
had_menopause	C1orf112	HGNC:25565	-0.0724276	0.039217	0.0647704	1006	PTV_and_damaging_missense	Cox
had_menopause	LYRM1	HGNC:25074	-0.292121	0.158179	0.06478	70	PTV_only	Cox
had_menopause_neoplasm_surgery_free	SH3GL3	HGNC:10832	1.42756	0.773009	0.0647826	37	PTV_only	logistic
had_menopause_neoplasm_surgery_free	DAPK1	HGNC:2674	-0.328837	0.178064	0.0647853	609	PTV_and_damaging_missense	logistic
had_menopause	SOX13	HGNC:11192	-0.364641	0.197453	0.0647882	553	PTV_and_damaging_missense	logistic
had_menopause_neoplasm_surgery_free	SMG8	HGNC:25551	-0.457156	0.247554	0.0647917	352	PTV_and_damaging_missense	logistic
had_menopause_neoplasm_surgery_free	DLG4	HGNC:2903	2.13387	1.15551	0.0647928	14	PTV_only	logistic
had_menopause	TGIF1	HGNC:11776	-0.205399	0.111226	0.0647931	134	PTV_only	Cox
had_menopause_neoplasm_surgery_free	PHKG1	HGNC:8930	-0.734454	0.397717	0.0647946	134	PTV_only	logistic
ANM	CAAP1	HGNC:25834	-0.555331	0.300732	0.0648089	167	PTV_and_damaging_missense	linear
ANM	MPZL3	HGNC:27279	-0.308809	0.167233	0.0648116	543	PTV_and_damaging_missense	linear
had_menopause	EYA1	HGNC:3519	-1.80237	0.976078	0.0648133	13	PTV_only	logistic
had_menopause_neoplasm_surgery_free	TMEM59	HGNC:1239	1.26038	0.682603	0.0648304	44	PTV_only	logistic
ANM	CCNJL	HGNC:25876	-0.560313	0.303455	0.0648308	164	PTV_and_damaging_missense	linear
had_menopause	C1orf116	HGNC:28667	0.0388227	0.0210266	0.06484	3550	PTV_and_damaging_missense	Cox
ANM	ECT2L	HGNC:21118	0.231703	0.125492	0.0648453	969	PTV_and_damaging_missense	linear
had_menopause	TGM2	HGNC:11778	0.368778	0.199743	0.0648543	502	PTV_and_damaging_missense	logistic
had_menopause_neoplasm_surgery_free	SLC28A2	HGNC:11002	-0.370709	0.200796	0.0648642	477	PTV_and_damaging_missense	logistic
ANM	IMPG2	HGNC:18362	0.23976	0.129869	0.0648719	904	PTV_and_damaging_missense	linear
had_menopause_neoplasm_surgery_free	FAM161A	HGNC:25808	0.377144	0.204289	0.0648727	433	PTV_and_damaging_missense	logistic
had_menopause_neoplasm_surgery_free	CLTA	HGNC:2090	-0.72759	0.394132	0.0648841	136	PTV_and_damaging_missense	logistic
had_menopause_neoplasm_surgery_free	ADPRM	HGNC:30925	-0.583867	0.316284	0.0648892	22	PTV_only	Cox
ANM	DNAJC28	HGNC:1297	-0.297905	0.161383	0.0649026	583	PTV_and_damaging_missense	linear
had_menopause_neoplasm_surgery_free	MIPEP	HGNC:7104	0.0718225	0.0389094	0.0649081	1022	PTV_and_damaging_missense	Cox
had_menopause_neoplasm_surgery_free	DMRT3	HGNC:13909	-0.564106	0.305614	0.0649196	213	PTV_and_damaging_missense	logistic
had_menopause_neoplasm_surgery_free	SLC22A6	HGNC:10970	0.0716731	0.0388302	0.0649199	1035	PTV_and_damaging_missense	Cox
ANM_neoplasm_surgery_free	C4BPB	HGNC:1328	-1.33994	0.725928	0.0649214	28	PTV_and_damaging_missense	linear
ANM	PTGDR	HGNC:9591	1.46343	0.792864	0.0649321	24	PTV_only	linear
ANM_neoplasm_surgery_free	MMACHC	HGNC:24525	0.564589	0.305903	0.0649485	158	PTV_only	linear
had_menopause	CD63	HGNC:1692	0.947303	0.513283	0.0649535	61	PTV_only	logistic
had_menopause	USP30	HGNC:20065	-1.06511	0.577116	0.0649554	51	PTV_only	logistic
had_menopause	TCF23	HGNC:18602	0.556596	0.301588	0.0649575	15	PTV_only	Cox
had_menopause	ABRAXAS1	HGNC:25829	-0.0450233	0.0243957	0.0649581	2678	PTV_and_damaging_missense	Cox
ANM	OTULINL	HGNC:25629	-1.28709	0.697397	0.064959	31	PTV_and_damaging_missense	linear
had_menopause	FUCA1	HGNC:4006	-1.27545	0.691123	0.0649686	31	PTV_only	logistic
had_menopause	CNR1	HGNC:2159	-0.376812	0.204184	0.0649717	46	PTV_and_damaging_missense	Cox
ANM_neoplasm_surgery_free	TINF2	HGNC:11824	-1.82994	0.991643	0.0649905	15	PTV_only	linear
ANM_neoplasm_surgery_free	SKOR1	HGNC:21326	-0.370048	0.200531	0.0649926	369	PTV_only	linear
ANM_neoplasm_surgery_free	CPD	HGNC:2301	-0.352255	0.190895	0.0650017	408	PTV_and_damaging_missense	linear
had_menopause_neoplasm_surgery_free	ZC3H18	HGNC:25091	-0.0598733	0.0324488	0.0650138	1512	PTV_and_damaging_missense	Cox
ANM_neoplasm_surgery_free	CLEC18C	HGNC:28538	-0.385507	0.208926	0.0650159	340	PTV_and_damaging_missense	linear
had_menopause_neoplasm_surgery_free	RPUSD3	HGNC:28437	0.7111	0.3854	0.0650234	93	PTV_only	logistic
had_menopause_neoplasm_surgery_free	FBN2	HGNC:3604	0.412735	0.223697	0.0650286	30	PTV_only	Cox
had_menopause_neoplasm_surgery_free	TRPV6	HGNC:14006	-0.286006	0.155012	0.0650298	750	PTV_and_damaging_missense	logistic
had_menopause	DOCK10	HGNC:23479	0.20266	0.109843	0.0650368	114	PTV_only	Cox
had_menopause	KIRREL2	HGNC:18816	0.224816	0.121853	0.0650413	1295	PTV_and_damaging_missense	logistic
had_menopause	RFX4	HGNC:9985	-0.532681	0.28872	0.0650417	17	PTV_only	Cox
had_menopause_neoplasm_surgery_free	HLA-DOA	HGNC:4936	0.494798	0.2682	0.0650544	250	PTV_and_damaging_missense	logistic
had_menopause	RGS11	HGNC:9993	0.524592	0.284353	0.0650572	232	PTV_only	logistic
had_menopause_neoplasm_surgery_free	NDUFAF3	HGNC:29918	-0.927371	0.502681	0.0650591	86	PTV_and_damaging_missense	logistic
ANM	DPEP3	HGNC:23029	-1.40473	0.761422	0.0650595	26	PTV_only	linear
had_menopause_neoplasm_surgery_free	FBXO10	HGNC:13589	1.3491	0.731292	0.0650638	27	PTV_only	logistic
had_menopause_neoplasm_surgery_free	TRPV4	HGNC:18083	0.655806	0.355499	0.0650742	151	PTV_only	logistic
had_menopause_neoplasm_surgery_free	SLC16A6	HGNC:10927	-2.48708	1.34823	0.0650803	10	PTV_only	logistic
had_menopause_neoplasm_surgery_free	PDSS1	HGNC:17759	0.423275	0.229464	0.0650923	27	PTV_only	Cox
had_menopause_neoplasm_surgery_free	BRIX1	HGNC:24170	0.155552	0.0843286	0.0650969	203	PTV_and_damaging_missense	Cox
ANM	TLX2	HGNC:5057	0.262769	0.142453	0.0650982	750	PTV_and_damaging_missense	linear
had_menopause_neoplasm_surgery_free	PRAMEF14	HGNC:13576	-0.295533	0.160217	0.0650997	60	PTV_only	Cox
ANM_neoplasm_surgery_free	CDCP2	HGNC:27297	-1.10665	0.599948	0.0651034	41	PTV_only	linear
ANM	PTPRH	HGNC:9672	-0.27466	0.148902	0.0651051	686	PTV_only	linear
had_menopause	CDHR5	HGNC:7521	-0.276108	0.14969	0.0651055	862	PTV_and_damaging_missense	logistic
had_menopause	FBXO27	HGNC:18753	-0.691221	0.374749	0.0651112	107	PTV_and_damaging_missense	logistic
had_menopause_neoplasm_surgery_free	GLIPR1L2	HGNC:28592	-0.85894	0.465679	0.0651119	62	PTV_only	logistic
ANM	DHH	HGNC:2865	-0.709427	0.38462	0.0651156	102	PTV_and_damaging_missense	linear
had_menopause	CAPN13	HGNC:16663	0.621251	0.336826	0.0651208	156	PTV_only	logistic
had_menopause	LBHD1	HGNC:28351	-0.552415	0.299511	0.0651266	207	PTV_and_damaging_missense	logistic
had_menopause	SYCP2L	HGNC:21537	0.743095	0.402898	0.0651284	121	PTV_only	logistic
had_menopause_neoplasm_surgery_free	STAC3	HGNC:28423	1.37895	0.747666	0.0651333	29	PTV_only	logistic
ANM	LAMP3	HGNC:14582	0.772489	0.418841	0.065136	86	PTV_and_damaging_missense	linear
had_menopause	XRCC1	HGNC:12828	0.29173	0.158178	0.0651379	59	PTV_only	Cox
had_menopause	UBOX5	HGNC:17777	0.212325	0.115132	0.0651559	1461	PTV_and_damaging_missense	logistic
ANM_neoplasm_surgery_free	PIK3R2	HGNC:8980	1.25261	0.679219	0.0651602	32	PTV_only	linear
had_menopause_neoplasm_surgery_free	SARAF	HGNC:28789	0.238257	0.129196	0.065161	78	PTV_only	Cox
ANM	STATH	HGNC:11369	1.91351	1.0376	0.0651621	14	PTV_and_damaging_missense	linear
had_menopause	NDUFB1	HGNC:7695	0.0610744	0.0331191	0.0651714	1415	PTV_and_damaging_missense	Cox
had_menopause	FCER1A	HGNC:3609	-0.476222	0.258248	0.0651762	20	PTV_only	Cox
had_menopause	BCL2L15	HGNC:33624	1.66346	0.902107	0.065188	26	PTV_only	logistic
had_menopause_neoplasm_surgery_free	BRMS1	HGNC:17262	3.8421	2.08371	0.065201	15	PTV_only	logistic
had_menopause	ZSCAN20	HGNC:13093	0.492887	0.267312	0.065203	20	PTV_only	Cox
had_menopause	MREG	HGNC:25478	0.361704	0.196171	0.0652088	37	PTV_only	Cox
had_menopause	TMBIM6	HGNC:11723	0.412535	0.223746	0.0652172	30	PTV_only	Cox
had_menopause	CXCL9	HGNC:7098	-1.53738	0.833829	0.0652174	16	PTV_only	logistic
had_menopause_neoplasm_surgery_free	SACM1L	HGNC:17059	0.215955	0.117128	0.0652196	110	PTV_and_damaging_missense	Cox
had_menopause	TTPA	HGNC:12404	-0.101909	0.0552731	0.0652217	515	PTV_and_damaging_missense	Cox
had_menopause	PGA5	HGNC:8887	0.226572	0.122895	0.0652383	1289	PTV_and_damaging_missense	logistic
had_menopause_neoplasm_surgery_free	TLR6	HGNC:16711	-0.44867	0.243365	0.06524	299	PTV_and_damaging_missense	logistic
ANM_neoplasm_surgery_free	MCTP1	HGNC:26183	1.0331	0.560393	0.0652563	47	PTV_only	linear
ANM	UBR5	HGNC:16806	-0.342644	0.185866	0.06526	440	PTV_and_damaging_missense	linear
ANM	AGAP2	HGNC:16921	0.23533	0.127657	0.0652665	936	PTV_and_damaging_missense	linear
ANM	DMGDH	HGNC:24475	0.364724	0.197849	0.0652672	387	PTV_only	linear
had_menopause	DLST	HGNC:2911	-0.432201	0.234458	0.0652696	310	PTV_and_damaging_missense	logistic
had_menopause_neoplasm_surgery_free	TGFBR3	HGNC:11774	-1.42916	0.775289	0.0652728	29	PTV_only	logistic
ANM_neoplasm_surgery_free	PLXNB2	HGNC:9104	0.268007	0.145388	0.0652772	706	PTV_and_damaging_missense	linear
had_menopause_neoplasm_surgery_free	PARP9	HGNC:24118	0.384496	0.208589	0.0652822	33	PTV_only	Cox
had_menopause	GFRA4	HGNC:13821	-0.0673365	0.0365303	0.0652845	1141	PTV_and_damaging_missense	Cox
had_menopause_neoplasm_surgery_free	EYA1	HGNC:3519	-1.83307	0.994482	0.0652941	11	PTV_only	logistic
ANM	MTIF3	HGNC:29788	0.643201	0.34895	0.0652971	124	PTV_and_damaging_missense	linear
had_menopause_neoplasm_surgery_free	WASHC3	HGNC:24256	0.478536	0.259628	0.0653054	264	PTV_and_damaging_missense	logistic
had_menopause	RGS13	HGNC:9995	-0.796449	0.432121	0.065312	93	PTV_and_damaging_missense	logistic
had_menopause_neoplasm_surgery_free	ZNF530	HGNC:29297	0.354946	0.192587	0.0653224	44	PTV_only	Cox
had_menopause	TRPV6	HGNC:14006	-0.492675	0.267322	0.0653284	25	PTV_only	Cox
had_menopause_neoplasm_surgery_free	TUT7	HGNC:25817	0.696775	0.378076	0.0653362	10	PTV_only	Cox
ANM	NSG1	HGNC:18790	-1.59994	0.868134	0.0653377	20	PTV_only	linear
had_menopause	JAKMIP3	HGNC:23523	0.137167	0.0744292	0.0653399	276	PTV_only	Cox
had_menopause	CNTROB	HGNC:29616	0.16003	0.0868377	0.0653491	196	PTV_only	Cox
had_menopause	FAAP24	HGNC:28467	-0.196944	0.106869	0.0653493	1633	PTV_and_damaging_missense	logistic
had_menopause	HSCB	HGNC:28913	1.35508	0.735323	0.0653521	37	PTV_only	logistic
had_menopause_neoplasm_surgery_free	UHRF2	HGNC:12557	0.258208	0.140117	0.0653584	90	PTV_and_damaging_missense	Cox
ANM_neoplasm_surgery_free	LCN6	HGNC:17337	0.188694	0.102394	0.0653599	1444	PTV_and_damaging_missense	linear
ANM_neoplasm_surgery_free	CCDC9	HGNC:24560	0.423177	0.229637	0.065362	281	PTV_only	linear
ANM	NEMP2	HGNC:33700	-1.22713	0.665904	0.0653621	34	PTV_only	linear
had_menopause	FAM193B	HGNC:25524	0.225155	0.122184	0.0653661	1233	PTV_only	logistic
had_menopause_neoplasm_surgery_free	PBRM1	HGNC:30064	-0.352755	0.191436	0.0653756	516	PTV_and_damaging_missense	logistic
had_menopause	DIP2A	HGNC:17217	-0.180835	0.0981407	0.0653866	171	PTV_only	Cox
ANM_neoplasm_surgery_free	DLK2	HGNC:21113	-0.438193	0.237809	0.0653889	262	PTV_and_damaging_missense	linear
had_menopause	ZNF747	HGNC:28350	-0.475836	0.258247	0.0653932	30	PTV_only	Cox
had_menopause	MRPS10	HGNC:14502	-0.0862877	0.046831	0.0653969	698	PTV_and_damaging_missense	Cox
had_menopause_neoplasm_surgery_free	INKA2	HGNC:28045	0.274927	0.149211	0.0653972	75	PTV_only	Cox
had_menopause	ZNF534	HGNC:26337	1.60528	0.871246	0.0654007	29	PTV_only	logistic
had_menopause_neoplasm_surgery_free	ALKBH6	HGNC:28243	-0.475862	0.258285	0.0654183	28	PTV_only	Cox
had_menopause	CHCHD2	HGNC:21645	2.01403	1.09318	0.0654233	29	PTV_only	logistic
ANM_neoplasm_surgery_free	GEMIN5	HGNC:20043	-0.806888	0.437958	0.0654233	77	PTV_only	linear
ANM	PALD1	HGNC:23530	-0.337038	0.182937	0.0654237	453	PTV_and_damaging_missense	linear
had_menopause	ASB8	HGNC:17183	0.197657	0.107285	0.0654238	135	PTV_and_damaging_missense	Cox
ANM	KIF5B	HGNC:6324	-0.380418	0.206492	0.0654363	356	PTV_and_damaging_missense	linear
had_menopause	ST6GALNAC6	HGNC:23364	0.151107	0.0820253	0.0654454	213	PTV_and_damaging_missense	Cox
had_menopause	INHBE	HGNC:24029	-0.550916	0.299054	0.0654461	201	PTV_only	logistic
had_menopause	C9orf50	HGNC:23677	0.0660202	0.0358382	0.0654496	1161	PTV_and_damaging_missense	Cox
ANM_neoplasm_surgery_free	ICAM5	HGNC:5348	0.791509	0.429665	0.0654574	80	PTV_and_damaging_missense	linear
had_menopause_neoplasm_surgery_free	IGSF9B	HGNC:32326	-1.3708	0.744159	0.0654637	32	PTV_only	logistic
ANM	HSD11B2	HGNC:5209	0.750117	0.407209	0.065465	91	PTV_and_damaging_missense	linear
had_menopause	DIXDC1	HGNC:23695	-0.739199	0.401293	0.0654689	122	PTV_only	logistic
ANM_neoplasm_surgery_free	NELFCD	HGNC:15934	-0.687698	0.373332	0.0654721	106	PTV_and_damaging_missense	linear
had_menopause_neoplasm_surgery_free	POU6F1	HGNC:9224	0.277832	0.150834	0.0654782	66	PTV_and_damaging_missense	Cox
ANM	ZBTB41	HGNC:24819	-0.62776	0.340804	0.0654797	130	PTV_and_damaging_missense	linear
had_menopause_neoplasm_surgery_free	CNOT8	HGNC:9207	0.402095	0.218299	0.0654829	27	PTV_and_damaging_missense	Cox
ANM	CHAF1A	HGNC:1910	0.232503	0.126225	0.0654829	958	PTV_and_damaging_missense	linear
had_menopause	ZNF737	HGNC:32468	0.0652364	0.0354175	0.0654861	1201	PTV_and_damaging_missense	Cox
ANM_neoplasm_surgery_free	MAN2A1	HGNC:6824	-1.96206	1.06522	0.0654897	13	PTV_only	linear
ANM	RNPC3	HGNC:18666	-0.254302	0.138063	0.0654902	799	PTV_and_damaging_missense	linear
had_menopause	LY9	HGNC:6730	0.251047	0.136299	0.0654924	1029	PTV_and_damaging_missense	logistic
ANM_neoplasm_surgery_free	IDH1	HGNC:5382	-1.21343	0.658792	0.0654945	34	PTV_only	linear
had_menopause	PEF1	HGNC:30009	-0.0795052	0.0431669	0.0655027	881	PTV_and_damaging_missense	Cox
had_menopause	SPATA3	HGNC:17884	1.75806	0.954534	0.065504	28	PTV_only	logistic
had_menopause_neoplasm_surgery_free	SLX4IP	HGNC:16225	-1.38475	0.751851	0.0655072	38	PTV_only	logistic
ANM	PPAT	HGNC:9238	-0.306789	0.166576	0.0655182	547	PTV_and_damaging_missense	linear
ANM	ECT2L	HGNC:21118	0.274377	0.148979	0.0655199	685	PTV_only	linear
had_menopause_neoplasm_surgery_free	SAP30BP	HGNC:30785	1.11881	0.607492	0.065522	40	PTV_only	logistic
had_menopause	TMPRSS11D	HGNC:24059	0.141827	0.0770136	0.0655351	271	PTV_and_damaging_missense	Cox
had_menopause_neoplasm_surgery_free	DAZAP1	HGNC:2683	0.193249	0.104936	0.0655365	128	PTV_only	Cox
had_menopause	SBDS	HGNC:19440	-0.0668767	0.0363161	0.0655455	1184	PTV_only	Cox
ANM_neoplasm_surgery_free	POU1F1	HGNC:9210	0.806421	0.43791	0.0655497	77	PTV_and_damaging_missense	linear
had_menopause_neoplasm_surgery_free	CCNL2	HGNC:20570	-0.289738	0.157347	0.0655643	743	PTV_and_damaging_missense	logistic
had_menopause	REG3G	HGNC:29595	0.694825	0.37734	0.0655668	112	PTV_only	logistic
had_menopause_neoplasm_surgery_free	UBE2Q2	HGNC:19248	1.08288	0.58809	0.06557	45	PTV_only	logistic
had_menopause	MTMR11	HGNC:24307	0.0653767	0.0355048	0.065571	1227	PTV_only	Cox
had_menopause	TTC21A	HGNC:30761	0.266733	0.14486	0.0655749	864	PTV_and_damaging_missense	logistic
ANM_neoplasm_surgery_free	MAB21L4	HGNC:26216	-2.13218	1.15795	0.0655763	11	PTV_only	linear
had_menopause	PEAK3	HGNC:24793	-0.0925744	0.0502771	0.0655798	628	PTV_and_damaging_missense	Cox
ANM	DISC1	HGNC:2888	1.19153	0.647124	0.065585	36	PTV_only	linear
had_menopause	PNMA8A	HGNC:25578	-1.67174	0.907961	0.0655914	21	PTV_only	logistic
ANM_neoplasm_surgery_free	TMEM102	HGNC:26722	-0.576182	0.312939	0.0655976	151	PTV_and_damaging_missense	linear
had_menopause_neoplasm_surgery_free	INSYN1	HGNC:33753	0.138547	0.075252	0.0656066	266	PTV_and_damaging_missense	Cox
had_menopause	PARK7	HGNC:16369	0.768969	0.417669	0.0656072	102	PTV_and_damaging_missense	logistic
had_menopause_neoplasm_surgery_free	WDR1	HGNC:12754	0.411855	0.223703	0.0656101	26	PTV_only	Cox
had_menopause_neoplasm_surgery_free	NKAIN2	HGNC:16443	0.492217	0.267365	0.0656229	15	PTV_only	Cox
ANM_neoplasm_surgery_free	ARMC8	HGNC:24999	-0.953759	0.51806	0.0656236	55	PTV_and_damaging_missense	linear
had_menopause	HSP90B1	HGNC:12028	-2.18467	1.18669	0.0656258	11	PTV_only	logistic
had_menopause_neoplasm_surgery_free	POLDIP3	HGNC:23782	0.641189	0.348295	0.0656307	132	PTV_and_damaging_missense	logistic
had_menopause	ATP5ME	HGNC:846	-0.23778	0.129164	0.065635	104	PTV_and_damaging_missense	Cox
had_menopause_neoplasm_surgery_free	NOX4	HGNC:7891	0.895829	0.486624	0.0656354	78	PTV_only	logistic
ANM	GATD1	HGNC:26616	0.346784	0.188379	0.0656431	427	PTV_and_damaging_missense	linear
ANM	LUZP1	HGNC:14985	-1.91018	1.03765	0.0656437	14	PTV_only	linear
had_menopause_neoplasm_surgery_free	DEXI	HGNC:13267	-0.185285	0.100653	0.0656471	150	PTV_and_damaging_missense	Cox
had_menopause	ATRN	HGNC:885	-0.334313	0.181612	0.0656494	553	PTV_and_damaging_missense	logistic
had_menopause_neoplasm_surgery_free	LRRFIP2	HGNC:6703	-0.0886023	0.0481338	0.0656578	684	PTV_and_damaging_missense	Cox
had_menopause_neoplasm_surgery_free	RPUSD3	HGNC:28437	0.464926	0.252581	0.0656654	253	PTV_and_damaging_missense	logistic
ANM_neoplasm_surgery_free	GARS1	HGNC:4162	-0.539774	0.293261	0.0656865	172	PTV_and_damaging_missense	linear
had_menopause_neoplasm_surgery_free	ART1	HGNC:723	-0.192064	0.104353	0.0656909	1705	PTV_and_damaging_missense	logistic
had_menopause_neoplasm_surgery_free	ALPI	HGNC:437	1.32916	0.722166	0.0656914	40	PTV_only	logistic
had_menopause_neoplasm_surgery_free	PPA1	HGNC:9226	-1.24313	0.675425	0.0656932	34	PTV_only	logistic
had_menopause_neoplasm_surgery_free	RTN2	HGNC:10468	-0.487401	0.264818	0.0656932	261	PTV_and_damaging_missense	logistic
had_menopause	HK3	HGNC:4925	0.039651	0.0215441	0.065701	3394	PTV_and_damaging_missense	Cox
had_menopause_neoplasm_surgery_free	NSUN7	HGNC:25857	1.20418	0.654294	0.0657047	38	PTV_only	logistic
ANM_neoplasm_surgery_free	TMEM223	HGNC:28464	-0.259256	0.140866	0.0657084	753	PTV_and_damaging_missense	linear
had_menopause	CCDC174	HGNC:28033	-1.43462	0.779527	0.065714	38	PTV_only	logistic
ANM	CD5	HGNC:1685	-0.963651	0.523628	0.0657227	55	PTV_only	linear
had_menopause	RETSAT	HGNC:25991	0.204589	0.111172	0.0657249	1577	PTV_and_damaging_missense	logistic
ANM_neoplasm_surgery_free	LIPG	HGNC:6623	0.311694	0.169372	0.0657306	520	PTV_and_damaging_missense	linear
had_menopause	RPE	HGNC:10293	-0.132299	0.0718921	0.0657329	347	PTV_and_damaging_missense	Cox
had_menopause_neoplasm_surgery_free	CDS2	HGNC:1801	1.14098	0.620026	0.0657372	27	PTV_only	logistic
had_menopause_neoplasm_surgery_free	PNN	HGNC:9162	0.0465436	0.0252925	0.0657373	2488	PTV_and_damaging_missense	Cox
had_menopause_neoplasm_surgery_free	PDCL2	HGNC:29524	0.209857	0.114048	0.0657572	120	PTV_and_damaging_missense	Cox
had_menopause_neoplasm_surgery_free	CD9	HGNC:1709	-0.480681	0.261244	0.0657728	280	PTV_and_damaging_missense	logistic
had_menopause	RRH	HGNC:10450	-0.29555	0.160632	0.0657794	704	PTV_and_damaging_missense	logistic
had_menopause	SLC29A3	HGNC:23096	0.0686609	0.0373177	0.0657829	1083	PTV_and_damaging_missense	Cox
ANM	SMG5	HGNC:24644	-0.261635	0.142199	0.065783	754	PTV_and_damaging_missense	linear
had_menopause_neoplasm_surgery_free	ERLEC1	HGNC:25222	0.16885	0.0917718	0.0657851	189	PTV_and_damaging_missense	Cox
had_menopause	POMGNT1	HGNC:19139	-0.189903	0.103219	0.0657963	142	PTV_only	Cox
had_menopause	CEP128	HGNC:20359	0.297236	0.161563	0.065805	753	PTV_and_damaging_missense	logistic
ANM_neoplasm_surgery_free	GEMIN2	HGNC:10884	1.54194	0.838124	0.0658091	21	PTV_only	linear
had_menopause	HHLA1	HGNC:4904	-0.207114	0.11258	0.065811	122	PTV_only	Cox
had_menopause	CHMP5	HGNC:26942	0.235676	0.128106	0.0658122	98	PTV_and_damaging_missense	Cox
had_menopause	POU5F1	HGNC:9221	-0.260279	0.14148	0.0658133	82	PTV_and_damaging_missense	Cox
ANM_neoplasm_surgery_free	TUFT1	HGNC:12422	2.13055	1.15813	0.0658242	11	PTV_only	linear
had_menopause_neoplasm_surgery_free	GATA2	HGNC:4171	0.720709	0.391802	0.0658454	141	PTV_and_damaging_missense	logistic
had_menopause	TERB1	HGNC:26675	0.360908	0.196206	0.065851	39	PTV_only	Cox
had_menopause_neoplasm_surgery_free	CYP8B1	HGNC:2653	0.336005	0.182669	0.0658537	39	PTV_only	Cox
ANM	JMJD1C	HGNC:12313	-0.126685	0.0688727	0.0658588	3318	PTV_and_damaging_missense	linear
had_menopause	CNNM2	HGNC:103	0.169518	0.0921626	0.0658655	179	PTV_and_damaging_missense	Cox
had_menopause	MAP4K2	HGNC:6864	0.0428047	0.0232728	0.0658775	2875	PTV_and_damaging_missense	Cox
had_menopause_neoplasm_surgery_free	EHBP1L1	HGNC:30682	-0.149464	0.0812639	0.0658791	242	PTV_only	Cox
had_menopause_neoplasm_surgery_free	TSPAN1	HGNC:20657	0.205833	0.111913	0.0658814	120	PTV_and_damaging_missense	Cox
had_menopause	SCEL	HGNC:10573	-0.452704	0.246147	0.0658912	289	PTV_and_damaging_missense	logistic
had_menopause	MT1G	HGNC:7399	-0.189843	0.103225	0.0658979	149	PTV_and_damaging_missense	Cox
had_menopause	CCDC59	HGNC:25005	-0.475029	0.258294	0.0659009	25	PTV_only	Cox
had_menopause	ABHD18	HGNC:26111	-0.376032	0.204467	0.0659026	430	PTV_only	logistic
had_menopause	MAST4	HGNC:19037	-0.0348177	0.0189324	0.0659067	4461	PTV_and_damaging_missense	Cox
had_menopause	C3orf62	HGNC:24771	0.205289	0.11163	0.0659126	1602	PTV_and_damaging_missense	logistic
ANM_neoplasm_surgery_free	CABIN1	HGNC:24187	-0.725206	0.394346	0.0659188	95	PTV_only	linear
had_menopause_neoplasm_surgery_free	DALRD3	HGNC:25536	0.132273	0.0719293	0.0659252	295	PTV_and_damaging_missense	Cox
had_menopause	GTPBP8	HGNC:25007	-0.0759463	0.0412994	0.065927	934	PTV_and_damaging_missense	Cox
had_menopause_neoplasm_surgery_free	POLR3D	HGNC:1080	-0.245905	0.133726	0.0659338	88	PTV_only	Cox
had_menopause	CDHR1	HGNC:14550	-0.226461	0.123155	0.0659409	103	PTV_only	Cox
had_menopause	WIPF2	HGNC:30923	0.568467	0.309149	0.0659431	188	PTV_and_damaging_missense	logistic
had_menopause_neoplasm_surgery_free	MST1	HGNC:7380	-0.0600421	0.0326537	0.0659513	1518	PTV_and_damaging_missense	Cox
had_menopause	SLC27A3	HGNC:10997	-0.0751192	0.0408534	0.0659523	957	PTV_only	Cox
had_menopause_neoplasm_surgery_free	MAP3K19	HGNC:26249	0.0730975	0.0397549	0.0659589	990	PTV_and_damaging_missense	Cox
had_menopause	ARPC1B	HGNC:704	1.54157	0.838422	0.0659662	37	PTV_only	logistic
had_menopause_neoplasm_surgery_free	ACSM6	HGNC:31665	-0.606441	0.329835	0.0659714	174	PTV_and_damaging_missense	logistic
ANM_neoplasm_surgery_free	CACNA1I	HGNC:1396	0.157583	0.085715	0.0659999	2081	PTV_and_damaging_missense	linear
ANM_neoplasm_surgery_free	ZDHHC16	HGNC:20714	-1.35905	0.739275	0.0660147	27	PTV_only	linear
ANM	SLC2A10	HGNC:13444	-0.847325	0.460918	0.0660157	71	PTV_only	linear
ANM_neoplasm_surgery_free	LRR1	HGNC:19742	-0.506395	0.275464	0.0660178	195	PTV_and_damaging_missense	linear
had_menopause	SAT2	HGNC:23160	-0.392013	0.213254	0.0660266	35	PTV_only	Cox
ANM_neoplasm_surgery_free	ZNF100	HGNC:12880	-0.36967	0.201098	0.0660293	367	PTV_only	linear
had_menopause	CAMTA2	HGNC:18807	-0.325089	0.17685	0.06603	46	PTV_only	Cox
ANM	NRF1	HGNC:7996	-1.55747	0.847268	0.0660339	21	PTV_and_damaging_missense	linear
had_menopause_neoplasm_surgery_free	SOSTDC1	HGNC:21748	-0.781963	0.425405	0.0660385	118	PTV_and_damaging_missense	logistic
had_menopause_neoplasm_surgery_free	NME5	HGNC:7853	0.530732	0.288731	0.0660398	18	PTV_only	Cox
had_menopause	ADAM19	HGNC:197	-0.848357	0.461534	0.066044	79	PTV_only	logistic
ANM	SELP	HGNC:10721	-0.352129	0.191569	0.0660471	413	PTV_and_damaging_missense	linear
ANM_neoplasm_surgery_free	SERINC4	HGNC:32237	0.39504	0.214915	0.0660496	321	PTV_and_damaging_missense	linear
ANM	COX4I1	HGNC:2265	0.945478	0.514382	0.0660534	57	PTV_and_damaging_missense	linear
ANM_neoplasm_surgery_free	ZNF639	HGNC:30950	-0.50639	0.275504	0.0660598	195	PTV_and_damaging_missense	linear
had_menopause_neoplasm_surgery_free	COL16A1	HGNC:2193	-0.0756907	0.0411821	0.0660697	959	PTV_and_damaging_missense	Cox
had_menopause_neoplasm_surgery_free	IL36G	HGNC:15741	0.162677	0.08851	0.0660699	211	PTV_and_damaging_missense	Cox
had_menopause	RB1CC1	HGNC:15574	1.77448	0.965497	0.0660783	13	PTV_only	logistic
had_menopause	BANK1	HGNC:18233	0.296594	0.161377	0.0660785	760	PTV_and_damaging_missense	logistic
ANM	CRNN	HGNC:1230	0.561224	0.305369	0.0660877	162	PTV_and_damaging_missense	linear
had_menopause	DBT	HGNC:2698	0.367735	0.200095	0.0660917	31	PTV_only	Cox
ANM_neoplasm_surgery_free	C1QTNF6	HGNC:14343	1.88652	1.02655	0.066107	14	PTV_only	linear
had_menopause	RNPEP	HGNC:10078	-0.262504	0.142845	0.0661083	880	PTV_and_damaging_missense	logistic
had_menopause	GNS	HGNC:4422	-0.995313	0.541627	0.0661162	65	PTV_only	logistic
had_menopause_neoplasm_surgery_free	PAK2	HGNC:8591	0.91426	0.497523	0.0661178	89	PTV_and_damaging_missense	logistic
had_menopause_neoplasm_surgery_free	IFT52	HGNC:15901	-0.554448	0.301724	0.0661215	22	PTV_only	Cox
had_menopause	EVC	HGNC:3497	-0.345054	0.187784	0.0661349	549	PTV_and_damaging_missense	logistic
had_menopause	RBM12B	HGNC:32310	-0.294375	0.160203	0.0661351	71	PTV_only	Cox
had_menopause_neoplasm_surgery_free	TMEM88	HGNC:32371	-0.539357	0.29353	0.0661377	230	PTV_and_damaging_missense	logistic
ANM	YIF1A	HGNC:16688	-1.52084	0.827765	0.0661715	22	PTV_only	linear
had_menopause	EBF2	HGNC:19090	-0.185727	0.101092	0.0661784	168	PTV_and_damaging_missense	Cox
had_menopause_neoplasm_surgery_free	ECD	HGNC:17029	0.212311	0.115562	0.0661807	112	PTV_only	Cox
had_menopause_neoplasm_surgery_free	HDGFL2	HGNC:14680	-0.265346	0.14443	0.0661821	78	PTV_only	Cox
had_menopause_neoplasm_surgery_free	IL31	HGNC:19372	0.432696	0.235522	0.0661837	317	PTV_and_damaging_missense	logistic
ANM_neoplasm_surgery_free	RAD54L	HGNC:9826	0.843833	0.459311	0.0661899	70	PTV_only	linear
ANM	UAP1	HGNC:12457	0.301695	0.164224	0.0661999	564	PTV_and_damaging_missense	linear
ANM	SYNJ2	HGNC:11504	0.133394	0.0726147	0.0662122	2971	PTV_and_damaging_missense	linear
had_menopause	FAM135A	HGNC:21084	0.283569	0.154367	0.0662128	64	PTV_only	Cox
had_menopause_neoplasm_surgery_free	HMG20A	HGNC:5001	-0.204306	0.111219	0.0662138	122	PTV_and_damaging_missense	Cox
ANM	HORMAD1	HGNC:25245	-1.06342	0.578893	0.0662143	45	PTV_and_damaging_missense	linear
had_menopause	ZNF727	HGNC:22785	-0.330047	0.17967	0.0662151	61	PTV_only	Cox
had_menopause	COL4A1	HGNC:2202	0.0491763	0.0267714	0.0662255	2170	PTV_and_damaging_missense	Cox
ANM_neoplasm_surgery_free	HNRNPA1	HGNC:5031	0.934842	0.508943	0.0662398	57	PTV_and_damaging_missense	linear
ANM	EME2	HGNC:27289	-0.291267	0.158573	0.0662428	604	PTV_and_damaging_missense	linear
had_menopause_neoplasm_surgery_free	PADI1	HGNC:18367	-0.0985172	0.0536359	0.0662431	564	PTV_and_damaging_missense	Cox
ANM_neoplasm_surgery_free	RBCK1	HGNC:15864	0.551589	0.300301	0.0662458	164	PTV_and_damaging_missense	linear
ANM	IL20	HGNC:6002	-0.49988	0.272153	0.0662486	204	PTV_and_damaging_missense	linear
had_menopause_neoplasm_surgery_free	USP31	HGNC:20060	0.085335	0.0464618	0.0662586	700	PTV_and_damaging_missense	Cox
ANM	UGT3A2	HGNC:27266	0.428498	0.233306	0.0662679	278	PTV_and_damaging_missense	linear
ANM	POLR1E	HGNC:17631	1.14198	0.621787	0.0662724	39	PTV_only	linear
ANM	SPATA13	HGNC:23222	-0.155902	0.0848903	0.0662852	2151	PTV_and_damaging_missense	linear
had_menopause	TYRO3	HGNC:12446	-0.0365744	0.0199156	0.0662872	4017	PTV_and_damaging_missense	Cox
had_menopause	IL20RB	HGNC:6004	0.490874	0.267295	0.0662907	16	PTV_only	Cox
had_menopause	SLC2A9	HGNC:13446	-0.208398	0.113479	0.0662922	1428	PTV_and_damaging_missense	logistic
had_menopause_neoplasm_surgery_free	PLA2G3	HGNC:17934	-0.211396	0.115112	0.0662925	1387	PTV_only	logistic
had_menopause_neoplasm_surgery_free	ZNF225	HGNC:13018	-0.346778	0.188833	0.0662945	528	PTV_and_damaging_missense	logistic
had_menopause	CAV1	HGNC:1527	0.209863	0.114279	0.0662965	1396	PTV_and_damaging_missense	logistic
ANM_neoplasm_surgery_free	G6PC1	HGNC:4056	0.504533	0.274749	0.0663119	196	PTV_and_damaging_missense	linear
had_menopause_neoplasm_surgery_free	G6PC1	HGNC:4056	-0.131394	0.0715532	0.0663126	299	PTV_and_damaging_missense	Cox
ANM	GAD1	HGNC:4092	2.25436	1.22765	0.0663141	10	PTV_only	linear
had_menopause_neoplasm_surgery_free	VPS26C	HGNC:3044	1.55115	0.844764	0.0663293	17	PTV_only	logistic
had_menopause	MRFAP1L1	HGNC:28796	0.0763481	0.0415798	0.0663309	853	PTV_and_damaging_missense	Cox
ANM	SUGP1	HGNC:18643	-0.802484	0.437041	0.0663354	79	PTV_only	linear
had_menopause	NRF1	HGNC:7996	0.401324	0.218576	0.0663448	34	PTV_and_damaging_missense	Cox
had_menopause	NPC1	HGNC:7897	-0.662166	0.360641	0.0663461	138	PTV_only	logistic
had_menopause_neoplasm_surgery_free	ECH1	HGNC:3149	0.229762	0.125139	0.0663508	99	PTV_only	Cox
had_menopause	NUDT16L1	HGNC:28154	-0.557757	0.303795	0.0663627	197	PTV_only	logistic
ANM_neoplasm_surgery_free	FAM166B	HGNC:34242	-0.769847	0.419313	0.0663665	84	PTV_only	linear
ANM_neoplasm_surgery_free	VTI1A	HGNC:17792	0.520587	0.283551	0.0663698	184	PTV_and_damaging_missense	linear
ANM_neoplasm_surgery_free	ANKRD35	HGNC:26323	-0.341279	0.185887	0.0663705	430	PTV_and_damaging_missense	linear
had_menopause_neoplasm_surgery_free	TPM1	HGNC:12010	-0.82111	0.447253	0.0663731	13	PTV_only	Cox
had_menopause	CHRDL2	HGNC:24168	-1.16604	0.635153	0.0663816	26	PTV_only	logistic
had_menopause_neoplasm_surgery_free	INHBC	HGNC:6068	-0.777782	0.423688	0.0663955	110	PTV_and_damaging_missense	logistic
had_menopause_neoplasm_surgery_free	MOV10L1	HGNC:7201	0.0711718	0.0387703	0.0663974	1017	PTV_and_damaging_missense	Cox
ANM	AP5Z1	HGNC:22197	-0.156179	0.0850763	0.0663985	2319	PTV_and_damaging_missense	linear
ANM_neoplasm_surgery_free	C9orf40	HGNC:23433	-2.03527	1.1087	0.0664025	12	PTV_only	linear
had_menopause	ZNF713	HGNC:22043	-0.0887871	0.0483676	0.0664058	676	PTV_only	Cox
ANM_neoplasm_surgery_free	SETDB2	HGNC:20263	-0.474025	0.258229	0.0664099	222	PTV_and_damaging_missense	linear
had_menopause_neoplasm_surgery_free	CCDC166	HGNC:41910	-1.18407	0.645047	0.0664117	38	PTV_only	logistic
had_menopause_neoplasm_surgery_free	PKD1L2	HGNC:21715	0.200641	0.109305	0.0664144	1594	PTV_only	logistic
ANM	FMNL3	HGNC:23698	-0.349107	0.190194	0.0664314	419	PTV_and_damaging_missense	linear
had_menopause	TIMM17A	HGNC:17315	0.474085	0.258289	0.0664342	24	PTV_only	Cox
ANM_neoplasm_surgery_free	AQP4	HGNC:637	1.129	0.615123	0.0664495	39	PTV_and_damaging_missense	linear
had_menopause_neoplasm_surgery_free	NELFB	HGNC:24324	-2.35687	1.28414	0.0664516	12	PTV_only	logistic
had_menopause_neoplasm_surgery_free	AP3S2	HGNC:571	0.58051	0.316292	0.0664523	17	PTV_only	Cox
had_menopause	C19orf81	HGNC:40041	-0.145266	0.0791499	0.066457	259	PTV_and_damaging_missense	Cox
had_menopause	GLYATL1	HGNC:30519	-0.0933076	0.0508412	0.0664648	627	PTV_and_damaging_missense	Cox
ANM	COX6B2	HGNC:24380	0.290823	0.158461	0.0664657	605	PTV_and_damaging_missense	linear
had_menopause	CDK2AP2	HGNC:30833	2.10327	1.14604	0.0664675	19	PTV_and_damaging_missense	logistic
ANM	PRELID3A	HGNC:24639	1.11299	0.606454	0.0664723	41	PTV_only	linear
ANM_neoplasm_surgery_free	HECTD3	HGNC:26117	1.53858	0.838349	0.0664732	21	PTV_only	linear
ANM	HEPHL1	HGNC:30477	0.154386	0.0841248	0.0664799	2191	PTV_and_damaging_missense	linear
had_menopause_neoplasm_surgery_free	NDRG1	HGNC:7679	0.530007	0.288816	0.0664902	212	PTV_and_damaging_missense	logistic
had_menopause	COL3A1	HGNC:2201	0.102519	0.055866	0.066492	486	PTV_and_damaging_missense	Cox
ANM	MMP19	HGNC:7165	0.46548	0.253653	0.0664933	235	PTV_only	linear
had_menopause	MLH3	HGNC:7128	-0.0401283	0.0218673	0.0664935	3337	PTV_and_damaging_missense	Cox
had_menopause_neoplasm_surgery_free	NOXRED1	HGNC:20487	1.48182	0.80751	0.0664986	25	PTV_only	logistic
had_menopause_neoplasm_surgery_free	ASB3	HGNC:16013	-0.206231	0.112394	0.0665202	1581	PTV_and_damaging_missense	logistic
ANM	KLHL38	HGNC:34435	-0.375768	0.204793	0.0665285	361	PTV_and_damaging_missense	linear
had_menopause	BCL7C	HGNC:1006	0.0502848	0.027406	0.0665341	2083	PTV_and_damaging_missense	Cox
had_menopause_neoplasm_surgery_free	LZIC	HGNC:17497	-0.909146	0.495502	0.0665358	81	PTV_and_damaging_missense	logistic
had_menopause	ZNF236	HGNC:13028	0.0770944	0.0420179	0.0665358	863	PTV_and_damaging_missense	Cox
ANM_neoplasm_surgery_free	SAFB2	HGNC:21605	-1.26582	0.689888	0.0665369	31	PTV_only	linear
ANM_neoplasm_surgery_free	PDGFC	HGNC:8801	1.40948	0.768188	0.0665394	25	PTV_and_damaging_missense	linear
had_menopause	MS4A1	HGNC:7315	1.89682	1.03385	0.0665466	19	PTV_only	logistic
had_menopause_neoplasm_surgery_free	COBL	HGNC:22199	-0.268851	0.146536	0.0665487	817	PTV_and_damaging_missense	logistic
had_menopause_neoplasm_surgery_free	LSS	HGNC:6708	-0.0921772	0.050245	0.066572	630	PTV_and_damaging_missense	Cox
had_menopause_neoplasm_surgery_free	MPRIP	HGNC:30321	0.0434544	0.0236868	0.066574	2798	PTV_and_damaging_missense	Cox
had_menopause_neoplasm_surgery_free	RFX3	HGNC:9984	-0.330917	0.180383	0.0665759	572	PTV_only	logistic
ANM_neoplasm_surgery_free	FAM149B1	HGNC:29162	0.427387	0.232965	0.066577	273	PTV_and_damaging_missense	linear
had_menopause	RBKS	HGNC:30325	0.0458519	0.0249943	0.0665804	2457	PTV_and_damaging_missense	Cox
ANM_neoplasm_surgery_free	CIITA	HGNC:7067	0.338654	0.184602	0.0665835	436	PTV_and_damaging_missense	linear
had_menopause	NOC4L	HGNC:28461	-0.06049	0.0329742	0.0665849	1392	PTV_and_damaging_missense	Cox
had_menopause_neoplasm_surgery_free	CALN1	HGNC:13248	0.238983	0.130274	0.066586	91	PTV_and_damaging_missense	Cox
had_menopause	COG5	HGNC:14857	0.634668	0.345971	0.0665864	134	PTV_only	logistic
ANM	BPTF	HGNC:3581	1.55468	0.847479	0.0665868	21	PTV_only	linear
ANM	ARMC12	HGNC:21099	-0.796619	0.434261	0.0665946	80	PTV_only	linear
ANM_neoplasm_surgery_free	DIXDC1	HGNC:23695	-0.910081	0.496112	0.0665957	60	PTV_only	linear
had_menopause_neoplasm_surgery_free	SCAI	HGNC:26709	-0.553342	0.301651	0.0665976	194	PTV_and_damaging_missense	logistic
ANM	TBC1D21	HGNC:28536	0.876991	0.478085	0.0666009	66	PTV_only	linear
ANM_neoplasm_surgery_free	TRUB2	HGNC:17170	0.422705	0.230448	0.066618	279	PTV_only	linear
ANM	SFTPC	HGNC:10802	0.390456	0.212869	0.0666196	334	PTV_and_damaging_missense	linear
had_menopause	UTP20	HGNC:17897	-1.04229	0.568252	0.0666242	82	PTV_only	logistic
had_menopause_neoplasm_surgery_free	ZNF641	HGNC:31834	-0.580141	0.316292	0.0666254	19	PTV_and_damaging_missense	Cox
had_menopause_neoplasm_surgery_free	MED13L	HGNC:22962	-2.00496	1.09311	0.0666278	26	PTV_only	logistic
ANM_neoplasm_surgery_free	CRACDL	HGNC:33454	-2.22761	1.21449	0.0666294	10	PTV_only	linear
had_menopause	TP53BP1	HGNC:11999	1.29467	0.705874	0.0666343	59	PTV_only	logistic
ANM	NUCB1	HGNC:8043	-1.20383	0.656337	0.0666346	35	PTV_only	linear
had_menopause	TBX6	HGNC:11605	0.112476	0.0613239	0.0666355	413	PTV_and_damaging_missense	Cox
had_menopause_neoplasm_surgery_free	PIK3CA	HGNC:8975	-0.319384	0.174139	0.0666423	64	PTV_and_damaging_missense	Cox
had_menopause_neoplasm_surgery_free	ADA	HGNC:186	-0.145667	0.0794237	0.0666457	267	PTV_and_damaging_missense	Cox
ANM	ZNF429	HGNC:20817	0.419895	0.228944	0.0666497	289	PTV_only	linear
had_menopause	PGM1	HGNC:8905	-0.264821	0.144394	0.0666521	83	PTV_only	Cox
had_menopause_neoplasm_surgery_free	GPX4	HGNC:4556	0.432956	0.236072	0.0666538	28	PTV_only	Cox
ANM_neoplasm_surgery_free	SCUBE3	HGNC:13655	-2.12361	1.15791	0.0666593	11	PTV_only	linear
had_menopause_neoplasm_surgery_free	XIRP1	HGNC:14301	-0.129753	0.0707506	0.0666621	3941	PTV_and_damaging_missense	logistic
had_menopause_neoplasm_surgery_free	NEFH	HGNC:7737	0.065586	0.0357628	0.0666664	1172	PTV_and_damaging_missense	Cox
had_menopause_neoplasm_surgery_free	CNNM1	HGNC:102	1.82208	0.993559	0.0666695	35	PTV_only	logistic
had_menopause	STXBP5	HGNC:19665	0.39109	0.21326	0.0666732	28	PTV_only	Cox
had_menopause_neoplasm_surgery_free	FBXO47	HGNC:31969	0.553072	0.301588	0.0666744	22	PTV_only	Cox
had_menopause	VDR	HGNC:12679	-1.34865	0.73543	0.0666795	31	PTV_only	logistic
had_menopause	SFT2D1	HGNC:21102	0.276585	0.150825	0.0666808	69	PTV_only	Cox
had_menopause	FERMT1	HGNC:15889	0.282481	0.15404	0.0666818	816	PTV_and_damaging_missense	logistic
ANM_neoplasm_surgery_free	METTL11B	HGNC:31932	-0.209944	0.114483	0.0666825	1148	PTV_and_damaging_missense	linear
ANM	EIF4G1	HGNC:3296	-0.17574	0.0958331	0.066685	1677	PTV_and_damaging_missense	linear
had_menopause	DLL4	HGNC:2910	-0.334564	0.182452	0.0666969	569	PTV_and_damaging_missense	logistic
had_menopause	HAT1	HGNC:4821	1.50193	0.819075	0.0666998	29	PTV_only	logistic
had_menopause	SULT1E1	HGNC:11377	-0.410118	0.223658	0.0667011	32	PTV_only	Cox
had_menopause_neoplasm_surgery_free	CAMP	HGNC:1472	-1.54717	0.843757	0.0667035	18	PTV_only	logistic
had_menopause	NUP160	HGNC:18017	0.223234	0.121745	0.0667119	1284	PTV_and_damaging_missense	logistic
had_menopause	EFCAB1	HGNC:25678	-0.916041	0.499595	0.0667184	74	PTV_and_damaging_missense	logistic
ANM	CHD6	HGNC:19057	-0.161102	0.0878626	0.0667219	2004	PTV_and_damaging_missense	linear
had_menopause	TTYH1	HGNC:13476	-0.265653	0.14489	0.0667306	844	PTV_only	logistic
had_menopause	IP6K2	HGNC:17313	0.46677	0.254589	0.0667391	289	PTV_and_damaging_missense	logistic
ANM_neoplasm_surgery_free	SLC49A4	HGNC:16628	-0.746871	0.407384	0.0667579	89	PTV_and_damaging_missense	linear
had_menopause_neoplasm_surgery_free	CIB3	HGNC:24580	0.273463	0.149165	0.0667597	64	PTV_only	Cox
ANM_neoplasm_surgery_free	FLACC1	HGNC:14439	1.09993	0.599982	0.0667662	41	PTV_only	linear
had_menopause_neoplasm_surgery_free	ARHGEF5	HGNC:13209	0.925882	0.505064	0.0667731	84	PTV_only	logistic
had_menopause	C20orf27	HGNC:15873	0.329026	0.179486	0.0667791	560	PTV_and_damaging_missense	logistic
ANM_neoplasm_surgery_free	ADPRM	HGNC:30925	2.22627	1.21445	0.0667858	10	PTV_only	linear
had_menopause_neoplasm_surgery_free	XRN1	HGNC:30654	1.42726	0.778612	0.0667901	22	PTV_only	logistic
had_menopause_neoplasm_surgery_free	GOLGA8M	HGNC:44404	0.139615	0.0761648	0.0667931	3356	PTV_only	logistic
had_menopause_neoplasm_surgery_free	RFX4	HGNC:9985	-0.579761	0.316285	0.0667978	14	PTV_only	Cox
had_menopause	PPP2R1B	HGNC:9303	-0.120282	0.0656204	0.0668033	359	PTV_only	Cox
had_menopause	FOXN2	HGNC:5281	0.666632	0.363705	0.0668186	134	PTV_and_damaging_missense	logistic
ANM	KRT7	HGNC:6445	-0.253016	0.138047	0.066833	808	PTV_and_damaging_missense	linear
ANM_neoplasm_surgery_free	DNALI1	HGNC:14353	-1.19012	0.649357	0.0668431	35	PTV_only	linear
had_menopause_neoplasm_surgery_free	GDF1	HGNC:4214	-1.2082	0.659267	0.0668551	41	PTV_only	logistic
ANM	CTNNAL1	HGNC:2512	-0.889645	0.485442	0.0668586	64	PTV_only	linear
had_menopause_neoplasm_surgery_free	RDH13	HGNC:19978	-0.314472	0.171597	0.0668586	54	PTV_only	Cox
had_menopause	PHKB	HGNC:8927	0.378433	0.206499	0.0668593	465	PTV_only	logistic
had_menopause_neoplasm_surgery_free	TFAM	HGNC:11741	0.900016	0.491128	0.06687	116	PTV_only	logistic
ANM	SMAD1	HGNC:6767	0.199725	0.108987	0.0668711	1294	PTV_and_damaging_missense	linear
had_menopause_neoplasm_surgery_free	GLUL	HGNC:4341	-1.22966	0.671017	0.0668726	34	PTV_and_damaging_missense	logistic
had_menopause_neoplasm_surgery_free	CNOT9	HGNC:10445	-0.877351	0.478766	0.0668732	71	PTV_and_damaging_missense	logistic
had_menopause_neoplasm_surgery_free	DHX37	HGNC:17210	0.288661	0.157521	0.0668738	760	PTV_and_damaging_missense	logistic
had_menopause_neoplasm_surgery_free	NIN	HGNC:14906	0.0627137	0.0342233	0.0668795	1283	PTV_and_damaging_missense	Cox
had_menopause	RNF212B	HGNC:20438	-0.152918	0.0834531	0.0668939	215	PTV_and_damaging_missense	Cox
ANM_neoplasm_surgery_free	PRR22	HGNC:28354	-0.734229	0.400712	0.0669102	92	PTV_and_damaging_missense	linear
had_menopause	RACGAP1	HGNC:9804	-0.395275	0.215731	0.0669132	380	PTV_and_damaging_missense	logistic
had_menopause_neoplasm_surgery_free	ZNF720	HGNC:26987	-1.80071	0.982781	0.0669132	12	PTV_and_damaging_missense	logistic
had_menopause_neoplasm_surgery_free	PIGO	HGNC:23215	0.18621	0.10163	0.0669183	162	PTV_only	Cox
ANM_neoplasm_surgery_free	THEMIS	HGNC:21569	-0.515339	0.281265	0.0669239	187	PTV_and_damaging_missense	linear
had_menopause	MFNG	HGNC:7038	0.0965366	0.0526895	0.0669249	548	PTV_and_damaging_missense	Cox
had_menopause_neoplasm_surgery_free	BTBD17	HGNC:33758	-0.21032	0.114797	0.0669354	121	PTV_and_damaging_missense	Cox
ANM_neoplasm_surgery_free	HCLS1	HGNC:4844	-0.231539	0.126381	0.0669448	939	PTV_and_damaging_missense	linear
had_menopause_neoplasm_surgery_free	ITFG1	HGNC:30697	1.57029	0.857164	0.0669569	26	PTV_only	logistic
had_menopause_neoplasm_surgery_free	AIFM3	HGNC:26398	0.207594	0.11332	0.0669612	117	PTV_only	Cox
had_menopause_neoplasm_surgery_free	NBL1	HGNC:7650	0.242804	0.132541	0.066963	77	PTV_and_damaging_missense	Cox
ANM	MTHFS	HGNC:7437	-0.227591	0.124235	0.0669653	989	PTV_and_damaging_missense	linear
had_menopause	MSRA	HGNC:7377	-0.377515	0.206094	0.0669862	460	PTV_and_damaging_missense	logistic
ANM_neoplasm_surgery_free	DAPK2	HGNC:2675	-1.14151	0.623192	0.0669992	38	PTV_only	linear
had_menopause	ARL6IP5	HGNC:16937	0.489727	0.267378	0.067012	21	PTV_only	Cox
had_menopause	IGLON5	HGNC:34550	-1.47325	0.804385	0.0670224	24	PTV_only	logistic
ANM_neoplasm_surgery_free	CWF19L2	HGNC:26508	0.802052	0.437932	0.0670382	77	PTV_only	linear
had_menopause_neoplasm_surgery_free	PITRM1	HGNC:17663	-0.180645	0.0986368	0.0670391	162	PTV_only	Cox
had_menopause	NLGN1	HGNC:14291	-1.73659	0.948227	0.0670391	18	PTV_only	logistic
had_menopause_neoplasm_surgery_free	TSPAN16	HGNC:30725	-0.16147	0.0881685	0.067044	208	PTV_and_damaging_missense	Cox
had_menopause	ASF1B	HGNC:20996	1.93983	1.05923	0.0670462	21	PTV_only	logistic
had_menopause_neoplasm_surgery_free	CD180	HGNC:6726	0.450916	0.246254	0.0670856	335	PTV_and_damaging_missense	logistic
ANM_neoplasm_surgery_free	RPUSD1	HGNC:14173	0.710878	0.388238	0.0671	98	PTV_only	linear
ANM_neoplasm_surgery_free	TRIM64B	HGNC:37147	-0.175589	0.0958988	0.067108	1649	PTV_and_damaging_missense	linear
had_menopause_neoplasm_surgery_free	ZNF800	HGNC:27267	0.922966	0.504104	0.0671151	56	PTV_and_damaging_missense	logistic
had_menopause	DNAJC4	HGNC:5271	-0.876687	0.478829	0.0671157	83	PTV_only	logistic
had_menopause	SIDT2	HGNC:24272	0.334376	0.18263	0.0671167	49	PTV_only	Cox
had_menopause	XRCC1	HGNC:12828	1.0693	0.584036	0.0671174	59	PTV_only	logistic
had_menopause	MYOZ1	HGNC:13752	1.72452	0.94195	0.0671306	16	PTV_only	logistic
had_menopause	TP53I13	HGNC:25102	-0.381904	0.2086	0.0671309	37	PTV_only	Cox
had_menopause	EML5	HGNC:18197	-0.166856	0.0911393	0.0671339	2370	PTV_and_damaging_missense	logistic
had_menopause_neoplasm_surgery_free	CD8B	HGNC:1707	-1.64062	0.896137	0.0671352	22	PTV_only	logistic
ANM	MAPK10	HGNC:6872	-1.97128	1.07675	0.0671383	13	PTV_only	linear
had_menopause	C11orf42	HGNC:28541	-0.0924804	0.0505155	0.0671407	599	PTV_and_damaging_missense	Cox
had_menopause_neoplasm_surgery_free	PSMG3	HGNC:22420	-0.205614	0.112314	0.0671428	1522	PTV_and_damaging_missense	logistic
had_menopause_neoplasm_surgery_free	TXNDC8	HGNC:31454	-1.40488	0.767441	0.0671604	33	PTV_and_damaging_missense	logistic
ANM_neoplasm_surgery_free	EBF2	HGNC:19090	0.853029	0.465975	0.0671605	68	PTV_and_damaging_missense	linear
had_menopause_neoplasm_surgery_free	GBP6	HGNC:25395	-0.165823	0.0905862	0.0671665	2321	PTV_and_damaging_missense	logistic
had_menopause_neoplasm_surgery_free	PIGK	HGNC:8965	0.420073	0.229485	0.0671749	27	PTV_only	Cox
had_menopause	PPP1R3C	HGNC:9293	0.171608	0.0937497	0.0671772	166	PTV_and_damaging_missense	Cox
ANM_neoplasm_surgery_free	CHD9	HGNC:25701	-1.94996	1.06525	0.0671787	13	PTV_only	linear
ANM	MDC1	HGNC:21163	-0.820904	0.448486	0.0671951	75	PTV_only	linear
had_menopause	CST2	HGNC:2474	-0.835594	0.456534	0.0672051	99	PTV_and_damaging_missense	logistic
ANM	SLC5A8	HGNC:19119	1.10994	0.606423	0.0672079	41	PTV_only	linear
had_menopause	CHGB	HGNC:1930	0.794274	0.433964	0.0672084	76	PTV_only	logistic
had_menopause	PATL2	HGNC:33630	0.314001	0.171563	0.0672146	47	PTV_only	Cox
ANM	PFAS	HGNC:8863	0.133036	0.072689	0.067223	2965	PTV_and_damaging_missense	linear
ANM	OVOL3	HGNC:14186	-0.271113	0.148134	0.067225	693	PTV_and_damaging_missense	linear
ANM	PLCL1	HGNC:9063	-0.45278	0.247397	0.0672273	247	PTV_and_damaging_missense	linear
had_menopause_neoplasm_surgery_free	CORO2B	HGNC:2256	-0.279855	0.152914	0.0672285	723	PTV_and_damaging_missense	logistic
had_menopause_neoplasm_surgery_free	UBE2V1	HGNC:12494	-0.267116	0.145955	0.0672316	66	PTV_and_damaging_missense	Cox
had_menopause	ELL3	HGNC:23113	-0.305122	0.166724	0.0672341	58	PTV_only	Cox
had_menopause_neoplasm_surgery_free	SPON1	HGNC:11252	0.745759	0.407496	0.0672349	106	PTV_only	logistic
had_menopause	GLCCI1	HGNC:18713	-0.51791	0.283004	0.0672433	244	PTV_and_damaging_missense	logistic
had_menopause_neoplasm_surgery_free	LRRC2	HGNC:14676	0.489565	0.267518	0.0672461	235	PTV_and_damaging_missense	logistic
had_menopause_neoplasm_surgery_free	ODF3L2	HGNC:26841	1.86449	1.01884	0.0672486	20	PTV_only	logistic
had_menopause_neoplasm_surgery_free	OCEL1	HGNC:26221	0.419974	0.229495	0.0672513	31	PTV_only	Cox
had_menopause	GLUL	HGNC:4341	-1.1513	0.629132	0.067253	48	PTV_and_damaging_missense	logistic
had_menopause_neoplasm_surgery_free	MMP26	HGNC:14249	0.33436	0.182715	0.0672577	46	PTV_and_damaging_missense	Cox
ANM_neoplasm_surgery_free	LPAR2	HGNC:3168	0.527642	0.288336	0.0672614	178	PTV_and_damaging_missense	linear
had_menopause	PLXNB2	HGNC:9104	-0.0608268	0.0332413	0.0672713	1425	PTV_and_damaging_missense	Cox
had_menopause	LRRD1	HGNC:34300	-0.369668	0.20202	0.0672717	451	PTV_only	logistic
ANM_neoplasm_surgery_free	TTC27	HGNC:25986	-0.410173	0.224152	0.0672718	295	PTV_and_damaging_missense	linear
ANM_neoplasm_surgery_free	GPR158	HGNC:23689	-0.365984	0.200004	0.0672723	371	PTV_and_damaging_missense	linear
had_menopause	HOXC11	HGNC:5123	0.301076	0.164537	0.0672742	791	PTV_and_damaging_missense	logistic
had_menopause	CSF1R	HGNC:2433	0.507616	0.277413	0.0672764	19	PTV_only	Cox
had_menopause	FMO2	HGNC:3770	-0.510067	0.278775	0.0672988	288	PTV_only	logistic
ANM_neoplasm_surgery_free	WDR18	HGNC:17956	0.76267	0.416833	0.0673034	85	PTV_and_damaging_missense	linear
had_menopause	AGBL4	HGNC:25892	-0.300901	0.164459	0.0673039	58	PTV_only	Cox
ANM	MIOS	HGNC:21905	0.657153	0.359174	0.0673098	117	PTV_and_damaging_missense	linear
had_menopause_neoplasm_surgery_free	SLC25A47	HGNC:20115	0.166414	0.0909578	0.0673141	2328	PTV_and_damaging_missense	logistic
had_menopause	TRAPPC4	HGNC:19943	0.445291	0.243397	0.0673267	314	PTV_and_damaging_missense	logistic
ANM_neoplasm_surgery_free	TGFB1	HGNC:11766	-0.492694	0.269326	0.0673511	204	PTV_and_damaging_missense	linear
had_menopause_neoplasm_surgery_free	MZB1	HGNC:30125	0.489082	0.26736	0.0673546	27	PTV_only	Cox
had_menopause	FANCE	HGNC:3586	0.938736	0.513172	0.0673571	63	PTV_only	logistic
had_menopause_neoplasm_surgery_free	LHX8	HGNC:28838	0.352213	0.192544	0.0673603	40	PTV_and_damaging_missense	Cox
ANM_neoplasm_surgery_free	SRP72	HGNC:11303	0.251463	0.137469	0.0673694	791	PTV_and_damaging_missense	linear
ANM_neoplasm_surgery_free	SETMAR	HGNC:10762	0.594402	0.324954	0.0673764	140	PTV_only	linear
had_menopause	CD46	HGNC:6953	1.05109	0.574635	0.0673774	68	PTV_only	logistic
had_menopause	U2AF1L4	HGNC:23020	0.196258	0.107295	0.0673775	134	PTV_and_damaging_missense	Cox
had_menopause_neoplasm_surgery_free	ATP6V1B2	HGNC:854	-0.28587	0.15629	0.0673847	64	PTV_and_damaging_missense	Cox
ANM	OTOP3	HGNC:19658	0.251112	0.137287	0.0673872	808	PTV_and_damaging_missense	linear
had_menopause	PDE4DIP	HGNC:15580	0.106348	0.0581455	0.0673985	458	PTV_only	Cox
ANM_neoplasm_surgery_free	GRSF1	HGNC:4610	0.322689	0.176426	0.0673997	511	PTV_and_damaging_missense	linear
had_menopause	CD7	HGNC:1695	-1.10255	0.602849	0.0674136	43	PTV_only	logistic
ANM	AFM	HGNC:316	-0.328925	0.179846	0.0674152	469	PTV_and_damaging_missense	linear
had_menopause_neoplasm_surgery_free	VAMP8	HGNC:12647	-1.92433	1.05218	0.0674153	18	PTV_only	logistic
ANM_neoplasm_surgery_free	PRPF40A	HGNC:16463	-0.717421	0.392263	0.0674154	96	PTV_and_damaging_missense	linear
had_menopause_neoplasm_surgery_free	TP53TG5	HGNC:15856	1.22492	0.669802	0.0674337	49	PTV_only	logistic
had_menopause_neoplasm_surgery_free	LIN7A	HGNC:17787	0.830193	0.453973	0.0674403	104	PTV_and_damaging_missense	logistic
had_menopause_neoplasm_surgery_free	EREG	HGNC:3443	-1.96795	1.07614	0.0674429	14	PTV_only	logistic
ANM_neoplasm_surgery_free	GPA33	HGNC:4445	-0.983811	0.537989	0.0674523	51	PTV_and_damaging_missense	linear
had_menopause_neoplasm_surgery_free	UNC45A	HGNC:30594	-0.186779	0.102141	0.0674537	1708	PTV_and_damaging_missense	logistic
had_menopause	SLC52A2	HGNC:30224	0.304862	0.166715	0.0674537	45	PTV_only	Cox
had_menopause	DCAF13	HGNC:24535	0.166224	0.0909032	0.0674614	2256	PTV_and_damaging_missense	logistic
had_menopause	ZIC1	HGNC:12872	0.112568	0.0615604	0.0674621	404	PTV_and_damaging_missense	Cox
had_menopause_neoplasm_surgery_free	PI4K2B	HGNC:18215	0.328579	0.179698	0.0674728	42	PTV_only	Cox
had_menopause	XPO5	HGNC:17675	0.487225	0.266463	0.0674757	252	PTV_and_damaging_missense	logistic
ANM_neoplasm_surgery_free	TPTE	HGNC:12023	0.249787	0.136607	0.0674792	801	PTV_only	linear
ANM	INPP5B	HGNC:6077	-0.266486	0.145746	0.06749	716	PTV_only	linear
had_menopause_neoplasm_surgery_free	DBI	HGNC:2690	1.31904	0.721436	0.0674969	24	PTV_only	logistic
had_menopause	TUBA8	HGNC:12410	-3.2076	1.75439	0.0675007	18	PTV_only	logistic
had_menopause	TMEM247	HGNC:42967	-0.421994	0.230813	0.0675055	332	PTV_and_damaging_missense	logistic
ANM	AP3S2	HGNC:571	-0.574369	0.314152	0.0675057	153	PTV_and_damaging_missense	linear
had_menopause_neoplasm_surgery_free	MFNG	HGNC:7038	0.110324	0.0603467	0.0675239	418	PTV_and_damaging_missense	Cox
had_menopause	ZNF836	HGNC:34333	2.24084	1.22579	0.0675374	10	PTV_only	logistic
had_menopause_neoplasm_surgery_free	ZNF713	HGNC:22043	-0.332139	0.181697	0.0675522	581	PTV_and_damaging_missense	logistic
had_menopause_neoplasm_surgery_free	MREG	HGNC:25478	0.23814	0.130275	0.0675536	92	PTV_and_damaging_missense	Cox
had_menopause	IQCJ	HGNC:32406	-1.28426	0.702571	0.0675577	37	PTV_and_damaging_missense	logistic
had_menopause_neoplasm_surgery_free	GYPA	HGNC:4702	-0.551256	0.301575	0.0675607	20	PTV_only	Cox
had_menopause_neoplasm_surgery_free	PDE6C	HGNC:8787	0.266945	0.14604	0.0675656	875	PTV_and_damaging_missense	logistic
had_menopause_neoplasm_surgery_free	SLC18B1	HGNC:21573	-1.63453	0.894228	0.0675698	32	PTV_only	logistic
ANM	MCM6	HGNC:6949	-0.413914	0.226458	0.0675879	295	PTV_and_damaging_missense	linear
had_menopause_neoplasm_surgery_free	TIAM1	HGNC:11805	-1.31048	0.717003	0.0675913	41	PTV_only	logistic
had_menopause	TRIP6	HGNC:12311	-0.0657084	0.0359525	0.0676026	1221	PTV_and_damaging_missense	Cox
had_menopause	PHF7	HGNC:18458	-0.21074	0.115309	0.0676066	1373	PTV_and_damaging_missense	logistic
had_menopause	SRRD	HGNC:33910	-0.221768	0.121344	0.0676108	116	PTV_only	Cox
had_menopause	CAMK1G	HGNC:14585	1.67374	0.915826	0.067613	23	PTV_only	logistic
had_menopause	RBKS	HGNC:30325	0.047006	0.0257206	0.0676149	2322	PTV_only	Cox
had_menopause_neoplasm_surgery_free	CCDC189	HGNC:28078	0.327275	0.179079	0.0676174	557	PTV_and_damaging_missense	logistic
ANM	MRPS35	HGNC:16635	0.38906	0.212884	0.0676176	334	PTV_and_damaging_missense	linear
had_menopause_neoplasm_surgery_free	ECT2	HGNC:3155	-0.257967	0.141157	0.0676226	969	PTV_and_damaging_missense	logistic
had_menopause_neoplasm_surgery_free	IQGAP2	HGNC:6111	0.147487	0.0807045	0.0676264	214	PTV_only	Cox
had_menopause_neoplasm_surgery_free	FCGR2B	HGNC:3618	1.75326	0.959396	0.0676306	16	PTV_only	logistic
had_menopause_neoplasm_surgery_free	MED4	HGNC:17903	-0.477793	0.261456	0.0676354	255	PTV_and_damaging_missense	logistic
had_menopause_neoplasm_surgery_free	TSPAN13	HGNC:21643	-0.309228	0.169218	0.0676395	50	PTV_and_damaging_missense	Cox
had_menopause	HERPUD1	HGNC:13744	2.41486	1.32149	0.0676428	14	PTV_only	logistic
had_menopause	IMMP2L	HGNC:14598	-1.80315	0.986803	0.0676601	16	PTV_only	logistic
had_menopause_neoplasm_surgery_free	ARFGAP2	HGNC:13504	-0.419291	0.229474	0.0676717	28	PTV_only	Cox
had_menopause_neoplasm_surgery_free	GTDC1	HGNC:20887	0.214005	0.117126	0.0676793	110	PTV_only	Cox
had_menopause	SPTAN1	HGNC:11273	0.0668329	0.036578	0.0676801	1174	PTV_and_damaging_missense	Cox
ANM	CD3G	HGNC:1675	-1.10806	0.606446	0.0676822	41	PTV_only	linear
had_menopause_neoplasm_surgery_free	ABCA5	HGNC:35	0.538406	0.294676	0.0676824	255	PTV_only	logistic
had_menopause	ELAVL1	HGNC:3312	-1.88826	1.03347	0.0676834	16	PTV_and_damaging_missense	logistic
had_menopause	RSPO4	HGNC:16175	0.288987	0.158171	0.0676908	62	PTV_only	Cox
had_menopause_neoplasm_surgery_free	RIMKLB	HGNC:29228	-0.888893	0.486529	0.0676986	81	PTV_and_damaging_missense	logistic
had_menopause	SLC17A4	HGNC:10932	-0.658639	0.36053	0.0677201	129	PTV_only	logistic
ANM	SULT6B1	HGNC:33433	-0.243062	0.133048	0.0677218	861	PTV_and_damaging_missense	linear
ANM	ADPRM	HGNC:30925	1.67172	0.915104	0.0677322	18	PTV_only	linear
had_menopause	DAPK1	HGNC:2674	-0.287097	0.15716	0.0677328	794	PTV_and_damaging_missense	logistic
ANM	TCL1B	HGNC:11649	1.08172	0.592159	0.0677428	43	PTV_and_damaging_missense	linear
had_menopause	SLC39A7	HGNC:4927	0.51985	0.284589	0.067749	201	PTV_and_damaging_missense	logistic
had_menopause_neoplasm_surgery_free	GPALPP1	HGNC:20298	0.0614823	0.0336584	0.0677512	1328	PTV_and_damaging_missense	Cox
had_menopause_neoplasm_surgery_free	TM7SF2	HGNC:11863	-0.340349	0.186325	0.0677531	542	PTV_and_damaging_missense	logistic
had_menopause_neoplasm_surgery_free	BABAM2	HGNC:1106	-0.260501	0.142613	0.0677562	874	PTV_and_damaging_missense	logistic
had_menopause	WT1	HGNC:12796	0.111584	0.061089	0.0677625	435	PTV_and_damaging_missense	Cox
had_menopause	TMA7	HGNC:26932	0.471695	0.258242	0.067766	21	PTV_and_damaging_missense	Cox
ANM	PCOLCE2	HGNC:8739	1.03466	0.566469	0.0677788	47	PTV_only	linear
had_menopause	ZNF831	HGNC:16167	0.0589584	0.0322805	0.0677835	1449	PTV_and_damaging_missense	Cox
had_menopause	ST14	HGNC:11344	-0.453247	0.248162	0.0677875	296	PTV_and_damaging_missense	logistic
had_menopause_neoplasm_surgery_free	SLC12A9	HGNC:17435	0.535033	0.292948	0.0677933	207	PTV_only	logistic
had_menopause	IMPA1	HGNC:6050	1.60113	0.876694	0.0678015	18	PTV_only	logistic
ANM_neoplasm_surgery_free	ACADSB	HGNC:91	0.457463	0.25048	0.0678032	236	PTV_and_damaging_missense	linear
ANM_neoplasm_surgery_free	CBY1	HGNC:1307	-0.489485	0.268023	0.067813	206	PTV_and_damaging_missense	linear
ANM	SMC5	HGNC:20465	-0.939493	0.514436	0.0678149	57	PTV_only	linear
had_menopause	PADI1	HGNC:18367	-0.269255	0.147448	0.0678357	729	PTV_and_damaging_missense	logistic
had_menopause	IRF3	HGNC:6118	0.136681	0.0748511	0.0678437	269	PTV_and_damaging_missense	Cox
ANM_neoplasm_surgery_free	RGS18	HGNC:14261	-1.10915	0.607398	0.0678443	40	PTV_and_damaging_missense	linear
had_menopause_neoplasm_surgery_free	CROCC2	HGNC:51677	-0.0485544	0.0265901	0.0678451	2312	PTV_and_damaging_missense	Cox
had_menopause_neoplasm_surgery_free	PARP12	HGNC:21919	-0.146399	0.080174	0.067848	262	PTV_and_damaging_missense	Cox
had_menopause	BARX2	HGNC:956	-0.548022	0.300135	0.0678628	177	PTV_and_damaging_missense	logistic
ANM_neoplasm_surgery_free	PRELID3A	HGNC:24639	0.684882	0.375084	0.0678639	105	PTV_and_damaging_missense	linear
had_menopause_neoplasm_surgery_free	LMCD1	HGNC:6633	0.506514	0.277412	0.0678721	20	PTV_only	Cox
had_menopause	ASB17	HGNC:19769	-0.216818	0.118752	0.0678808	107	PTV_and_damaging_missense	Cox
ANM	ORAI2	HGNC:21667	0.9004	0.493204	0.0679124	62	PTV_and_damaging_missense	linear
had_menopause	KCNH1	HGNC:6250	0.153893	0.0842986	0.0679143	214	PTV_and_damaging_missense	Cox
had_menopause	NPIPB4	HGNC:41985	-0.089754	0.0491666	0.0679247	639	PTV_and_damaging_missense	Cox
ANM	TAMALIN	HGNC:18707	-2.24198	1.22814	0.0679276	10	PTV_only	linear
ANM_neoplasm_surgery_free	TRIM43	HGNC:19015	0.688004	0.376902	0.0679424	104	PTV_and_damaging_missense	linear
had_menopause	P2RX4	HGNC:8535	-0.456997	0.25036	0.0679465	316	PTV_and_damaging_missense	logistic
had_menopause_neoplasm_surgery_free	TM4SF1	HGNC:11853	0.192599	0.105516	0.0679557	131	PTV_and_damaging_missense	Cox
had_menopause_neoplasm_surgery_free	INPP5F	HGNC:17054	0.275299	0.150824	0.0679557	58	PTV_only	Cox
had_menopause	DNAJC8	HGNC:15470	0.358063	0.196167	0.0679562	40	PTV_and_damaging_missense	Cox
ANM_neoplasm_surgery_free	BMP8B	HGNC:1075	0.445155	0.243876	0.0679563	249	PTV_and_damaging_missense	linear
had_menopause	ZNF610	HGNC:26687	-0.0539367	0.0295502	0.0679627	1807	PTV_and_damaging_missense	Cox
ANM	HSF2BP	HGNC:5226	0.548867	0.30072	0.0679787	167	PTV_and_damaging_missense	linear
ANM	IPO7	HGNC:9852	-0.48283	0.26454	0.0679801	216	PTV_and_damaging_missense	linear
had_menopause_neoplasm_surgery_free	SLC36A3	HGNC:19659	-1.82458	0.999734	0.0679906	30	PTV_only	logistic
had_menopause	FCRL3	HGNC:18506	0.205715	0.112716	0.0679914	1475	PTV_and_damaging_missense	logistic
ANM_neoplasm_surgery_free	GCKR	HGNC:4196	-0.217404	0.119119	0.0679916	1058	PTV_and_damaging_missense	linear
had_menopause	KIF24	HGNC:19916	0.055652	0.0304952	0.0680099	1684	PTV_and_damaging_missense	Cox
ANM_neoplasm_surgery_free	TUBG2	HGNC:12419	0.963335	0.527873	0.0680156	53	PTV_only	linear
had_menopause_neoplasm_surgery_free	ZPBP	HGNC:15662	0.757111	0.414887	0.0680222	106	PTV_and_damaging_missense	logistic
ANM	MYEF2	HGNC:17940	0.21452	0.117569	0.0680611	1106	PTV_and_damaging_missense	linear
ANM	OGFOD3	HGNC:26174	-0.181398	0.0994164	0.0680614	1556	PTV_only	linear
ANM_neoplasm_surgery_free	OTOP3	HGNC:19658	0.576669	0.31605	0.0680647	148	PTV_only	linear
ANM	SYTL2	HGNC:15585	-0.409062	0.224193	0.068066	301	PTV_only	linear
had_menopause	PDCL	HGNC:8770	0.977737	0.535883	0.0680715	70	PTV_and_damaging_missense	logistic
had_menopause	SLC9A3R2	HGNC:11076	0.165779	0.0908623	0.0680745	2358	PTV_and_damaging_missense	logistic
had_menopause	INSL4	HGNC:6087	0.228179	0.125067	0.068084	90	PTV_and_damaging_missense	Cox
ANM	ACTR10	HGNC:17372	-1.16468	0.638377	0.0680906	37	PTV_only	linear
had_menopause_neoplasm_surgery_free	PDILT	HGNC:27338	0.109114	0.0598086	0.0680944	434	PTV_and_damaging_missense	Cox
ANM_neoplasm_surgery_free	DGKD	HGNC:2851	-0.294221	0.16127	0.0680973	573	PTV_and_damaging_missense	linear
had_menopause_neoplasm_surgery_free	FOXP1	HGNC:3823	0.154942	0.084932	0.0681066	218	PTV_and_damaging_missense	Cox
had_menopause	CDH6	HGNC:1765	-0.178171	0.0976663	0.0681097	172	PTV_and_damaging_missense	Cox
ANM	MEIOC	HGNC:26670	0.488334	0.267692	0.0681196	211	PTV_and_damaging_missense	linear
ANM_neoplasm_surgery_free	FMO5	HGNC:3773	0.981403	0.53799	0.0681262	51	PTV_only	linear
had_menopause	LRRC37A	HGNC:29069	0.28498	0.156227	0.06813	63	PTV_and_damaging_missense	Cox
had_menopause_neoplasm_surgery_free	CHCHD2	HGNC:21645	2.31974	1.27174	0.0681408	21	PTV_only	logistic
had_menopause	SBSN	HGNC:24950	-0.91178	0.499861	0.0681419	88	PTV_only	logistic
had_menopause_neoplasm_surgery_free	OSBPL8	HGNC:16396	-2.21771	1.21587	0.0681573	16	PTV_only	logistic
had_menopause	EPHX1	HGNC:3401	-0.389722	0.213668	0.0681585	410	PTV_and_damaging_missense	logistic
ANM	HEATR4	HGNC:16761	-0.19601	0.107466	0.0681665	1328	PTV_and_damaging_missense	linear
had_menopause	RCL1	HGNC:17687	0.0391102	0.0214434	0.0681693	3396	PTV_and_damaging_missense	Cox
had_menopause_neoplasm_surgery_free	DUOXA2	HGNC:32698	-0.327785	0.179723	0.0681778	49	PTV_only	Cox
ANM	SERPINB1	HGNC:3311	1.7174	0.941645	0.0681823	17	PTV_only	linear
had_menopause	SDAD1	HGNC:25537	0.115779	0.0634844	0.0681916	389	PTV_and_damaging_missense	Cox
had_menopause	RASGRF1	HGNC:9875	-0.357764	0.196171	0.0681921	44	PTV_only	Cox
had_menopause	SLX4IP	HGNC:16225	-1.12925	0.619204	0.0681956	46	PTV_only	logistic
had_menopause	TIA1	HGNC:11802	-0.832557	0.456523	0.0681988	79	PTV_and_damaging_missense	logistic
had_menopause_neoplasm_surgery_free	CFAP100	HGNC:26842	-0.193005	0.105836	0.0682104	1675	PTV_only	logistic
had_menopause	TARM1	HGNC:37250	0.144223	0.0790865	0.0682115	3089	PTV_and_damaging_missense	logistic
ANM	CLNS1A	HGNC:2080	-1.82798	1.0024	0.0682144	15	PTV_only	linear
had_menopause_neoplasm_surgery_free	CNTROB	HGNC:29616	0.598277	0.32808	0.0682168	151	PTV_only	logistic
had_menopause_neoplasm_surgery_free	RUNX1	HGNC:10471	-0.47092	0.25825	0.0682264	29	PTV_only	Cox
ANM	PDZK1IP1	HGNC:16887	1.3152	0.721246	0.0682303	29	PTV_only	linear
had_menopause_neoplasm_surgery_free	CMC1	HGNC:28783	0.245189	0.134464	0.0682343	1094	PTV_and_damaging_missense	logistic
had_menopause	DNALI1	HGNC:14353	0.263297	0.144397	0.0682379	65	PTV_only	Cox
had_menopause_neoplasm_surgery_free	CAPS	HGNC:1487	-0.279681	0.153383	0.0682403	836	PTV_and_damaging_missense	logistic
had_menopause	SYTL2	HGNC:15585	0.0248068	0.0136052	0.0682537	9001	PTV_and_damaging_missense	Cox
had_menopause_neoplasm_surgery_free	GRIN1	HGNC:4584	0.505805	0.27741	0.0682556	18	PTV_only	Cox
had_menopause	PLEKHG6	HGNC:25562	0.264143	0.144872	0.0682614	926	PTV_and_damaging_missense	logistic
ANM_neoplasm_surgery_free	STK38L	HGNC:17848	0.773862	0.424428	0.0682621	82	PTV_and_damaging_missense	linear
had_menopause_neoplasm_surgery_free	SIX4	HGNC:10890	-0.152137	0.0834436	0.0682684	216	PTV_and_damaging_missense	Cox
had_menopause	PSG5	HGNC:9522	0.747564	0.410023	0.0682694	97	PTV_only	logistic
had_menopause_neoplasm_surgery_free	NAA50	HGNC:29533	-1.08899	0.597293	0.0682729	46	PTV_and_damaging_missense	logistic
ANM_neoplasm_surgery_free	RGS2	HGNC:9998	-1.46026	0.800948	0.0682829	23	PTV_only	linear
had_menopause	COMMD4	HGNC:26027	-0.237512	0.130276	0.068283	95	PTV_only	Cox
had_menopause	CASTOR1	HGNC:34423	0.176475	0.0968005	0.0682909	165	PTV_and_damaging_missense	Cox
had_menopause_neoplasm_surgery_free	MOB4	HGNC:17261	3.7487	2.05643	0.0683156	19	PTV_and_damaging_missense	logistic
ANM_neoplasm_surgery_free	SERPINI1	HGNC:8943	1.06795	0.585846	0.0683194	43	PTV_and_damaging_missense	linear
had_menopause	CYP2C9	HGNC:2623	-0.278088	0.152563	0.0683364	71	PTV_only	Cox
ANM	CDAN1	HGNC:1713	0.972324	0.533425	0.0683385	53	PTV_only	linear
had_menopause	PEAR1	HGNC:33631	0.734762	0.403103	0.0683393	123	PTV_only	logistic
ANM	PEAK3	HGNC:24793	0.355774	0.195183	0.0683414	402	PTV_and_damaging_missense	linear
had_menopause	FAM83B	HGNC:21357	-0.307292	0.168593	0.0683515	677	PTV_and_damaging_missense	logistic
had_menopause_neoplasm_surgery_free	SAT2	HGNC:23160	-1.4505	0.795804	0.068352	28	PTV_only	logistic
ANM	ASTL	HGNC:31704	-0.261048	0.143226	0.0683625	742	PTV_and_damaging_missense	linear
had_menopause	ARMC5	HGNC:25781	0.214398	0.117634	0.0683666	1343	PTV_only	logistic
had_menopause_neoplasm_surgery_free	ANKAR	HGNC:26350	-0.0750549	0.0411814	0.0683725	897	PTV_and_damaging_missense	Cox
had_menopause_neoplasm_surgery_free	TFIP11	HGNC:17165	-0.288788	0.15846	0.0683851	647	PTV_and_damaging_missense	logistic
had_menopause	FAM117B	HGNC:14440	-0.937851	0.514612	0.0683876	87	PTV_and_damaging_missense	logistic
ANM_neoplasm_surgery_free	CTU2	HGNC:28005	0.232379	0.127509	0.0683918	924	PTV_and_damaging_missense	linear
ANM_neoplasm_surgery_free	COL3A1	HGNC:2201	-0.442781	0.242963	0.0683962	251	PTV_and_damaging_missense	linear
ANM_neoplasm_surgery_free	NOTCH4	HGNC:7884	0.206197	0.113145	0.0683977	1175	PTV_and_damaging_missense	linear
had_menopause_neoplasm_surgery_free	TXNDC12	HGNC:24626	-0.971174	0.532916	0.0683978	73	PTV_and_damaging_missense	logistic
had_menopause	KIF20A	HGNC:9787	0.0619952	0.0340198	0.0684056	1354	PTV_and_damaging_missense	Cox
had_menopause	DNAJC16	HGNC:29157	1.25165	0.686881	0.0684202	63	PTV_only	logistic
ANM_neoplasm_surgery_free	CABP4	HGNC:1386	-0.426836	0.234236	0.0684224	270	PTV_and_damaging_missense	linear
had_menopause_neoplasm_surgery_free	CD200R1L	HGNC:24665	0.200189	0.109861	0.0684231	128	PTV_and_damaging_missense	Cox
ANM	ATP7B	HGNC:870	0.146291	0.0802817	0.0684244	2413	PTV_and_damaging_missense	linear
had_menopause	ZSCAN18	HGNC:21037	-0.215769	0.118412	0.0684259	1330	PTV_and_damaging_missense	logistic
had_menopause	AMY2A	HGNC:477	0.533752	0.292921	0.0684293	233	PTV_only	logistic
had_menopause	XRN1	HGNC:30654	1.39647	0.766426	0.0684462	25	PTV_only	logistic
had_menopause	KNTC1	HGNC:17255	-0.11638	0.0638738	0.0684508	367	PTV_only	Cox
had_menopause_neoplasm_surgery_free	LMX1A	HGNC:6653	0.755606	0.414708	0.0684522	102	PTV_and_damaging_missense	logistic
ANM_neoplasm_surgery_free	GOLGA5	HGNC:4428	1.60558	0.881202	0.0684549	19	PTV_only	linear
had_menopause_neoplasm_surgery_free	SCARA3	HGNC:19000	0.161882	0.0888514	0.0684638	203	PTV_and_damaging_missense	Cox
had_menopause	DCST2	HGNC:26562	-0.108518	0.0595631	0.0684692	433	PTV_and_damaging_missense	Cox
had_menopause_neoplasm_surgery_free	DDX50	HGNC:17906	-1.75309	0.9623	0.0684903	24	PTV_only	logistic
had_menopause	NR3C2	HGNC:7979	-0.768273	0.421744	0.0685074	99	PTV_and_damaging_missense	logistic
ANM	RGS11	HGNC:9993	-0.557954	0.306287	0.0685089	161	PTV_only	linear
ANM	EFCAB6	HGNC:24204	-0.135598	0.0744377	0.0685158	2824	PTV_and_damaging_missense	linear
ANM	KNOP1	HGNC:34404	-0.182526	0.100204	0.0685271	1531	PTV_and_damaging_missense	linear
had_menopause	VPS11	HGNC:14583	-0.3644	0.200053	0.0685277	42	PTV_only	Cox
had_menopause_neoplasm_surgery_free	ROMO1	HGNC:16185	-1.1142	0.611698	0.0685331	43	PTV_and_damaging_missense	logistic
had_menopause	TC2N	HGNC:19859	0.161176	0.0884867	0.068535	189	PTV_only	Cox
had_menopause	ZNF720	HGNC:26987	-1.65258	0.907293	0.0685394	16	PTV_and_damaging_missense	logistic
ANM_neoplasm_surgery_free	TMEM214	HGNC:25983	-1.56452	0.858952	0.0685476	20	PTV_only	linear
had_menopause	CBX2	HGNC:1552	0.0820907	0.0450708	0.0685504	751	PTV_and_damaging_missense	Cox
had_menopause	PIK3R4	HGNC:8982	0.197791	0.108596	0.068554	119	PTV_only	Cox
had_menopause_neoplasm_surgery_free	MAP3K19	HGNC:26249	0.246402	0.135291	0.0685653	990	PTV_and_damaging_missense	logistic
had_menopause	CNOT8	HGNC:9207	1.46054	0.801959	0.0685737	36	PTV_and_damaging_missense	logistic
had_menopause_neoplasm_surgery_free	C16orf70	HGNC:29564	1.80809	0.992794	0.0685749	14	PTV_only	logistic
ANM_neoplasm_surgery_free	UBE2L6	HGNC:12490	0.693147	0.380594	0.0685776	102	PTV_and_damaging_missense	linear
had_menopause_neoplasm_surgery_free	ZBTB11	HGNC:16740	1.48703	0.816525	0.0685813	23	PTV_only	logistic
had_menopause	WDR1	HGNC:12754	0.37187	0.204194	0.0685817	33	PTV_only	Cox
had_menopause	SLC25A17	HGNC:10987	1.08669	0.596703	0.0685833	32	PTV_only	logistic
ANM	RTN4IP1	HGNC:18647	-1.16258	0.63841	0.0686016	37	PTV_only	linear
had_menopause_neoplasm_surgery_free	PRKAB1	HGNC:9378	1.0224	0.561444	0.0686052	65	PTV_and_damaging_missense	logistic
had_menopause	CCDC157	HGNC:33854	0.142362	0.0781819	0.0686212	240	PTV_only	Cox
ANM	PPIL4	HGNC:15702	0.559402	0.307217	0.0686303	160	PTV_and_damaging_missense	linear
had_menopause_neoplasm_surgery_free	CARTPT	HGNC:24323	0.417825	0.229472	0.0686365	29	PTV_and_damaging_missense	Cox
had_menopause_neoplasm_surgery_free	TMEM38B	HGNC:25535	-1.43042	0.785607	0.0686398	28	PTV_only	logistic
ANM	KCNK7	HGNC:6282	-0.438345	0.240744	0.0686419	261	PTV_and_damaging_missense	linear
had_menopause_neoplasm_surgery_free	FHIP1A	HGNC:34237	0.78199	0.429505	0.0686563	112	PTV_only	logistic
ANM_neoplasm_surgery_free	ACTN3	HGNC:165	-0.699764	0.384341	0.0686598	100	PTV_only	linear
had_menopause	LRRFIP2	HGNC:6703	-0.0766882	0.0421221	0.0686654	894	PTV_and_damaging_missense	Cox
had_menopause_neoplasm_surgery_free	ANKZF1	HGNC:25527	0.0481245	0.0264333	0.0686671	2269	PTV_and_damaging_missense	Cox
had_menopause_neoplasm_surgery_free	ERI2	HGNC:30541	0.441508	0.242518	0.0686805	340	PTV_and_damaging_missense	logistic
had_menopause_neoplasm_surgery_free	NAP1L1	HGNC:7637	-1.09031	0.598911	0.0686838	56	PTV_and_damaging_missense	logistic
ANM	NOS2	HGNC:7873	-0.306038	0.168105	0.0686841	537	PTV_and_damaging_missense	linear
had_menopause	DPP7	HGNC:14892	0.0478953	0.026309	0.0686842	2174	PTV_and_damaging_missense	Cox
had_menopause	CPSF1	HGNC:2324	0.934668	0.513416	0.0686846	110	PTV_only	logistic
had_menopause_neoplasm_surgery_free	PSG9	HGNC:9526	-0.666886	0.366326	0.0686873	128	PTV_only	logistic
ANM_neoplasm_surgery_free	RAMAC	HGNC:31022	-1.60405	0.881139	0.0686985	19	PTV_and_damaging_missense	linear
ANM_neoplasm_surgery_free	CSPG4	HGNC:2466	0.393113	0.215955	0.0687109	318	PTV_only	linear
had_menopause	TRPV6	HGNC:14006	-0.249952	0.137314	0.0687134	966	PTV_and_damaging_missense	logistic
ANM_neoplasm_surgery_free	SETMAR	HGNC:10762	0.251811	0.138333	0.0687148	781	PTV_and_damaging_missense	linear
had_menopause_neoplasm_surgery_free	UQCRQ	HGNC:29594	-0.239215	0.131418	0.0687191	80	PTV_and_damaging_missense	Cox
ANM_neoplasm_surgery_free	SLC33A1	HGNC:95	-1.64832	0.905585	0.0687382	18	PTV_only	linear
ANM_neoplasm_surgery_free	STON2	HGNC:30652	0.802377	0.44083	0.068741	76	PTV_only	linear
ANM_neoplasm_surgery_free	TSPAN18	HGNC:20660	0.682722	0.375097	0.0687456	105	PTV_and_damaging_missense	linear
ANM	HENMT1	HGNC:26400	-1.76678	0.970722	0.0687527	16	PTV_only	linear
ANM	RAET1E	HGNC:16793	-0.970859	0.533425	0.0687553	53	PTV_only	linear
had_menopause	CCDC74B	HGNC:25267	-0.135463	0.07443	0.0687581	286	PTV_only	Cox
had_menopause	IDH1	HGNC:5382	0.895122	0.491825	0.0687586	60	PTV_only	logistic
had_menopause_neoplasm_surgery_free	SLC7A14	HGNC:29326	-0.077836	0.0427676	0.068763	871	PTV_and_damaging_missense	Cox
had_menopause	ZDHHC1	HGNC:17916	0.881635	0.484426	0.0687654	89	PTV_only	logistic
had_menopause_neoplasm_surgery_free	INPPL1	HGNC:6080	-0.077705	0.0426968	0.0687702	877	PTV_and_damaging_missense	Cox
ANM_neoplasm_surgery_free	KLHDC2	HGNC:20231	1.60345	0.881114	0.0687948	19	PTV_only	linear
had_menopause	BRINP3	HGNC:22393	-0.111161	0.0610863	0.0687988	416	PTV_and_damaging_missense	Cox
ANM	GOLGA8K	HGNC:38652	0.591325	0.324956	0.0688076	143	PTV_only	linear
had_menopause_neoplasm_surgery_free	LRRD1	HGNC:34300	-0.427518	0.234944	0.0688114	336	PTV_only	logistic
had_menopause	UBASH3A	HGNC:12462	0.640496	0.351988	0.0688118	142	PTV_only	logistic
had_menopause_neoplasm_surgery_free	LMNB1	HGNC:6637	0.114678	0.0630261	0.0688298	383	PTV_and_damaging_missense	Cox
had_menopause	C1QTNF4	HGNC:14346	-0.181209	0.0995921	0.0688333	159	PTV_only	Cox
ANM	C1orf56	HGNC:26045	0.36425	0.200195	0.0688425	378	PTV_and_damaging_missense	linear
had_menopause_neoplasm_surgery_free	ALDH16A1	HGNC:28114	0.052974	0.0291155	0.0688436	1846	PTV_and_damaging_missense	Cox
ANM	TIMM8B	HGNC:11818	0.979876	0.538551	0.0688438	52	PTV_only	linear
had_menopause_neoplasm_surgery_free	PCK1	HGNC:8724	-0.0557518	0.0306429	0.0688501	1732	PTV_and_damaging_missense	Cox
had_menopause	ANKRD13A	HGNC:21268	-1.65596	0.910181	0.0688537	30	PTV_only	logistic
had_menopause_neoplasm_surgery_free	STAB1	HGNC:18628	0.0859388	0.0472364	0.0688607	697	PTV_only	Cox
had_menopause_neoplasm_surgery_free	MKNK1	HGNC:7110	0.455052	0.250123	0.0688633	26	PTV_only	Cox
had_menopause_neoplasm_surgery_free	IP6K2	HGNC:17313	0.151955	0.0835232	0.0688642	220	PTV_and_damaging_missense	Cox
had_menopause_neoplasm_surgery_free	AREG	HGNC:651	-2.64579	1.4543	0.0688679	13	PTV_only	logistic
had_menopause	NR0B2	HGNC:7961	0.169792	0.0933294	0.0688698	182	PTV_and_damaging_missense	Cox
ANM	ASPHD1	HGNC:27380	-0.502578	0.276251	0.0688724	198	PTV_and_damaging_missense	linear
had_menopause_neoplasm_surgery_free	MRPS18B	HGNC:14516	-0.390871	0.214853	0.0688737	432	PTV_and_damaging_missense	logistic
ANM	HOXB5	HGNC:5116	0.650656	0.357648	0.0688749	118	PTV_and_damaging_missense	linear
had_menopause_neoplasm_surgery_free	DNMBP	HGNC:30373	0.239048	0.131401	0.0688762	82	PTV_only	Cox
ANM	HLA-DQB1	HGNC:4944	0.71774	0.394525	0.0688768	97	PTV_only	linear
had_menopause_neoplasm_surgery_free	CREBBP	HGNC:2348	0.160575	0.088266	0.0688785	2511	PTV_and_damaging_missense	logistic
had_menopause_neoplasm_surgery_free	ABLIM1	HGNC:78	0.343912	0.189051	0.0688889	39	PTV_only	Cox
had_menopause_neoplasm_surgery_free	LLGL1	HGNC:6628	0.0802903	0.0441379	0.0688995	777	PTV_and_damaging_missense	Cox
had_menopause	TUSC3	HGNC:30242	-1.00381	0.551829	0.0689035	47	PTV_only	logistic
ANM	METTL11B	HGNC:31932	-0.18367	0.100972	0.0689108	1508	PTV_and_damaging_missense	linear
had_menopause_neoplasm_surgery_free	TASOR	HGNC:30314	0.12965	0.0712762	0.0689152	304	PTV_and_damaging_missense	Cox
had_menopause_neoplasm_surgery_free	TBX21	HGNC:11599	-0.154497	0.0849366	0.0689154	223	PTV_and_damaging_missense	Cox
ANM_neoplasm_surgery_free	TSC1	HGNC:12362	-0.206509	0.113531	0.0689211	1167	PTV_and_damaging_missense	linear
had_menopause	ICAM5	HGNC:5348	-0.184873	0.10164	0.0689266	155	PTV_and_damaging_missense	Cox
had_menopause	ATP1A3	HGNC:801	0.743472	0.408777	0.0689464	10	PTV_only	Cox
had_menopause_neoplasm_surgery_free	SELENOK	HGNC:30394	0.31208	0.171589	0.0689475	50	PTV_and_damaging_missense	Cox
had_menopause_neoplasm_surgery_free	LKAAEAR1	HGNC:33718	-0.623322	0.342719	0.0689488	165	PTV_and_damaging_missense	logistic
had_menopause	ATP8B4	HGNC:13536	-0.497625	0.273611	0.0689524	239	PTV_only	logistic
had_menopause_neoplasm_surgery_free	DNMT3A	HGNC:2978	-0.41884	0.230296	0.068957	463	PTV_only	logistic
had_menopause	GATA6	HGNC:4174	0.172823	0.0950276	0.0689639	174	PTV_and_damaging_missense	Cox
ANM_neoplasm_surgery_free	EMILIN3	HGNC:16123	1.69442	0.931702	0.0689731	17	PTV_only	linear
had_menopause	IGDCC4	HGNC:13770	-0.287651	0.158173	0.0689746	76	PTV_only	Cox
had_menopause_neoplasm_surgery_free	NDUFA11	HGNC:20371	0.122678	0.0674588	0.0689776	336	PTV_and_damaging_missense	Cox
had_menopause	TMEM14A	HGNC:21076	0.326712	0.179658	0.0689844	43	PTV_and_damaging_missense	Cox
had_menopause_neoplasm_surgery_free	APBB2	HGNC:582	0.126649	0.0696442	0.0689851	310	PTV_and_damaging_missense	Cox
had_menopause_neoplasm_surgery_free	TRPV2	HGNC:18082	-0.426379	0.234466	0.0689863	326	PTV_and_damaging_missense	logistic
had_menopause_neoplasm_surgery_free	CRNKL1	HGNC:15762	0.0561793	0.0308944	0.0689986	1645	PTV_only	Cox
had_menopause	RNF4	HGNC:10067	-0.428719	0.235767	0.0690027	26	PTV_and_damaging_missense	Cox
had_menopause_neoplasm_surgery_free	SERINC5	HGNC:18825	-1.82142	1.00166	0.0690031	17	PTV_only	logistic
had_menopause	CSRNP1	HGNC:14300	0.742982	0.408595	0.0690055	141	PTV_and_damaging_missense	logistic
had_menopause_neoplasm_surgery_free	POLN	HGNC:18870	0.756873	0.416263	0.0690253	123	PTV_only	logistic
had_menopause_neoplasm_surgery_free	AGO3	HGNC:18421	0.287652	0.158205	0.069029	54	PTV_and_damaging_missense	Cox
ANM	NAA40	HGNC:25845	-1.88671	1.03765	0.0690293	14	PTV_only	linear
ANM_neoplasm_surgery_free	GPANK1	HGNC:13920	0.262567	0.144412	0.0690422	716	PTV_and_damaging_missense	linear
ANM_neoplasm_surgery_free	MTMR2	HGNC:7450	0.554499	0.304976	0.0690423	159	PTV_only	linear
ANM	ANGPTL7	HGNC:24078	0.799545	0.439762	0.0690476	78	PTV_only	linear
had_menopause	GSTM2	HGNC:4634	0.113612	0.0624903	0.0690517	388	PTV_and_damaging_missense	Cox
had_menopause	VSX2	HGNC:1975	-1.3335	0.733474	0.0690542	20	PTV_only	logistic
ANM_neoplasm_surgery_free	PABPN1L	HGNC:37237	1.09074	0.599975	0.0690714	41	PTV_only	linear
ANM	ZACN	HGNC:29504	-0.546704	0.300722	0.0690724	167	PTV_only	linear
ANM_neoplasm_surgery_free	KBTBD12	HGNC:25731	-0.430677	0.236904	0.069078	264	PTV_and_damaging_missense	linear
had_menopause_neoplasm_surgery_free	DDR1	HGNC:2730	-1.34742	0.7412	0.0690802	34	PTV_only	logistic
had_menopause_neoplasm_surgery_free	KLHL3	HGNC:6354	0.166165	0.0914063	0.0690843	179	PTV_and_damaging_missense	Cox
had_menopause_neoplasm_surgery_free	PSME1	HGNC:9568	0.271126	0.149146	0.0690848	68	PTV_and_damaging_missense	Cox
had_menopause_neoplasm_surgery_free	TNRC6C	HGNC:29318	-0.0757575	0.0416753	0.0690944	901	PTV_and_damaging_missense	Cox
had_menopause	SLC37A3	HGNC:20651	0.254632	0.140082	0.0691038	85	PTV_only	Cox
had_menopause	RERE	HGNC:9965	-0.0621591	0.0341969	0.0691125	1321	PTV_only	Cox
had_menopause	PROSER3	HGNC:25204	-0.633086	0.348299	0.0691172	130	PTV_only	logistic
had_menopause	IDE	HGNC:5381	0.101368	0.0557688	0.0691183	469	PTV_only	Cox
ANM	KRT14	HGNC:6416	-0.483	0.265735	0.0691285	214	PTV_and_damaging_missense	linear
had_menopause_neoplasm_surgery_free	ERI1	HGNC:23994	0.173509	0.0954663	0.0691421	164	PTV_only	Cox
had_menopause	CAPN11	HGNC:1478	-0.276422	0.152091	0.0691428	769	PTV_and_damaging_missense	logistic
had_menopause	AVPR1A	HGNC:895	-0.387727	0.213335	0.0691474	32	PTV_only	Cox
had_menopause_neoplasm_surgery_free	C1orf105	HGNC:29591	0.162764	0.0895565	0.0691484	201	PTV_only	Cox
had_menopause_neoplasm_surgery_free	DMAC2	HGNC:25496	-0.504154	0.277397	0.0691487	26	PTV_only	Cox
ANM_neoplasm_surgery_free	MERTK	HGNC:7027	-0.361573	0.198947	0.0691562	375	PTV_and_damaging_missense	linear
had_menopause	TDP1	HGNC:18884	0.28942	0.159253	0.0691631	802	PTV_and_damaging_missense	logistic
had_menopause_neoplasm_surgery_free	CLEC19A	HGNC:34522	0.198459	0.109203	0.0691645	127	PTV_and_damaging_missense	Cox
had_menopause	TRAF1	HGNC:12031	0.157151	0.0864731	0.0691646	192	PTV_and_damaging_missense	Cox
had_menopause	CDC16	HGNC:1720	-1.38346	0.761279	0.0691736	35	PTV_only	logistic
had_menopause	TMEM50A	HGNC:30590	-1.07834	0.593401	0.0691831	47	PTV_and_damaging_missense	logistic
ANM	IL10	HGNC:5962	-0.279615	0.153871	0.0691891	642	PTV_and_damaging_missense	linear
had_menopause	HLCS	HGNC:4976	-0.225631	0.124167	0.0691921	110	PTV_only	Cox
had_menopause	RALGAPA2	HGNC:16207	0.571224	0.31435	0.0691925	168	PTV_only	logistic
had_menopause	PPIP5K1	HGNC:29023	0.642532	0.353598	0.0691983	16	PTV_only	Cox
had_menopause	FAM20A	HGNC:23015	-0.98544	0.542309	0.0691987	73	PTV_only	logistic
had_menopause_neoplasm_surgery_free	SERPINB8	HGNC:8952	0.170364	0.0937628	0.0692221	177	PTV_and_damaging_missense	Cox
ANM_neoplasm_surgery_free	KLHL40	HGNC:30372	1.45523	0.800902	0.0692243	23	PTV_only	linear
had_menopause_neoplasm_surgery_free	SLC26A4	HGNC:8818	-0.198399	0.109195	0.0692281	130	PTV_only	Cox
had_menopause_neoplasm_surgery_free	RRAGC	HGNC:19902	-0.524629	0.288747	0.0692301	14	PTV_only	Cox
had_menopause_neoplasm_surgery_free	CEP120	HGNC:26690	-0.9172	0.50482	0.0692348	81	PTV_only	logistic
had_menopause_neoplasm_surgery_free	PPTC7	HGNC:30695	1.31882	0.725889	0.069243	36	PTV_and_damaging_missense	logistic
had_menopause	SFXN5	HGNC:16073	0.193809	0.106676	0.0692473	128	PTV_only	Cox
had_menopause_neoplasm_surgery_free	GTF3C1	HGNC:4664	-0.378991	0.208606	0.0692511	35	PTV_only	Cox
had_menopause	KIF20A	HGNC:9787	1.0038	0.552528	0.0692574	67	PTV_only	logistic
had_menopause_neoplasm_surgery_free	SIGLEC11	HGNC:15622	-0.207108	0.114003	0.0692635	1437	PTV_and_damaging_missense	logistic
had_menopause	LRP1	HGNC:6692	0.642376	0.353596	0.0692636	12	PTV_only	Cox
had_menopause	VWCE	HGNC:26487	0.259624	0.14291	0.0692636	69	PTV_only	Cox
ANM	DAOA	HGNC:21191	-2.12652	1.17054	0.0692661	11	PTV_only	linear
ANM_neoplasm_surgery_free	CILK1	HGNC:21219	0.840348	0.462594	0.0692832	69	PTV_and_damaging_missense	linear
ANM_neoplasm_surgery_free	ZUP1	HGNC:21224	-1.45487	0.800881	0.0692862	23	PTV_only	linear
had_menopause_neoplasm_surgery_free	LRCH4	HGNC:6691	0.169522	0.093322	0.0692888	2123	PTV_and_damaging_missense	logistic
had_menopause	MSH5	HGNC:7328	-0.600268	0.330466	0.0693046	188	PTV_only	logistic
ANM	SALL2	HGNC:10526	-0.317959	0.175047	0.0693086	495	PTV_and_damaging_missense	linear
ANM	CEACAM18	HGNC:31949	0.978235	0.538553	0.0693107	52	PTV_only	linear
had_menopause	TGFBR3L	HGNC:44152	-0.334579	0.184201	0.0693114	521	PTV_only	logistic
had_menopause	PRDM10	HGNC:13995	1.19658	0.658792	0.0693194	39	PTV_only	logistic
ANM	SPATA7	HGNC:20423	0.605166	0.333188	0.06933	136	PTV_only	linear
had_menopause	SNX22	HGNC:16315	-0.162609	0.0895309	0.0693338	202	PTV_and_damaging_missense	Cox
had_menopause_neoplasm_surgery_free	HSD11B2	HGNC:5209	0.774838	0.426619	0.0693354	101	PTV_and_damaging_missense	logistic
had_menopause_neoplasm_surgery_free	DNAJC16	HGNC:29157	1.27176	0.700225	0.0693373	51	PTV_only	logistic
ANM_neoplasm_surgery_free	CCL23	HGNC:10622	1.60035	0.881163	0.0693473	19	PTV_and_damaging_missense	linear
had_menopause_neoplasm_surgery_free	PCDH1	HGNC:8655	1.52029	0.837114	0.0693532	20	PTV_only	logistic
had_menopause_neoplasm_surgery_free	TNNT2	HGNC:11949	-1.11673	0.614919	0.0693623	40	PTV_only	logistic
had_menopause_neoplasm_surgery_free	CDK4	HGNC:1773	0.686239	0.377879	0.0693658	134	PTV_and_damaging_missense	logistic
had_menopause_neoplasm_surgery_free	WDR11	HGNC:13831	0.0672289	0.03702	0.0693681	1127	PTV_and_damaging_missense	Cox
had_menopause_neoplasm_surgery_free	PELI2	HGNC:8828	0.49401	0.27203	0.0693691	233	PTV_and_damaging_missense	logistic
had_menopause	NME6	HGNC:20567	-0.0590635	0.032524	0.0693708	1474	PTV_only	Cox
had_menopause	JMJD8	HGNC:14148	-0.17518	0.0964665	0.0693761	2104	PTV_and_damaging_missense	logistic
had_menopause_neoplasm_surgery_free	CDC42SE1	HGNC:17719	1.64915	0.908154	0.0693798	40	PTV_and_damaging_missense	logistic
had_menopause	COL9A1	HGNC:2217	-0.0546105	0.0300729	0.0693799	1737	PTV_and_damaging_missense	Cox
had_menopause	PTPRO	HGNC:9678	-1.10059	0.606118	0.0693999	37	PTV_only	logistic
had_menopause_neoplasm_surgery_free	MTSS1	HGNC:20443	-0.107458	0.0591823	0.0694156	429	PTV_and_damaging_missense	Cox
had_menopause_neoplasm_surgery_free	SLC15A1	HGNC:10920	-0.259534	0.14294	0.0694187	82	PTV_only	Cox
ANM_neoplasm_surgery_free	ELF2	HGNC:3317	0.587881	0.323775	0.0694198	141	PTV_and_damaging_missense	linear
had_menopause	MYL3	HGNC:7584	-0.205769	0.113329	0.0694204	121	PTV_and_damaging_missense	Cox
ANM	WWC1	HGNC:29435	-0.257299	0.141712	0.0694289	758	PTV_and_damaging_missense	linear
had_menopause_neoplasm_surgery_free	ACSM6	HGNC:31665	-0.208437	0.114809	0.0694445	126	PTV_only	Cox
had_menopause_neoplasm_surgery_free	MMACHC	HGNC:24525	-0.0849787	0.0468108	0.0694681	713	PTV_and_damaging_missense	Cox
had_menopause	FUT10	HGNC:19234	-0.18349	0.101077	0.0694698	1738	PTV_and_damaging_missense	logistic
ANM	NANP	HGNC:16140	0.798411	0.439815	0.0694762	78	PTV_and_damaging_missense	linear
ANM_neoplasm_surgery_free	ABTB1	HGNC:18275	-0.24041	0.132433	0.0694773	853	PTV_only	linear
ANM_neoplasm_surgery_free	PTPRK	HGNC:9674	1.42326	0.784031	0.0694804	24	PTV_only	linear
had_menopause	LONP2	HGNC:20598	-0.299232	0.164841	0.0694811	702	PTV_and_damaging_missense	logistic
had_menopause	PLPP7	HGNC:28174	-0.223724	0.123245	0.0694813	108	PTV_only	Cox
had_menopause_neoplasm_surgery_free	FSCN3	HGNC:3961	-0.123481	0.0680238	0.069484	356	PTV_and_damaging_missense	Cox
ANM_neoplasm_surgery_free	RC3H1	HGNC:29434	-1.19596	0.658839	0.0694897	34	PTV_only	linear
had_menopause_neoplasm_surgery_free	TPM4	HGNC:12013	0.359882	0.198259	0.0694915	435	PTV_only	logistic
had_menopause	ITPKC	HGNC:14897	0.122301	0.0673765	0.0694955	345	PTV_and_damaging_missense	Cox
had_menopause_neoplasm_surgery_free	FAM237A	HGNC:52388	-0.337207	0.185772	0.0694988	44	PTV_and_damaging_missense	Cox
ANM_neoplasm_surgery_free	ESR2	HGNC:3468	0.665273	0.366503	0.0694994	110	PTV_only	linear
had_menopause	FBH1	HGNC:13620	0.405944	0.223651	0.069512	25	PTV_only	Cox
had_menopause	TNFRSF12A	HGNC:18152	-1.6046	0.884047	0.0695151	21	PTV_only	logistic
ANM	EPYC	HGNC:3053	-0.210304	0.115881	0.0695549	1139	PTV_and_damaging_missense	linear
had_menopause_neoplasm_surgery_free	CNPY1	HGNC:27786	0.242656	0.133714	0.0695631	82	PTV_and_damaging_missense	Cox
ANM_neoplasm_surgery_free	LRTM1	HGNC:25023	-1.17849	0.649388	0.069564	35	PTV_only	linear
had_menopause	COPS5	HGNC:2240	0.34305	0.189036	0.0695648	39	PTV_and_damaging_missense	Cox
had_menopause_neoplasm_surgery_free	INCA1	HGNC:32224	-0.47315	0.260745	0.0695838	281	PTV_and_damaging_missense	logistic
had_menopause_neoplasm_surgery_free	VAMP2	HGNC:12643	0.741238	0.40849	0.0695881	10	PTV_and_damaging_missense	Cox
had_menopause_neoplasm_surgery_free	C19orf81	HGNC:40041	-0.170905	0.0941843	0.0695887	186	PTV_and_damaging_missense	Cox
ANM_neoplasm_surgery_free	SLC1A5	HGNC:10943	1.07558	0.592775	0.0696082	42	PTV_only	linear
had_menopause_neoplasm_surgery_free	SUOX	HGNC:11460	2.62203	1.44513	0.0696172	10	PTV_only	logistic
ANM	HACD1	HGNC:9639	0.663049	0.365454	0.0696329	113	PTV_and_damaging_missense	linear
had_menopause	ZUP1	HGNC:21224	0.403132	0.222201	0.0696371	412	PTV_and_damaging_missense	logistic
ANM	SLC35B4	HGNC:20584	-0.894918	0.493278	0.0696464	62	PTV_only	linear
had_menopause_neoplasm_surgery_free	PIK3C3	HGNC:8974	0.200509	0.110522	0.0696467	126	PTV_only	Cox
had_menopause	CENPO	HGNC:28152	-0.0639862	0.03527	0.0696498	1266	PTV_and_damaging_missense	Cox
had_menopause_neoplasm_surgery_free	LTK	HGNC:6721	0.096334	0.0531012	0.0696535	563	PTV_only	Cox
ANM	PKD1	HGNC:9008	-0.782946	0.431576	0.0696578	81	PTV_only	linear
had_menopause	HNF1A	HGNC:11621	-0.427688	0.23576	0.0696653	25	PTV_only	Cox
had_menopause	MEF2C	HGNC:6996	0.793026	0.437153	0.0696668	75	PTV_and_damaging_missense	logistic
ANM_neoplasm_surgery_free	ANKRD36C	HGNC:32946	-0.147996	0.0815816	0.0696693	2306	PTV_and_damaging_missense	linear
had_menopause	ATF6	HGNC:791	-0.108188	0.059639	0.0696709	435	PTV_and_damaging_missense	Cox
ANM	ENTPD6	HGNC:3368	-0.213115	0.117482	0.0696789	1108	PTV_and_damaging_missense	linear
had_menopause	FAP	HGNC:3590	0.455219	0.250951	0.0696816	291	PTV_and_damaging_missense	logistic
had_menopause	TTC7B	HGNC:19858	-1.64502	0.906863	0.069682	19	PTV_only	logistic
ANM	SSH2	HGNC:30580	0.256192	0.141231	0.0696832	763	PTV_and_damaging_missense	linear
had_menopause	ATP9A	HGNC:13540	-0.0915263	0.0504566	0.0696834	593	PTV_and_damaging_missense	Cox
had_menopause_neoplasm_surgery_free	CRACDL	HGNC:33454	0.386008	0.212806	0.0696933	396	PTV_and_damaging_missense	logistic
ANM	USP38	HGNC:20067	0.471144	0.259757	0.0697145	224	PTV_and_damaging_missense	linear
ANM_neoplasm_surgery_free	EIF4E3	HGNC:31837	2.10031	1.15799	0.0697197	11	PTV_only	linear
ANM	DRG1	HGNC:3029	0.821051	0.452715	0.0697408	74	PTV_and_damaging_missense	linear
had_menopause_neoplasm_surgery_free	IFITM3	HGNC:5414	0.573605	0.316285	0.0697436	10	PTV_only	Cox
had_menopause_neoplasm_surgery_free	VAV3	HGNC:12659	0.0768784	0.0423906	0.0697438	837	PTV_and_damaging_missense	Cox
had_menopause_neoplasm_surgery_free	AMZ1	HGNC:22231	-0.139803	0.0770882	0.0697471	3226	PTV_and_damaging_missense	logistic
had_menopause	ITPR2	HGNC:6181	0.0662496	0.0365305	0.069748	1161	PTV_and_damaging_missense	Cox
had_menopause_neoplasm_surgery_free	ATP6V1E1	HGNC:857	0.325878	0.179697	0.069757	41	PTV_and_damaging_missense	Cox
ANM_neoplasm_surgery_free	PLIN5	HGNC:33196	1.55793	0.859078	0.0697613	20	PTV_only	linear
ANM	ARHGEF3	HGNC:683	1.81795	1.00247	0.0697623	15	PTV_only	linear
ANM	TBC1D15	HGNC:25694	-0.567822	0.313119	0.069768	154	PTV_and_damaging_missense	linear
ANM	CCBE1	HGNC:29426	-0.209039	0.115275	0.0697757	1151	PTV_and_damaging_missense	linear
had_menopause_neoplasm_surgery_free	CYFIP1	HGNC:13759	-0.317034	0.174835	0.0697805	596	PTV_and_damaging_missense	logistic
had_menopause_neoplasm_surgery_free	RTP3	HGNC:15572	0.267511	0.147528	0.0697881	63	PTV_and_damaging_missense	Cox
ANM	TRIM43B	HGNC:37146	0.835738	0.46091	0.0697993	71	PTV_only	linear
had_menopause_neoplasm_surgery_free	VAV1	HGNC:12657	2.04468	1.12767	0.0698024	15	PTV_only	logistic
had_menopause	EXOC3L2	HGNC:30162	-0.125315	0.0691142	0.0698077	326	PTV_and_damaging_missense	Cox
had_menopause	GNL2	HGNC:29925	0.0890389	0.0491084	0.0698151	646	PTV_and_damaging_missense	Cox
had_menopause_neoplasm_surgery_free	ZNF200	HGNC:12993	-1.05553	0.582168	0.0698156	46	PTV_and_damaging_missense	logistic
ANM	SYNE1	HGNC:17089	-0.090205	0.0497554	0.0698406	6659	PTV_and_damaging_missense	linear
had_menopause_neoplasm_surgery_free	LY9	HGNC:6730	0.0804069	0.0443554	0.0698646	788	PTV_and_damaging_missense	Cox
had_menopause	TENM2	HGNC:29943	-0.909214	0.501607	0.069893	88	PTV_only	logistic
had_menopause_neoplasm_surgery_free	GRIN2A	HGNC:4585	0.422227	0.232941	0.0698949	360	PTV_and_damaging_missense	logistic
had_menopause_neoplasm_surgery_free	BMPR2	HGNC:1078	0.403559	0.222642	0.0698954	325	PTV_and_damaging_missense	logistic
ANM	ZNF639	HGNC:30950	-0.441446	0.243543	0.0698974	255	PTV_and_damaging_missense	linear
ANM	ZNF540	HGNC:25331	0.668634	0.368888	0.0699022	111	PTV_and_damaging_missense	linear
had_menopause	PADI1	HGNC:18367	-0.432418	0.238573	0.0699056	277	PTV_only	logistic
ANM	TVP23B	HGNC:20399	1.04923	0.578872	0.0699065	45	PTV_and_damaging_missense	linear
had_menopause_neoplasm_surgery_free	SHTN1	HGNC:29319	2.30525	1.27186	0.069909	12	PTV_only	logistic
had_menopause_neoplasm_surgery_free	FSD1L	HGNC:13753	0.0529862	0.0292342	0.0699127	1838	PTV_and_damaging_missense	Cox
had_menopause_neoplasm_surgery_free	ZNRD2	HGNC:11328	0.415914	0.229485	0.0699274	35	PTV_only	Cox
had_menopause	CCNY	HGNC:23354	2.72915	1.50585	0.0699289	10	PTV_only	logistic
ANM	MYSM1	HGNC:29401	0.957754	0.528457	0.0699342	54	PTV_only	linear
ANM	SH3GL3	HGNC:10832	-0.632317	0.348894	0.0699367	124	PTV_and_damaging_missense	linear
had_menopause_neoplasm_surgery_free	IGDCC3	HGNC:9700	-0.311029	0.171627	0.0699496	45	PTV_only	Cox
ANM	KNCN	HGNC:26488	-0.886761	0.489313	0.06995	63	PTV_only	linear
had_menopause_neoplasm_surgery_free	FAM216B	HGNC:26883	-1.06109	0.585587	0.0699837	37	PTV_only	logistic
ANM	PGM2	HGNC:8906	-0.282511	0.155908	0.0699843	625	PTV_and_damaging_missense	linear
had_menopause	IMPA1	HGNC:6050	0.20023	0.110509	0.0700045	123	PTV_and_damaging_missense	Cox
had_menopause_neoplasm_surgery_free	STAC2	HGNC:23990	-0.0563448	0.0310976	0.0700057	1639	PTV_and_damaging_missense	Cox
had_menopause	GAL3ST2	HGNC:24869	-0.0575861	0.0317831	0.0700095	1569	PTV_only	Cox
had_menopause	PLPPR1	HGNC:25993	-0.197818	0.109181	0.0700123	135	PTV_and_damaging_missense	Cox
ANM_neoplasm_surgery_free	RANGRF	HGNC:17679	0.271543	0.149874	0.070021	664	PTV_and_damaging_missense	linear
had_menopause	SLC12A5	HGNC:13818	2.11964	1.16997	0.0700312	11	PTV_only	logistic
ANM	USP2	HGNC:12618	0.353455	0.195096	0.0700369	398	PTV_and_damaging_missense	linear
had_menopause_neoplasm_surgery_free	JAM2	HGNC:14686	-0.249083	0.137489	0.0700397	89	PTV_and_damaging_missense	Cox
had_menopause	KRT16	HGNC:6423	0.037558	0.0207314	0.0700397	3687	PTV_and_damaging_missense	Cox
ANM	SLC8A2	HGNC:11069	0.87275	0.481737	0.0700402	65	PTV_and_damaging_missense	linear
had_menopause_neoplasm_surgery_free	PRDM9	HGNC:13994	-0.866212	0.478147	0.0700476	76	PTV_only	logistic
had_menopause_neoplasm_surgery_free	LRWD1	HGNC:21769	-1.02694	0.566869	0.0700483	79	PTV_only	logistic
had_menopause	SLC37A2	HGNC:20644	0.348792	0.192533	0.0700485	538	PTV_and_damaging_missense	logistic
had_menopause_neoplasm_surgery_free	OXCT1	HGNC:8527	0.223202	0.123211	0.0700563	87	PTV_and_damaging_missense	Cox
had_menopause_neoplasm_surgery_free	CRPPA	HGNC:37276	-0.19007	0.104924	0.070062	151	PTV_and_damaging_missense	Cox
had_menopause_neoplasm_surgery_free	HNRNPUL1	HGNC:17011	-0.381679	0.210699	0.0700651	414	PTV_and_damaging_missense	logistic
ANM_neoplasm_surgery_free	LRRC37A3	HGNC:32427	0.218484	0.120609	0.070068	1032	PTV_and_damaging_missense	linear
had_menopause	DEDD	HGNC:2755	0.256281	0.14148	0.0700749	74	PTV_and_damaging_missense	Cox
ANM_neoplasm_surgery_free	DBR1	HGNC:15594	1.39155	0.768196	0.070075	25	PTV_only	linear
had_menopause	MOB3A	HGNC:29802	-0.0874198	0.048261	0.0700795	654	PTV_and_damaging_missense	Cox
had_menopause	XAF1	HGNC:30932	-0.199047	0.109886	0.0700799	1647	PTV_only	logistic
had_menopause_neoplasm_surgery_free	ASTN2	HGNC:17021	-0.203709	0.11246	0.0700806	1488	PTV_and_damaging_missense	logistic
had_menopause	ACTN4	HGNC:166	0.739525	0.408288	0.0700973	10	PTV_only	Cox
had_menopause_neoplasm_surgery_free	IGFLR1	HGNC:23620	0.254944	0.140754	0.0700981	882	PTV_and_damaging_missense	logistic
had_menopause_neoplasm_surgery_free	DBX1	HGNC:33185	0.138345	0.0763826	0.070108	267	PTV_and_damaging_missense	Cox
ANM_neoplasm_surgery_free	MCPH1	HGNC:6954	-0.543879	0.300281	0.0701095	164	PTV_only	linear
ANM_neoplasm_surgery_free	GAREM1	HGNC:26136	-0.434806	0.240067	0.0701163	257	PTV_and_damaging_missense	linear
had_menopause_neoplasm_surgery_free	PARN	HGNC:8609	0.118896	0.0656488	0.0701276	355	PTV_and_damaging_missense	Cox
had_menopause_neoplasm_surgery_free	FAM81B	HGNC:26335	0.208835	0.115314	0.0701388	1374	PTV_only	logistic
ANM_neoplasm_surgery_free	BCAT1	HGNC:976	1.4833	0.819037	0.0701422	22	PTV_only	linear
had_menopause	ZC3H7A	HGNC:30959	0.603721	0.333369	0.0701459	12	PTV_only	Cox
had_menopause_neoplasm_surgery_free	PEF1	HGNC:30009	-0.0888514	0.0490645	0.0701549	689	PTV_and_damaging_missense	Cox
ANM_neoplasm_surgery_free	ZC3H7A	HGNC:30959	-0.75928	0.419287	0.070164	84	PTV_and_damaging_missense	linear
ANM	FRYL	HGNC:29127	0.213565	0.117936	0.0701674	1099	PTV_and_damaging_missense	linear
ANM_neoplasm_surgery_free	BLVRA	HGNC:1062	0.856513	0.473005	0.0701782	66	PTV_and_damaging_missense	linear
had_menopause	TRIM72	HGNC:32671	-0.338639	0.187021	0.070188	593	PTV_and_damaging_missense	logistic
had_menopause_neoplasm_surgery_free	PLCL1	HGNC:9063	0.13264	0.073255	0.0701924	283	PTV_and_damaging_missense	Cox
had_menopause	TGFB1	HGNC:11766	0.111845	0.0617728	0.0702037	379	PTV_and_damaging_missense	Cox
had_menopause_neoplasm_surgery_free	CCDC107	HGNC:28465	-0.985973	0.544597	0.070224	60	PTV_and_damaging_missense	logistic
had_menopause_neoplasm_surgery_free	TTLL4	HGNC:28976	-0.213348	0.117842	0.070225	1343	PTV_and_damaging_missense	logistic
ANM	CDKN1B	HGNC:1785	0.539987	0.298259	0.0702282	170	PTV_and_damaging_missense	linear
had_menopause	HELZ2	HGNC:30021	0.405846	0.224178	0.070238	394	PTV_only	logistic
ANM	IFI44L	HGNC:17817	0.164247	0.0907277	0.070249	1876	PTV_and_damaging_missense	linear
had_menopause	NDUFS7	HGNC:7714	0.386061	0.213262	0.0702541	36	PTV_only	Cox
ANM	RUNX1	HGNC:10471	1.46541	0.809575	0.0702837	23	PTV_only	linear
ANM	NLRP12	HGNC:22938	0.253036	0.139791	0.0702845	779	PTV_and_damaging_missense	linear
had_menopause_neoplasm_surgery_free	GABRR3	HGNC:17969	0.151614	0.0837614	0.0702854	201	PTV_only	Cox
ANM_neoplasm_surgery_free	SOX30	HGNC:30635	0.897896	0.496048	0.0702856	60	PTV_and_damaging_missense	linear
ANM_neoplasm_surgery_free	SIRPG	HGNC:15757	0.449619	0.248396	0.0702875	240	PTV_only	linear
ANM	GTF2F1	HGNC:4652	-0.21116	0.116665	0.0703041	1124	PTV_only	linear
had_menopause_neoplasm_surgery_free	SULT1E1	HGNC:11377	-1.45136	0.801889	0.0703068	23	PTV_only	logistic
had_menopause	GMFB	HGNC:4373	-0.46741	0.258256	0.070315	20	PTV_only	Cox
had_menopause	CCDC47	HGNC:24856	0.536877	0.296644	0.0703213	207	PTV_and_damaging_missense	logistic
ANM	COL9A1	HGNC:2217	0.211269	0.116735	0.0703294	1122	PTV_and_damaging_missense	linear
had_menopause	TNFSF12	HGNC:11927	-0.487671	0.269476	0.0703423	286	PTV_and_damaging_missense	logistic
had_menopause_neoplasm_surgery_free	CDC40	HGNC:17350	-0.153035	0.0845647	0.0703463	224	PTV_and_damaging_missense	Cox
ANM	CTU2	HGNC:28005	0.204372	0.112932	0.0703472	1203	PTV_and_damaging_missense	linear
had_menopause_neoplasm_surgery_free	C12orf56	HGNC:26967	0.305989	0.169092	0.0703569	601	PTV_and_damaging_missense	logistic
ANM_neoplasm_surgery_free	RFC1	HGNC:9969	0.299792	0.165665	0.0703581	543	PTV_and_damaging_missense	linear
had_menopause	WDR18	HGNC:17956	-0.164656	0.0909924	0.0703646	174	PTV_and_damaging_missense	Cox
ANM	RAD50	HGNC:9816	-0.239298	0.132241	0.0703684	872	PTV_and_damaging_missense	linear
ANM	UBE4A	HGNC:12499	-0.865164	0.478113	0.0703715	66	PTV_only	linear
had_menopause_neoplasm_surgery_free	ERAP2	HGNC:29499	-0.347713	0.19216	0.0703736	567	PTV_only	logistic
ANM_neoplasm_surgery_free	TBCK	HGNC:28261	0.261428	0.144477	0.0703814	715	PTV_and_damaging_missense	linear
had_menopause	TEX50	HGNC:52382	1.55581	0.85985	0.0703894	32	PTV_and_damaging_missense	logistic
had_menopause_neoplasm_surgery_free	FDX2	HGNC:30546	0.415313	0.229532	0.0703911	27	PTV_only	Cox
had_menopause	VKORC1	HGNC:23663	0.607286	0.335631	0.0703912	146	PTV_only	logistic
ANM	SERINC4	HGNC:32237	0.432213	0.238873	0.070395	265	PTV_only	linear
had_menopause_neoplasm_surgery_free	CRYGB	HGNC:2409	-0.266949	0.147538	0.0703956	73	PTV_and_damaging_missense	Cox
had_menopause_neoplasm_surgery_free	LILRA5	HGNC:16309	0.404703	0.223677	0.0704012	32	PTV_only	Cox
had_menopause	ATP6V1F	HGNC:16832	0.32954	0.182135	0.0704019	559	PTV_and_damaging_missense	logistic
ANM	ACADM	HGNC:89	-1.08417	0.599209	0.0704027	42	PTV_only	linear
had_menopause	ADAM22	HGNC:201	0.952894	0.526671	0.0704082	72	PTV_only	logistic
had_menopause_neoplasm_surgery_free	ARID4A	HGNC:9885	0.145022	0.0801576	0.0704189	2957	PTV_and_damaging_missense	logistic
ANM_neoplasm_surgery_free	EML3	HGNC:26666	0.301742	0.166782	0.0704244	535	PTV_and_damaging_missense	linear
had_menopause_neoplasm_surgery_free	ASB17	HGNC:19769	-0.226309	0.125095	0.0704371	96	PTV_and_damaging_missense	Cox
ANM	PPP2R1A	HGNC:9302	-0.93884	0.518962	0.0704432	56	PTV_and_damaging_missense	linear
had_menopause	MYCBP2	HGNC:23386	0.330376	0.182627	0.070448	45	PTV_only	Cox
had_menopause	RIC1	HGNC:17686	-0.0774996	0.0428408	0.0704491	859	PTV_and_damaging_missense	Cox
had_menopause	RAB26	HGNC:14259	1.48479	0.820779	0.0704513	25	PTV_only	logistic
had_menopause	CSN1S1	HGNC:2445	-0.216353	0.119601	0.0704582	108	PTV_only	Cox
had_menopause_neoplasm_surgery_free	PTPRN	HGNC:9676	-1.39501	0.771178	0.0704615	24	PTV_only	logistic
had_menopause_neoplasm_surgery_free	SLC2A10	HGNC:13444	0.246293	0.136161	0.0704769	79	PTV_only	Cox
had_menopause_neoplasm_surgery_free	TSPAN17	HGNC:13594	0.726581	0.401686	0.0704777	105	PTV_and_damaging_missense	logistic
had_menopause_neoplasm_surgery_free	WDR59	HGNC:25706	0.930266	0.514296	0.0704797	94	PTV_only	logistic
had_menopause_neoplasm_surgery_free	UQCC1	HGNC:15891	0.438956	0.242681	0.0704859	29	PTV_only	Cox
had_menopause	ZNF461	HGNC:21629	0.121059	0.0669293	0.0704875	332	PTV_and_damaging_missense	Cox
had_menopause	NREP	HGNC:16834	0.402875	0.222735	0.0704876	444	PTV_only	logistic
had_menopause	PRB4	HGNC:9340	0.0903581	0.0499562	0.0704902	581	PTV_and_damaging_missense	Cox
ANM	NKX6-3	HGNC:26328	-1.53242	0.847254	0.0705022	21	PTV_only	linear
ANM_neoplasm_surgery_free	TMC6	HGNC:18021	-0.177639	0.0982136	0.0705025	1570	PTV_and_damaging_missense	linear
had_menopause	APBA1	HGNC:578	0.415031	0.22948	0.0705175	26	PTV_only	Cox
had_menopause_neoplasm_surgery_free	FGGY	HGNC:25610	0.0787807	0.0435601	0.0705206	816	PTV_only	Cox
had_menopause_neoplasm_surgery_free	TMEM253	HGNC:32545	0.522252	0.288773	0.0705257	20	PTV_only	Cox
had_menopause	ACTN3	HGNC:165	-0.534111	0.295341	0.0705357	223	PTV_only	logistic
had_menopause	GZMH	HGNC:4710	0.248509	0.137418	0.0705424	78	PTV_and_damaging_missense	Cox
had_menopause	OS9	HGNC:16994	0.0921638	0.0509678	0.0705636	547	PTV_and_damaging_missense	Cox
had_menopause_neoplasm_surgery_free	TM7SF2	HGNC:11863	-0.0985041	0.0544761	0.0705743	542	PTV_and_damaging_missense	Cox
had_menopause_neoplasm_surgery_free	HMCN2	HGNC:21293	0.0759091	0.0419817	0.0705834	905	PTV_only	Cox
had_menopause_neoplasm_surgery_free	ARSA	HGNC:713	0.314677	0.174037	0.0705909	620	PTV_and_damaging_missense	logistic
had_menopause_neoplasm_surgery_free	ASCC1	HGNC:24268	-0.181275	0.100261	0.0706011	1823	PTV_only	logistic
had_menopause_neoplasm_surgery_free	ABT1	HGNC:17369	0.266782	0.147557	0.0706072	68	PTV_and_damaging_missense	Cox
had_menopause	CAPSL	HGNC:28375	-0.129047	0.0713777	0.0706146	332	PTV_and_damaging_missense	Cox
ANM_neoplasm_surgery_free	TXNDC5	HGNC:21073	-0.411566	0.227649	0.0706271	286	PTV_and_damaging_missense	linear
ANM	ST8SIA4	HGNC:10871	1.94661	1.07677	0.0706369	13	PTV_only	linear
ANM	GRAMD4	HGNC:29113	-0.606789	0.335649	0.07064	134	PTV_and_damaging_missense	linear
ANM	TM9SF3	HGNC:21529	0.547088	0.302636	0.0706504	165	PTV_and_damaging_missense	linear
had_menopause_neoplasm_surgery_free	SRP9	HGNC:11304	1.32304	0.731904	0.0706592	29	PTV_and_damaging_missense	logistic
had_menopause_neoplasm_surgery_free	HS6ST1	HGNC:5201	0.245376	0.135746	0.0706669	998	PTV_only	logistic
ANM	PITPNB	HGNC:9002	0.724322	0.400709	0.070672	94	PTV_and_damaging_missense	linear
had_menopause_neoplasm_surgery_free	TMUB2	HGNC:28459	-0.377126	0.208644	0.0706831	37	PTV_only	Cox
had_menopause	TNFSF9	HGNC:11939	-0.304648	0.168548	0.0706859	616	PTV_and_damaging_missense	logistic
had_menopause	PKNOX2	HGNC:16714	-0.278332	0.153993	0.0706943	840	PTV_and_damaging_missense	logistic
had_menopause_neoplasm_surgery_free	SELENBP1	HGNC:10719	0.444608	0.245991	0.070697	315	PTV_and_damaging_missense	logistic
had_menopause	CRISP2	HGNC:12024	-0.861671	0.476744	0.0706989	88	PTV_and_damaging_missense	logistic
ANM	TOPAZ1	HGNC:24746	-0.251056	0.138911	0.0707177	789	PTV_and_damaging_missense	linear
had_menopause	GFAP	HGNC:4235	0.0524219	0.0290059	0.0707181	1907	PTV_and_damaging_missense	Cox
ANM_neoplasm_surgery_free	GPR39	HGNC:4496	0.418774	0.231714	0.0707226	276	PTV_and_damaging_missense	linear
had_menopause_neoplasm_surgery_free	RIC1	HGNC:17686	-0.0870883	0.0481894	0.07073	683	PTV_and_damaging_missense	Cox
ANM_neoplasm_surgery_free	SAPCD2	HGNC:28055	-2.00362	1.10868	0.0707329	12	PTV_only	linear
had_menopause	PPP1R32	HGNC:28869	0.489365	0.270793	0.0707379	252	PTV_only	logistic
had_menopause_neoplasm_surgery_free	HABP4	HGNC:17062	0.275499	0.152451	0.0707414	800	PTV_and_damaging_missense	logistic
ANM	SPATA4	HGNC:17333	-0.311043	0.172123	0.0707498	512	PTV_and_damaging_missense	linear
had_menopause_neoplasm_surgery_free	ASB18	HGNC:19770	0.342551	0.189562	0.0707514	483	PTV_and_damaging_missense	logistic
ANM	C16orf70	HGNC:29564	-2.21838	1.22763	0.0707609	10	PTV_only	linear
had_menopause	CNMD	HGNC:17005	-0.249288	0.137959	0.0707676	1017	PTV_and_damaging_missense	logistic
ANM	TLL2	HGNC:11844	-0.221318	0.122479	0.070769	1018	PTV_and_damaging_missense	linear
had_menopause_neoplasm_surgery_free	ANKRD13B	HGNC:26363	0.483057	0.267336	0.0707738	16	PTV_only	Cox
ANM	GPBP1L1	HGNC:28843	-0.577193	0.31943	0.0707741	148	PTV_and_damaging_missense	linear
ANM_neoplasm_surgery_free	ABCA9	HGNC:39	-0.373141	0.206503	0.0707751	348	PTV_only	linear
had_menopause_neoplasm_surgery_free	HSD3B2	HGNC:5218	-1.94399	1.07592	0.0707907	14	PTV_only	logistic
had_menopause	CENPE	HGNC:1856	0.0800617	0.0443116	0.0707954	802	PTV_and_damaging_missense	Cox
had_menopause	TTC31	HGNC:25759	0.258224	0.142919	0.070796	75	PTV_only	Cox
had_menopause_neoplasm_surgery_free	WIPF2	HGNC:30923	-0.19746	0.109289	0.0707983	146	PTV_and_damaging_missense	Cox
had_menopause	ABCG8	HGNC:13887	-0.0614434	0.0340074	0.0707986	1397	PTV_and_damaging_missense	Cox
had_menopause_neoplasm_surgery_free	EFCAB14	HGNC:29051	-0.199713	0.110538	0.0708038	122	PTV_and_damaging_missense	Cox
ANM_neoplasm_surgery_free	AKR1A1	HGNC:380	-0.317175	0.175549	0.0708043	483	PTV_and_damaging_missense	linear
ANM_neoplasm_surgery_free	ARHGAP20	HGNC:18357	-0.539228	0.298476	0.0708286	166	PTV_and_damaging_missense	linear
had_menopause_neoplasm_surgery_free	MUC21	HGNC:21661	0.132544	0.0733695	0.0708364	3542	PTV_and_damaging_missense	logistic
had_menopause_neoplasm_surgery_free	DLX1	HGNC:2914	2.07016	1.14594	0.070837	11	PTV_and_damaging_missense	logistic
had_menopause	CBR4	HGNC:25891	0.053107	0.0293985	0.0708476	1804	PTV_and_damaging_missense	Cox
had_menopause_neoplasm_surgery_free	PRRC2A	HGNC:13918	0.970994	0.537515	0.0708481	50	PTV_only	logistic
had_menopause	SLC39A8	HGNC:20862	0.177293	0.0981451	0.0708495	146	PTV_and_damaging_missense	Cox
had_menopause	PGM1	HGNC:8905	-0.336652	0.186365	0.070854	506	PTV_and_damaging_missense	logistic
ANM_neoplasm_surgery_free	BCKDHA	HGNC:986	1.51405	0.838172	0.0708648	21	PTV_only	linear
had_menopause	PROS1	HGNC:9456	0.0448083	0.0248069	0.0708744	2579	PTV_and_damaging_missense	Cox
had_menopause_neoplasm_surgery_free	RAMP1	HGNC:9843	-0.191632	0.106095	0.070882	145	PTV_and_damaging_missense	Cox
had_menopause	GUCY1A2	HGNC:4684	0.143401	0.0793943	0.0708893	244	PTV_and_damaging_missense	Cox
had_menopause	CDV3	HGNC:26928	-2.17106	1.20202	0.0708924	16	PTV_only	logistic
ANM	JAM3	HGNC:15532	-0.573139	0.317338	0.0709094	150	PTV_and_damaging_missense	linear
had_menopause	SPARCL1	HGNC:11220	-0.817826	0.452832	0.0709146	77	PTV_only	logistic
had_menopause	DSG2	HGNC:3049	-0.221603	0.122713	0.0709398	1266	PTV_and_damaging_missense	logistic
ANM	C2CD3	HGNC:24564	-0.533619	0.29549	0.0709411	173	PTV_only	linear
had_menopause	ZNF385A	HGNC:17521	-2.29822	1.27271	0.070954	10	PTV_only	logistic
ANM_neoplasm_surgery_free	DBR1	HGNC:15594	0.39689	0.219795	0.0709659	307	PTV_and_damaging_missense	linear
had_menopause	C15orf39	HGNC:24497	0.36125	0.20007	0.070978	36	PTV_only	Cox
had_menopause	TSPAN31	HGNC:10539	0.399574	0.221296	0.0709798	359	PTV_and_damaging_missense	logistic
had_menopause_neoplasm_surgery_free	DHX30	HGNC:16716	-0.266362	0.147522	0.0709855	86	PTV_and_damaging_missense	Cox
had_menopause_neoplasm_surgery_free	EZH1	HGNC:3526	-0.089539	0.0495907	0.0709868	752	PTV_and_damaging_missense	Cox
had_menopause_neoplasm_surgery_free	ZNF500	HGNC:23716	0.0843532	0.0467208	0.0710002	690	PTV_and_damaging_missense	Cox
had_menopause_neoplasm_surgery_free	ATP6V0D1	HGNC:13724	-0.202025	0.111897	0.0710037	121	PTV_and_damaging_missense	Cox
had_menopause	CNPY1	HGNC:27786	0.204546	0.113294	0.0710057	117	PTV_and_damaging_missense	Cox
ANM	U2AF1L4	HGNC:23020	-0.751881	0.416448	0.0710059	87	PTV_and_damaging_missense	linear
had_menopause	CFAP100	HGNC:26842	-0.155855	0.0863273	0.0710117	2614	PTV_and_damaging_missense	logistic
ANM	TMEM267	HGNC:26139	0.751867	0.416454	0.0710154	87	PTV_and_damaging_missense	linear
ANM	C11orf54	HGNC:30204	-0.599308	0.331954	0.0710168	137	PTV_and_damaging_missense	linear
had_menopause_neoplasm_surgery_free	YDJC	HGNC:27158	0.403462	0.223483	0.0710219	375	PTV_and_damaging_missense	logistic
had_menopause	MREG	HGNC:25478	0.201968	0.111874	0.0710252	122	PTV_and_damaging_missense	Cox
had_menopause	ATP6V1B1	HGNC:853	0.0648157	0.0359033	0.07103	1188	PTV_and_damaging_missense	Cox
had_menopause_neoplasm_surgery_free	HRG	HGNC:5181	0.341279	0.189052	0.0710407	37	PTV_only	Cox
had_menopause_neoplasm_surgery_free	VCAM1	HGNC:12663	2.38104	1.31898	0.0710417	17	PTV_only	logistic
ANM_neoplasm_surgery_free	CPNE8	HGNC:23498	0.613463	0.339823	0.0710421	128	PTV_and_damaging_missense	linear
ANM	SHISA2	HGNC:20366	0.375498	0.208009	0.0710468	350	PTV_and_damaging_missense	linear
ANM	LILRB1	HGNC:6605	-0.20317	0.112547	0.0710469	1210	PTV_and_damaging_missense	linear
had_menopause	ZNF451	HGNC:21091	0.925092	0.512494	0.0710623	72	PTV_only	logistic
ANM	ANKHD1	HGNC:24714	0.318871	0.176653	0.0710679	486	PTV_and_damaging_missense	linear
ANM_neoplasm_surgery_free	INVS	HGNC:17870	-0.841067	0.465963	0.0710786	68	PTV_only	linear
ANM	ASIC4	HGNC:21263	0.190528	0.105556	0.0710797	1377	PTV_and_damaging_missense	linear
had_menopause_neoplasm_surgery_free	SNX33	HGNC:28468	-0.494314	0.273868	0.0710847	223	PTV_and_damaging_missense	logistic
ANM	MYH14	HGNC:23212	1.00119	0.554736	0.0711093	49	PTV_only	linear
had_menopause	DDX42	HGNC:18676	-0.128119	0.0709932	0.0711279	305	PTV_and_damaging_missense	Cox
had_menopause	THEGL	HGNC:43771	0.117425	0.0650682	0.0711308	356	PTV_and_damaging_missense	Cox
had_menopause	OTOG	HGNC:8516	-0.0986336	0.0546569	0.0711379	6837	PTV_and_damaging_missense	logistic
had_menopause	VEGFB	HGNC:12681	0.156639	0.0868024	0.0711451	192	PTV_and_damaging_missense	Cox
had_menopause_neoplasm_surgery_free	ZSCAN2	HGNC:20994	0.544604	0.301806	0.0711562	163	PTV_and_damaging_missense	logistic
had_menopause	ITPK1	HGNC:6177	-0.277587	0.153833	0.0711572	753	PTV_and_damaging_missense	logistic
had_menopause_neoplasm_surgery_free	KATNAL2	HGNC:25387	-0.0993327	0.0550487	0.0711605	494	PTV_and_damaging_missense	Cox
had_menopause_neoplasm_surgery_free	PLA2G2E	HGNC:13414	1.02115	0.565905	0.0711606	64	PTV_only	logistic
had_menopause	TCF7	HGNC:11639	0.183344	0.101609	0.0711667	136	PTV_only	Cox
had_menopause_neoplasm_surgery_free	SIGLEC6	HGNC:10875	-1.35794	0.752584	0.0711728	36	PTV_only	logistic
had_menopause	RGS2	HGNC:9998	0.314194	0.17413	0.0711736	49	PTV_only	Cox
had_menopause	SH3D19	HGNC:30418	-0.292806	0.162279	0.0711781	60	PTV_only	Cox
had_menopause	CPO	HGNC:21011	-0.935555	0.518505	0.0711796	76	PTV_only	logistic
ANM	TPPP3	HGNC:24162	-1.04453	0.578914	0.071189	45	PTV_and_damaging_missense	linear
had_menopause	TMUB2	HGNC:28459	-0.32965	0.182706	0.0711907	49	PTV_only	Cox
had_menopause	RSPH1	HGNC:12371	-0.281937	0.156264	0.0711947	769	PTV_and_damaging_missense	logistic
had_menopause	CPLANE2	HGNC:28127	1.7376	0.963103	0.0712055	17	PTV_only	logistic
had_menopause_neoplasm_surgery_free	MESP1	HGNC:29658	0.115372	0.0639484	0.0712089	357	PTV_and_damaging_missense	Cox
had_menopause_neoplasm_surgery_free	CFAP410	HGNC:1260	-0.249902	0.138518	0.0712136	884	PTV_and_damaging_missense	logistic
had_menopause	RAB25	HGNC:18238	0.557801	0.309196	0.0712256	197	PTV_only	logistic
had_menopause	COX16	HGNC:20213	-0.384743	0.213272	0.0712314	42	PTV_and_damaging_missense	Cox
ANM_neoplasm_surgery_free	GYPA	HGNC:4702	2.089	1.15797	0.0712334	11	PTV_only	linear
had_menopause_neoplasm_surgery_free	CREG2	HGNC:14272	0.28259	0.156649	0.0712355	740	PTV_and_damaging_missense	logistic
ANM	USP35	HGNC:20061	0.194782	0.107976	0.0712432	1315	PTV_and_damaging_missense	linear
had_menopause	BRWD1	HGNC:12760	0.133239	0.073861	0.0712445	3572	PTV_and_damaging_missense	logistic
had_menopause_neoplasm_surgery_free	EYA3	HGNC:3521	-2.14613	1.18974	0.0712523	20	PTV_only	logistic
had_menopause_neoplasm_surgery_free	MTMR11	HGNC:24307	0.0639487	0.0354529	0.0712684	1257	PTV_and_damaging_missense	Cox
had_menopause	NOTCH4	HGNC:7884	0.447522	0.248106	0.0712694	306	PTV_only	logistic
ANM	DHX58	HGNC:29517	-0.570529	0.316296	0.0712696	151	PTV_only	linear
had_menopause	OTUD3	HGNC:29038	0.0965129	0.0535103	0.0712887	553	PTV_and_damaging_missense	Cox
had_menopause_neoplasm_surgery_free	SLC25A34	HGNC:27653	0.297731	0.165073	0.0712896	670	PTV_and_damaging_missense	logistic
had_menopause_neoplasm_surgery_free	TMEM106C	HGNC:28775	-0.278351	0.154329	0.0712906	746	PTV_and_damaging_missense	logistic
had_menopause_neoplasm_surgery_free	ANKRD18B	HGNC:23644	0.0967087	0.0536192	0.0712906	560	PTV_only	Cox
ANM_neoplasm_surgery_free	CLIP1	HGNC:10461	0.805612	0.446689	0.0713121	74	PTV_only	linear
ANM	ZFPL1	HGNC:12868	-2.21411	1.22767	0.0713135	10	PTV_only	linear
had_menopause	SFRP5	HGNC:10779	0.84591	0.469048	0.0713158	87	PTV_only	logistic
had_menopause	TULP1	HGNC:12423	0.281786	0.156251	0.0713223	61	PTV_only	Cox
ANM	PIP5K1B	HGNC:8995	0.667979	0.370397	0.0713271	110	PTV_and_damaging_missense	linear
had_menopause_neoplasm_surgery_free	MBNL1	HGNC:6923	0.998779	0.553851	0.0713355	61	PTV_and_damaging_missense	logistic
had_menopause_neoplasm_surgery_free	DNAJC27	HGNC:30290	1.17959	0.654121	0.0713374	46	PTV_only	logistic
ANM	EXOSC3	HGNC:17944	-1.25856	0.697909	0.0713398	31	PTV_only	linear
had_menopause_neoplasm_surgery_free	GTF2E2	HGNC:4651	-0.0580889	0.0322124	0.0713399	1515	PTV_and_damaging_missense	Cox
had_menopause_neoplasm_surgery_free	ARHGAP28	HGNC:25509	-0.329799	0.182889	0.0713446	496	PTV_and_damaging_missense	logistic
had_menopause_neoplasm_surgery_free	NFIA	HGNC:7784	0.735096	0.407645	0.0713451	119	PTV_and_damaging_missense	logistic
had_menopause	MAN1B1	HGNC:6823	0.0635519	0.0352427	0.0713462	1182	PTV_and_damaging_missense	Cox
had_menopause_neoplasm_surgery_free	C12orf66	HGNC:26517	-2.12883	1.18057	0.0713536	23	PTV_only	logistic
had_menopause_neoplasm_surgery_free	ZCWPW1	HGNC:23486	0.077007	0.0427054	0.0713549	873	PTV_and_damaging_missense	Cox
had_menopause_neoplasm_surgery_free	GLYATL1	HGNC:30519	-0.363163	0.201398	0.0713552	484	PTV_and_damaging_missense	logistic
had_menopause_neoplasm_surgery_free	NIPBL	HGNC:28862	0.152066	0.0843327	0.0713622	234	PTV_and_damaging_missense	Cox
ANM_neoplasm_surgery_free	ACCSL	HGNC:34391	-0.371201	0.205876	0.0713885	350	PTV_and_damaging_missense	linear
had_menopause_neoplasm_surgery_free	ABHD18	HGNC:26111	-0.411128	0.228025	0.0713891	337	PTV_only	logistic
had_menopause	RDH14	HGNC:19979	-0.124916	0.0692847	0.071398	289	PTV_and_damaging_missense	Cox
ANM	EPHB6	HGNC:3396	0.298969	0.165824	0.0714039	552	PTV_and_damaging_missense	linear
ANM_neoplasm_surgery_free	TRA2A	HGNC:16645	2.18978	1.21457	0.0714046	10	PTV_only	linear
had_menopause	HIP1	HGNC:4913	0.287651	0.159562	0.0714263	661	PTV_and_damaging_missense	logistic
ANM_neoplasm_surgery_free	MEP1B	HGNC:7020	-0.679461	0.376896	0.0714274	104	PTV_only	linear
had_menopause_neoplasm_surgery_free	RCC1L	HGNC:14948	0.504205	0.279688	0.0714288	267	PTV_and_damaging_missense	logistic
had_menopause	FBXW11	HGNC:13607	-0.943881	0.523587	0.071432	63	PTV_and_damaging_missense	logistic
had_menopause_neoplasm_surgery_free	CCDC107	HGNC:28465	-0.300575	0.166735	0.0714337	60	PTV_and_damaging_missense	Cox
had_menopause	NTNG1	HGNC:23319	0.191297	0.106118	0.0714382	127	PTV_and_damaging_missense	Cox
ANM	NME3	HGNC:7851	0.673837	0.373799	0.0714432	108	PTV_and_damaging_missense	linear
ANM	JAK1	HGNC:6190	0.755094	0.418876	0.0714442	86	PTV_and_damaging_missense	linear
had_menopause_neoplasm_surgery_free	FOXM1	HGNC:3818	0.0567753	0.031499	0.0714752	1542	PTV_and_damaging_missense	Cox
ANM_neoplasm_surgery_free	CDH19	HGNC:1758	-1.20509	0.668667	0.0715159	33	PTV_only	linear
had_menopause	GZMH	HGNC:4710	0.920381	0.510708	0.0715191	78	PTV_and_damaging_missense	logistic
had_menopause_neoplasm_surgery_free	MYLK3	HGNC:29826	0.218565	0.121279	0.0715195	1282	PTV_and_damaging_missense	logistic
ANM	CCNB1	HGNC:1579	0.63914	0.354648	0.0715213	120	PTV_and_damaging_missense	linear
ANM_neoplasm_surgery_free	TLN2	HGNC:15447	1.35758	0.753303	0.0715239	26	PTV_only	linear
had_menopause_neoplasm_surgery_free	RASAL2	HGNC:9874	0.520518	0.288836	0.0715264	20	PTV_only	Cox
had_menopause	PLA2G7	HGNC:9040	-0.149304	0.0828513	0.0715342	218	PTV_only	Cox
had_menopause	TBC1D10C	HGNC:24702	-0.932002	0.517184	0.0715343	70	PTV_only	logistic
had_menopause_neoplasm_surgery_free	APAF1	HGNC:576	-0.079716	0.044236	0.0715355	783	PTV_and_damaging_missense	Cox
had_menopause_neoplasm_surgery_free	DSTYK	HGNC:29043	-0.339005	0.188122	0.0715375	509	PTV_and_damaging_missense	logistic
ANM	C6orf89	HGNC:21114	0.581509	0.322689	0.0715377	145	PTV_and_damaging_missense	linear
ANM_neoplasm_surgery_free	MTHFD1L	HGNC:21055	-0.313617	0.174033	0.0715409	491	PTV_and_damaging_missense	linear
had_menopause_neoplasm_surgery_free	ADD2	HGNC:244	-0.118562	0.0657946	0.0715445	373	PTV_and_damaging_missense	Cox
ANM_neoplasm_surgery_free	GPATCH11	HGNC:26768	-1.26367	0.70128	0.0715578	30	PTV_only	linear
had_menopause	RERGL	HGNC:26213	-0.447092	0.248123	0.0715619	275	PTV_and_damaging_missense	logistic
had_menopause_neoplasm_surgery_free	SCN9A	HGNC:10597	0.0420538	0.02334	0.0715778	2934	PTV_and_damaging_missense	Cox
had_menopause	GOLGA8J	HGNC:38650	0.742714	0.41222	0.0715861	115	PTV_only	logistic
ANM	PLSCR5	HGNC:19952	-0.94352	0.523682	0.0715961	55	PTV_only	linear
ANM_neoplasm_surgery_free	CTSK	HGNC:2536	-0.959982	0.532828	0.0716015	52	PTV_and_damaging_missense	linear
had_menopause_neoplasm_surgery_free	NGLY1	HGNC:17646	0.719777	0.399514	0.0716034	133	PTV_only	logistic
had_menopause_neoplasm_surgery_free	ZNF436	HGNC:20814	0.928389	0.515308	0.0716054	60	PTV_and_damaging_missense	logistic
had_menopause	EPHA8	HGNC:3391	-0.217632	0.1208	0.07161	1382	PTV_and_damaging_missense	logistic
had_menopause_neoplasm_surgery_free	HRNR	HGNC:20846	-0.0887608	0.0492691	0.0716161	8140	PTV_and_damaging_missense	logistic
had_menopause	CRELD1	HGNC:14630	0.0784627	0.0435534	0.0716195	816	PTV_and_damaging_missense	Cox
had_menopause_neoplasm_surgery_free	CRLF1	HGNC:2364	0.156377	0.0868028	0.0716208	204	PTV_and_damaging_missense	Cox
ANM_neoplasm_surgery_free	MRPS23	HGNC:14509	-0.886207	0.491938	0.0716351	61	PTV_and_damaging_missense	linear
ANM	NAA38	HGNC:28212	0.462834	0.256928	0.0716411	229	PTV_and_damaging_missense	linear
had_menopause	KRT77	HGNC:20411	-0.991813	0.550582	0.0716414	60	PTV_only	logistic
had_menopause_neoplasm_surgery_free	RAB3A	HGNC:9777	-1.19779	0.664959	0.071655	28	PTV_and_damaging_missense	logistic
ANM_neoplasm_surgery_free	ASPDH	HGNC:33856	0.799279	0.443731	0.0716653	75	PTV_and_damaging_missense	linear
had_menopause_neoplasm_surgery_free	TMC3	HGNC:22995	-0.284384	0.157886	0.0716713	766	PTV_and_damaging_missense	logistic
had_menopause_neoplasm_surgery_free	ATP5F1C	HGNC:833	0.681181	0.378204	0.0716882	14	PTV_only	Cox
had_menopause	BZW1	HGNC:18380	0.415246	0.230557	0.0716941	337	PTV_and_damaging_missense	logistic
had_menopause_neoplasm_surgery_free	PRSS27	HGNC:15475	-0.195513	0.108555	0.0716945	136	PTV_and_damaging_missense	Cox
had_menopause_neoplasm_surgery_free	DDX52	HGNC:20038	0.381692	0.21193	0.0716981	418	PTV_and_damaging_missense	logistic
ANM_neoplasm_surgery_free	GIGYF2	HGNC:11960	-0.279288	0.155069	0.0716991	620	PTV_and_damaging_missense	linear
ANM_neoplasm_surgery_free	GALNT5	HGNC:4127	0.296833	0.164811	0.0717002	548	PTV_and_damaging_missense	linear
ANM	RASGRP2	HGNC:9879	0.842072	0.467564	0.0717106	69	PTV_only	linear
had_menopause	ZFPM1	HGNC:19762	0.0488527	0.0271261	0.0717115	2119	PTV_and_damaging_missense	Cox
ANM	CARNS1	HGNC:29268	-0.307925	0.170981	0.0717178	519	PTV_and_damaging_missense	linear
had_menopause	TM6SF2	HGNC:11861	-0.0837782	0.046521	0.0717233	747	PTV_and_damaging_missense	Cox
had_menopause	CD96	HGNC:16892	0.206692	0.114776	0.0717306	115	PTV_only	Cox
had_menopause	GPAT4	HGNC:20880	0.334513	0.185758	0.0717341	46	PTV_and_damaging_missense	Cox
ANM	EXD1	HGNC:28507	-0.181102	0.100567	0.0717367	1520	PTV_and_damaging_missense	linear
had_menopause	CHRDL2	HGNC:24168	-0.481365	0.267309	0.0717368	26	PTV_only	Cox
had_menopause	COX11	HGNC:2261	-0.569555	0.316283	0.0717387	18	PTV_only	Cox
had_menopause	CELA1	HGNC:3308	0.20404	0.11331	0.0717457	118	PTV_only	Cox
ANM_neoplasm_surgery_free	SLURP2	HGNC:25549	-0.809956	0.449794	0.0717507	73	PTV_only	linear
ANM_neoplasm_surgery_free	HIPK3	HGNC:4915	-0.384119	0.213313	0.0717508	326	PTV_and_damaging_missense	linear
ANM	MPZL3	HGNC:27279	-0.71028	0.394442	0.0717508	97	PTV_only	linear
ANM	ABCA5	HGNC:35	-0.461611	0.256355	0.0717593	230	PTV_only	linear
had_menopause_neoplasm_surgery_free	WWOX	HGNC:12799	1.26633	0.703264	0.0717593	31	PTV_only	logistic
had_menopause_neoplasm_surgery_free	CFAP70	HGNC:30726	-0.252735	0.14036	0.0717631	904	PTV_and_damaging_missense	logistic
had_menopause	RHCE	HGNC:10008	0.499475	0.277394	0.0717658	22	PTV_only	Cox
had_menopause	EPB41	HGNC:3377	-0.992276	0.551083	0.0717668	67	PTV_only	logistic
ANM	KNL1	HGNC:24054	-1.39821	0.776521	0.071768	25	PTV_only	linear
had_menopause_neoplasm_surgery_free	HES1	HGNC:5192	0.582065	0.323269	0.0717725	177	PTV_and_damaging_missense	logistic
had_menopause_neoplasm_surgery_free	NPC1	HGNC:7897	-0.290302	0.161233	0.0717805	718	PTV_and_damaging_missense	logistic
ANM	KCNH8	HGNC:18864	-1.32116	0.733772	0.071785	28	PTV_only	linear
had_menopause_neoplasm_surgery_free	ADGRF1	HGNC:18990	0.0652123	0.0362211	0.0717979	1202	PTV_and_damaging_missense	Cox
had_menopause_neoplasm_surgery_free	RNPS1	HGNC:10080	-0.118718	0.0659402	0.0717992	372	PTV_and_damaging_missense	Cox
ANM_neoplasm_surgery_free	IZUMO3	HGNC:31421	0.589349	0.327352	0.0718098	138	PTV_and_damaging_missense	linear
had_menopause	PRDM8	HGNC:13993	-0.315406	0.1752	0.0718198	613	PTV_and_damaging_missense	logistic
had_menopause	TAF11	HGNC:11544	1.42475	0.791441	0.0718293	28	PTV_and_damaging_missense	logistic
ANM	PIK3CD	HGNC:8977	0.470797	0.261527	0.0718351	221	PTV_and_damaging_missense	linear
ANM	KLHL3	HGNC:6354	-0.563697	0.313137	0.0718394	154	PTV_and_damaging_missense	linear
had_menopause_neoplasm_surgery_free	APPL2	HGNC:18242	-0.467072	0.259475	0.0718496	286	PTV_only	logistic
ANM	TEP1	HGNC:11726	0.492299	0.273488	0.0718525	202	PTV_only	linear
ANM_neoplasm_surgery_free	C1QTNF8	HGNC:31374	-0.486007	0.269992	0.0718531	203	PTV_only	linear
had_menopause_neoplasm_surgery_free	AIPL1	HGNC:359	-0.436789	0.242655	0.0718541	33	PTV_only	Cox
had_menopause	LRRD1	HGNC:34300	-0.106274	0.059041	0.0718607	451	PTV_only	Cox
had_menopause	PGPEP1	HGNC:13568	1.73627	0.964609	0.0718641	14	PTV_only	logistic
had_menopause	FAM151B	HGNC:33716	-0.528157	0.293432	0.0718715	217	PTV_and_damaging_missense	logistic
had_menopause	SUGCT	HGNC:16001	0.636693	0.353736	0.0718752	150	PTV_only	logistic
had_menopause	GPX5	HGNC:4557	-1.06432	0.591321	0.0718757	43	PTV_only	logistic
had_menopause_neoplasm_surgery_free	CCT2	HGNC:1615	0.455518	0.25308	0.0718773	296	PTV_and_damaging_missense	logistic
had_menopause_neoplasm_surgery_free	EMC1	HGNC:28957	-0.713915	0.396646	0.0718798	121	PTV_only	logistic
ANM_neoplasm_surgery_free	DHRS11	HGNC:28639	-0.662756	0.368219	0.0718826	109	PTV_and_damaging_missense	linear
had_menopause_neoplasm_surgery_free	TLE6	HGNC:30788	-0.869076	0.482896	0.0719055	70	PTV_only	logistic
ANM	ACOXL	HGNC:25621	0.695646	0.386535	0.0719127	101	PTV_only	linear
ANM	RNASEK	HGNC:33911	-0.504962	0.280587	0.0719179	192	PTV_and_damaging_missense	linear
had_menopause	COG4	HGNC:18620	1.0961	0.60907	0.0719181	62	PTV_only	logistic
had_menopause	RUNDC3A	HGNC:16984	-0.10235	0.0568749	0.0719303	477	PTV_and_damaging_missense	Cox
had_menopause	CELF2	HGNC:2550	0.666073	0.370149	0.0719444	116	PTV_and_damaging_missense	logistic
had_menopause_neoplasm_surgery_free	NARF	HGNC:29916	-0.424249	0.235764	0.0719451	26	PTV_only	Cox
had_menopause	GNB1	HGNC:4396	-0.221664	0.123188	0.0719552	77	PTV_and_damaging_missense	Cox
had_menopause_neoplasm_surgery_free	ALPK3	HGNC:17574	0.564644	0.313797	0.0719566	194	PTV_only	logistic
had_menopause	VSIG10L2	HGNC:27879	0.0711664	0.0395509	0.0719614	947	PTV_and_damaging_missense	Cox
had_menopause	XPO5	HGNC:17675	1.18566	0.658942	0.071965	30	PTV_only	logistic
had_menopause	CPA1	HGNC:2296	-0.781423	0.434298	0.0719749	105	PTV_only	logistic
ANM_neoplasm_surgery_free	OPTN	HGNC:17142	-1.22199	0.679149	0.0719765	32	PTV_only	linear
had_menopause_neoplasm_surgery_free	IL27	HGNC:19157	-0.300065	0.166771	0.0719772	55	PTV_and_damaging_missense	Cox
had_menopause_neoplasm_surgery_free	OCM	HGNC:8105	-0.0547522	0.0304304	0.0719778	1702	PTV_and_damaging_missense	Cox
had_menopause	HSPA12A	HGNC:19022	0.0831874	0.0462343	0.0719778	705	PTV_and_damaging_missense	Cox
ANM	LAMB2	HGNC:6487	-0.806913	0.448488	0.0719933	75	PTV_only	linear
had_menopause	CCZ1	HGNC:21691	0.274494	0.152569	0.0719944	62	PTV_only	Cox
had_menopause	B4GALNT4	HGNC:26315	-0.252049	0.140095	0.0719977	76	PTV_only	Cox
ANM	MYO1D	HGNC:7598	-0.266131	0.147923	0.0720028	695	PTV_and_damaging_missense	linear
had_menopause	TMEM8B	HGNC:21427	0.0565034	0.0314071	0.0720082	1560	PTV_only	Cox
had_menopause_neoplasm_surgery_free	CPA6	HGNC:17245	1.29845	0.72175	0.0720129	48	PTV_only	logistic
had_menopause	CCDC30	HGNC:26103	-0.103408	0.0574837	0.0720328	456	PTV_only	Cox
had_menopause	RIN1	HGNC:18749	0.361686	0.20107	0.0720495	471	PTV_and_damaging_missense	logistic
ANM_neoplasm_surgery_free	SOHLH1	HGNC:27845	-0.877923	0.488056	0.0720526	62	PTV_only	linear
had_menopause	RGS11	HGNC:9993	0.144258	0.0801984	0.0720563	3172	PTV_and_damaging_missense	logistic
ANM_neoplasm_surgery_free	PRELID3A	HGNC:24639	1.22148	0.679081	0.0720674	32	PTV_only	linear
had_menopause_neoplasm_surgery_free	CES1	HGNC:1863	-0.24202	0.134553	0.0720677	1055	PTV_and_damaging_missense	logistic
had_menopause_neoplasm_surgery_free	PARK7	HGNC:16369	0.249577	0.138757	0.0720718	79	PTV_and_damaging_missense	Cox
had_menopause_neoplasm_surgery_free	ETHE1	HGNC:23287	0.138575	0.0770442	0.0720754	266	PTV_and_damaging_missense	Cox
ANM	BLVRA	HGNC:1062	0.744773	0.414072	0.0720768	88	PTV_and_damaging_missense	linear
had_menopause_neoplasm_surgery_free	GALNT13	HGNC:23242	-1.02334	0.568971	0.0720846	40	PTV_only	logistic
ANM	HOXB2	HGNC:5113	1.29659	0.720992	0.0721276	29	PTV_only	linear
had_menopause_neoplasm_surgery_free	PFDN5	HGNC:8869	0.449817	0.250135	0.0721307	21	PTV_only	Cox
had_menopause_neoplasm_surgery_free	MUSTN1	HGNC:22144	-0.391063	0.217466	0.0721332	456	PTV_and_damaging_missense	logistic
ANM	LCN12	HGNC:28733	0.372971	0.207402	0.0721334	352	PTV_and_damaging_missense	linear
ANM	FMN1	HGNC:3768	0.632518	0.351734	0.0721361	122	PTV_only	linear
had_menopause_neoplasm_surgery_free	FABP9	HGNC:3563	-0.238357	0.132554	0.0721469	97	PTV_and_damaging_missense	Cox
had_menopause_neoplasm_surgery_free	VDR	HGNC:12679	-1.35542	0.753773	0.0721482	28	PTV_only	logistic
had_menopause	SLC2A4RG	HGNC:15930	0.201168	0.111874	0.0721504	121	PTV_and_damaging_missense	Cox
had_menopause	LRRC37B	HGNC:29070	1.37903	0.766916	0.0721522	56	PTV_only	logistic
had_menopause_neoplasm_surgery_free	TTC3	HGNC:12393	0.164369	0.0914106	0.0721557	184	PTV_only	Cox
ANM	ZMYND19	HGNC:21146	0.443124	0.246437	0.0721611	249	PTV_only	linear
had_menopause_neoplasm_surgery_free	TPTE	HGNC:12023	-0.03741	0.0208057	0.0721675	3749	PTV_and_damaging_missense	Cox
had_menopause_neoplasm_surgery_free	CYP1A1	HGNC:2595	0.174886	0.0972648	0.0721705	1997	PTV_and_damaging_missense	logistic
had_menopause	MROH6	HGNC:27814	0.0747625	0.0415801	0.0721715	864	PTV_and_damaging_missense	Cox
had_menopause_neoplasm_surgery_free	CABP4	HGNC:1386	0.242577	0.134915	0.0721761	85	PTV_only	Cox
had_menopause	YBX3	HGNC:2428	0.240377	0.133692	0.0721785	1054	PTV_and_damaging_missense	logistic
had_menopause	SLC22A6	HGNC:10970	-0.750481	0.4174	0.0721787	135	PTV_only	logistic
had_menopause_neoplasm_surgery_free	NUP214	HGNC:8064	-0.876255	0.487377	0.0721926	84	PTV_only	logistic
had_menopause	EEF1AKMT3	HGNC:24936	-0.050173	0.0279074	0.0722025	2091	PTV_and_damaging_missense	Cox
ANM	PDS5A	HGNC:29088	-1.56091	0.86821	0.0722042	20	PTV_only	linear
had_menopause	STARD7	HGNC:18063	0.0858677	0.0477621	0.0722052	660	PTV_and_damaging_missense	Cox
had_menopause	RALGPS1	HGNC:16851	0.364691	0.202864	0.0722224	459	PTV_and_damaging_missense	logistic
had_menopause	ZNF512	HGNC:29380	0.733968	0.408304	0.0722406	11	PTV_only	Cox
had_menopause_neoplasm_surgery_free	HPF1	HGNC:26051	0.119581	0.0665226	0.0722408	322	PTV_only	Cox
had_menopause_neoplasm_surgery_free	CDX1	HGNC:1805	0.230305	0.128121	0.0722466	96	PTV_and_damaging_missense	Cox
had_menopause	ASIC1	HGNC:100	-0.10126	0.0563333	0.0722534	519	PTV_and_damaging_missense	Cox
had_menopause_neoplasm_surgery_free	GFRA3	HGNC:4245	-1.71954	0.956631	0.0722564	18	PTV_only	logistic
ANM	MREG	HGNC:25478	-0.780565	0.434248	0.0722584	80	PTV_and_damaging_missense	linear
had_menopause	AGPAT2	HGNC:325	0.34601	0.192508	0.0722745	36	PTV_only	Cox
ANM	ADAMTS19	HGNC:17111	0.389643	0.216788	0.0722849	322	PTV_and_damaging_missense	linear
had_menopause_neoplasm_surgery_free	PLA2G6	HGNC:9039	0.262313	0.145948	0.0722873	69	PTV_only	Cox
had_menopause_neoplasm_surgery_free	PMFBP1	HGNC:17728	0.661387	0.367997	0.072294	177	PTV_only	logistic
had_menopause_neoplasm_surgery_free	CDH22	HGNC:13251	-0.519014	0.28879	0.072303	16	PTV_only	Cox
ANM_neoplasm_surgery_free	CASD1	HGNC:16014	0.378378	0.210536	0.0723069	335	PTV_and_damaging_missense	linear
had_menopause	SPEF1	HGNC:15874	1.57881	0.878504	0.0723112	23	PTV_only	logistic
had_menopause	KIAA1328	HGNC:29248	-0.212854	0.118444	0.0723221	1303	PTV_and_damaging_missense	logistic
had_menopause	GRIN1	HGNC:4584	-0.198589	0.11051	0.0723318	134	PTV_and_damaging_missense	Cox
had_menopause	NIPBL	HGNC:28862	0.435104	0.242129	0.0723376	301	PTV_and_damaging_missense	logistic
had_menopause_neoplasm_surgery_free	LLCFC1	HGNC:21750	-0.449373	0.250073	0.0723414	18	PTV_only	Cox
ANM_neoplasm_surgery_free	INS	HGNC:6081	1.35362	0.753293	0.07235	26	PTV_and_damaging_missense	linear
had_menopause	RAB25	HGNC:18238	0.0511204	0.0284502	0.0723611	1892	PTV_and_damaging_missense	Cox
ANM	RHBDL1	HGNC:10007	-0.152317	0.0847691	0.0723646	2158	PTV_and_damaging_missense	linear
had_menopause	MTURN	HGNC:25457	0.149373	0.0831324	0.0723669	203	PTV_only	Cox
ANM_neoplasm_surgery_free	LAG3	HGNC:6476	-0.8988	0.500215	0.0723681	59	PTV_and_damaging_missense	linear
had_menopause	COL6A6	HGNC:27023	0.17924	0.0997566	0.0723718	1971	PTV_and_damaging_missense	logistic
had_menopause_neoplasm_surgery_free	SCAF8	HGNC:20959	0.242509	0.134971	0.072376	74	PTV_only	Cox
had_menopause	LCT	HGNC:6530	0.258096	0.143653	0.0723899	882	PTV_and_damaging_missense	logistic
had_menopause_neoplasm_surgery_free	MBD1	HGNC:6916	0.598974	0.333383	0.0723902	10	PTV_only	Cox
had_menopause	PRB4	HGNC:9340	0.32775	0.182424	0.0723931	581	PTV_and_damaging_missense	logistic
had_menopause	PABPN1	HGNC:8565	0.236033	0.131375	0.0723935	84	PTV_and_damaging_missense	Cox
had_menopause_neoplasm_surgery_free	MYO18A	HGNC:31104	-0.0360358	0.0200586	0.0724107	4066	PTV_and_damaging_missense	Cox
had_menopause_neoplasm_surgery_free	MICAL3	HGNC:24694	-0.946506	0.526893	0.0724324	57	PTV_only	logistic
had_menopause	ZNF791	HGNC:26895	0.932777	0.519251	0.072433	68	PTV_and_damaging_missense	logistic
ANM	CLIP4	HGNC:26108	0.400797	0.223111	0.0724337	304	PTV_and_damaging_missense	linear
ANM_neoplasm_surgery_free	PLPPR3	HGNC:23497	-1.01757	0.566446	0.0724338	46	PTV_only	linear
had_menopause_neoplasm_surgery_free	SLC19A2	HGNC:10938	2.1235	1.18215	0.0724463	11	PTV_only	logistic
had_menopause_neoplasm_surgery_free	PHTF1	HGNC:8939	-0.324166	0.180464	0.0724487	584	PTV_and_damaging_missense	logistic
had_menopause_neoplasm_surgery_free	TPSD1	HGNC:14118	-0.0966862	0.0538263	0.0724525	538	PTV_and_damaging_missense	Cox
had_menopause_neoplasm_surgery_free	LARP1B	HGNC:24704	-0.0952532	0.0530311	0.0724667	563	PTV_and_damaging_missense	Cox
had_menopause_neoplasm_surgery_free	PIGS	HGNC:14937	-0.0583915	0.0325098	0.0724755	1550	PTV_and_damaging_missense	Cox
had_menopause_neoplasm_surgery_free	SLC7A7	HGNC:11065	-0.393851	0.219287	0.0724862	383	PTV_and_damaging_missense	logistic
had_menopause	C8orf86	HGNC:33774	0.303671	0.169078	0.0724882	47	PTV_only	Cox
ANM_neoplasm_surgery_free	ARID1A	HGNC:11110	0.371407	0.20679	0.0724907	347	PTV_and_damaging_missense	linear
ANM	MMEL1	HGNC:14668	0.167133	0.0930593	0.072501	1781	PTV_and_damaging_missense	linear
ANM	SCYL2	HGNC:19286	1.64351	0.915124	0.0725078	18	PTV_only	linear
ANM	KLHDC2	HGNC:20231	1.29485	0.720984	0.0725079	29	PTV_only	linear
had_menopause_neoplasm_surgery_free	TLE4	HGNC:11840	0.56799	0.316275	0.072515	12	PTV_only	Cox
had_menopause_neoplasm_surgery_free	SLC30A2	HGNC:11013	0.242314	0.134929	0.072516	85	PTV_and_damaging_missense	Cox
had_menopause_neoplasm_surgery_free	LRRK2	HGNC:18618	-0.179338	0.0998629	0.0725202	1861	PTV_and_damaging_missense	logistic
ANM_neoplasm_surgery_free	MIPOL1	HGNC:21460	-0.735647	0.409676	0.0725506	88	PTV_only	linear
had_menopause	AMER2	HGNC:26360	0.319293	0.177818	0.0725544	576	PTV_and_damaging_missense	logistic
ANM	PLAAT3	HGNC:17825	-1.80002	1.00245	0.0725588	15	PTV_only	linear
ANM_neoplasm_surgery_free	SGO2	HGNC:30812	-0.261084	0.145401	0.0725602	706	PTV_and_damaging_missense	linear
had_menopause	NR1H3	HGNC:7966	0.337766	0.18811	0.0725621	563	PTV_and_damaging_missense	logistic
ANM	NFYC	HGNC:7806	0.311506	0.173483	0.0725626	504	PTV_and_damaging_missense	linear
had_menopause_neoplasm_surgery_free	PNMA8A	HGNC:25578	-2.11501	1.17791	0.0725634	17	PTV_only	logistic
had_menopause_neoplasm_surgery_free	PLCXD3	HGNC:31822	0.766271	0.426764	0.0725681	102	PTV_and_damaging_missense	logistic
had_menopause	CSRP2	HGNC:2470	0.697272	0.388344	0.0725735	123	PTV_and_damaging_missense	logistic
had_menopause_neoplasm_surgery_free	ZNF44	HGNC:13110	-0.789209	0.439552	0.0725763	89	PTV_only	logistic
had_menopause_neoplasm_surgery_free	FAM161B	HGNC:19854	-0.221265	0.123235	0.0725781	103	PTV_only	Cox
had_menopause_neoplasm_surgery_free	PLEKHM2	HGNC:29131	1.10639	0.616215	0.0725799	49	PTV_only	logistic
had_menopause_neoplasm_surgery_free	TRPV4	HGNC:18083	0.351579	0.195815	0.07258	507	PTV_and_damaging_missense	logistic
ANM_neoplasm_surgery_free	RAB1B	HGNC:18370	-1.35246	0.753284	0.0725918	26	PTV_and_damaging_missense	linear
ANM_neoplasm_surgery_free	ZNF727	HGNC:22785	-0.199281	0.110995	0.0725944	1222	PTV_and_damaging_missense	linear
had_menopause	ALDH2	HGNC:404	0.382875	0.213259	0.0725973	34	PTV_only	Cox
had_menopause	ADRB3	HGNC:288	-0.464184	0.258548	0.072598	22	PTV_only	Cox
ANM_neoplasm_surgery_free	COCH	HGNC:2180	0.261771	0.145812	0.0726155	702	PTV_and_damaging_missense	linear
ANM_neoplasm_surgery_free	FER	HGNC:3655	-2.07949	1.15834	0.0726208	11	PTV_only	linear
had_menopause_neoplasm_surgery_free	ACO1	HGNC:117	0.254128	0.141564	0.0726304	78	PTV_only	Cox
had_menopause	IFI44	HGNC:16938	0.0503701	0.0280595	0.0726347	2012	PTV_and_damaging_missense	Cox
had_menopause_neoplasm_surgery_free	CFI	HGNC:5394	1.84313	1.02675	0.0726354	27	PTV_only	logistic
had_menopause	KLK2	HGNC:6363	-1.25278	0.697883	0.0726358	25	PTV_only	logistic
had_menopause	LRCOL1	HGNC:44160	-0.718696	0.400363	0.0726359	111	PTV_only	logistic
had_menopause	TAMALIN	HGNC:18707	-1.76647	0.984067	0.0726431	21	PTV_only	logistic
had_menopause_neoplasm_surgery_free	INTS6	HGNC:14879	-0.069807	0.0388886	0.0726459	1003	PTV_and_damaging_missense	Cox
had_menopause	WFDC1	HGNC:15466	0.429248	0.23913	0.0726469	364	PTV_and_damaging_missense	logistic
had_menopause	SBDS	HGNC:19440	-0.0625048	0.0348209	0.0726474	1289	PTV_and_damaging_missense	Cox
had_menopause	THAP6	HGNC:23189	-0.0907872	0.0505791	0.0726606	627	PTV_and_damaging_missense	Cox
ANM	ALKBH7	HGNC:21306	-1.17811	0.656346	0.072665	35	PTV_only	linear
had_menopause_neoplasm_surgery_free	CDCP1	HGNC:24357	-0.0680714	0.0379247	0.0726684	1137	PTV_and_damaging_missense	Cox
ANM	IL16	HGNC:5980	-0.262163	0.14606	0.0726744	713	PTV_and_damaging_missense	linear
had_menopause_neoplasm_surgery_free	TAF1D	HGNC:28759	1.2677	0.70632	0.0726871	45	PTV_only	logistic
had_menopause	ZNF24	HGNC:13032	-2.1402	1.19251	0.0727012	10	PTV_and_damaging_missense	logistic
ANM	SLC49A4	HGNC:16628	-0.664764	0.370409	0.0727097	110	PTV_and_damaging_missense	linear
ANM_neoplasm_surgery_free	TTC38	HGNC:26082	1.104	0.615154	0.0727115	39	PTV_only	linear
had_menopause	TARBP1	HGNC:11568	-0.152923	0.0852111	0.0727118	220	PTV_only	Cox
had_menopause	LIPH	HGNC:18483	0.0788468	0.0439355	0.0727165	789	PTV_and_damaging_missense	Cox
had_menopause_neoplasm_surgery_free	NBPF9	HGNC:31991	-0.963752	0.537028	0.0727171	55	PTV_only	logistic
had_menopause	OPN3	HGNC:14007	-0.16897	0.0941557	0.0727214	182	PTV_and_damaging_missense	Cox
had_menopause_neoplasm_surgery_free	ZNF521	HGNC:24605	-0.299878	0.167105	0.0727253	654	PTV_and_damaging_missense	logistic
had_menopause	ATP6V1G1	HGNC:864	0.191447	0.106686	0.0727349	126	PTV_and_damaging_missense	Cox
had_menopause	CLCA2	HGNC:2016	-0.038488	0.0214479	0.0727352	3416	PTV_and_damaging_missense	Cox
ANM	TTC6	HGNC:19739	-0.12858	0.071653	0.0727414	3060	PTV_and_damaging_missense	linear
ANM	SLC45A3	HGNC:8642	-0.184767	0.102973	0.0727638	1448	PTV_and_damaging_missense	linear
ANM	AK9	HGNC:33814	0.163565	0.0911612	0.0727786	1858	PTV_only	linear
ANM_neoplasm_surgery_free	EMP3	HGNC:3335	1.37841	0.768297	0.0728001	25	PTV_and_damaging_missense	linear
ANM_neoplasm_surgery_free	RNH1	HGNC:10074	-1.14867	0.640265	0.072809	36	PTV_only	linear
had_menopause	SLC4A2	HGNC:11028	-0.463325	0.258262	0.0728118	24	PTV_only	Cox
had_menopause	GTF2H1	HGNC:4655	-0.13816	0.0770131	0.0728171	279	PTV_and_damaging_missense	Cox
had_menopause_neoplasm_surgery_free	SLC27A2	HGNC:10996	-0.366587	0.204348	0.0728239	36	PTV_only	Cox
had_menopause	FAM118A	HGNC:1313	-0.28029	0.156249	0.0728335	67	PTV_only	Cox
had_menopause_neoplasm_surgery_free	MTMR11	HGNC:24307	0.252668	0.140852	0.0728372	952	PTV_only	logistic
had_menopause	SEMA3G	HGNC:30400	0.175244	0.0976936	0.0728424	160	PTV_only	Cox
ANM	TRPM2	HGNC:12339	-0.124918	0.0696401	0.0728542	3242	PTV_and_damaging_missense	linear
ANM	NOC4L	HGNC:28461	0.229607	0.128004	0.072857	931	PTV_and_damaging_missense	linear
ANM	PEAK1	HGNC:29431	-1.64143	0.915088	0.0728578	18	PTV_only	linear
had_menopause	FAM78A	HGNC:25465	0.171177	0.0954319	0.07286	177	PTV_and_damaging_missense	Cox
had_menopause_neoplasm_surgery_free	SCARA5	HGNC:28701	0.170437	0.0950208	0.0728634	167	PTV_and_damaging_missense	Cox
had_menopause	CRB3	HGNC:20237	-0.287361	0.160208	0.0728652	58	PTV_and_damaging_missense	Cox
had_menopause	LEAP2	HGNC:29571	-0.463237	0.258268	0.0728727	25	PTV_and_damaging_missense	Cox
had_menopause_neoplasm_surgery_free	HIP1	HGNC:4913	0.329243	0.183565	0.0728766	491	PTV_and_damaging_missense	logistic
had_menopause	DHX38	HGNC:17211	-0.0855747	0.0477119	0.072882	697	PTV_and_damaging_missense	Cox
ANM	PAM	HGNC:8596	1.0053	0.560517	0.0728924	48	PTV_only	linear
ANM_neoplasm_surgery_free	MMEL1	HGNC:14668	0.629494	0.35098	0.0728925	120	PTV_only	linear
had_menopause_neoplasm_surgery_free	IKZF5	HGNC:14283	0.333197	0.185781	0.0728947	46	PTV_and_damaging_missense	Cox
had_menopause	LPCAT1	HGNC:25718	1.08506	0.605003	0.0728969	59	PTV_only	logistic
ANM_neoplasm_surgery_free	ZNF721	HGNC:29425	0.256856	0.143217	0.0729025	728	PTV_and_damaging_missense	linear
had_menopause_neoplasm_surgery_free	CLPTM1	HGNC:2087	0.0686928	0.0383022	0.0729025	1068	PTV_and_damaging_missense	Cox
ANM	MYBPHL	HGNC:30434	-0.821697	0.458164	0.0729041	72	PTV_only	linear
ANM_neoplasm_surgery_free	C16orf72	HGNC:30103	0.359694	0.200564	0.0729122	369	PTV_and_damaging_missense	linear
ANM_neoplasm_surgery_free	IGFBP7	HGNC:5476	0.561653	0.313185	0.0729207	151	PTV_and_damaging_missense	linear
had_menopause_neoplasm_surgery_free	ALB	HGNC:399	0.0688795	0.0384089	0.0729214	1046	PTV_and_damaging_missense	Cox
had_menopause	CCDC7	HGNC:26533	-0.14927	0.0832387	0.072928	2757	PTV_and_damaging_missense	logistic
ANM	RERGL	HGNC:26213	0.547581	0.305352	0.0729325	162	PTV_and_damaging_missense	linear
had_menopause_neoplasm_surgery_free	XPR1	HGNC:12827	0.634111	0.353625	0.0729449	12	PTV_only	Cox
had_menopause_neoplasm_surgery_free	IMPG2	HGNC:18362	0.641833	0.357936	0.072949	118	PTV_only	logistic
ANM	CELA2B	HGNC:29995	-1.4211	0.792507	0.0729504	24	PTV_only	linear
had_menopause	MAGI1	HGNC:946	0.204169	0.113863	0.0729547	1516	PTV_and_damaging_missense	logistic
had_menopause	MRPS21	HGNC:14046	0.422851	0.23582	0.0729555	29	PTV_and_damaging_missense	Cox
had_menopause_neoplasm_surgery_free	RAB32	HGNC:9772	0.40107	0.223679	0.0729635	27	PTV_only	Cox
had_menopause_neoplasm_surgery_free	PCNX3	HGNC:18760	1.19825	0.668277	0.0729662	45	PTV_only	logistic
had_menopause_neoplasm_surgery_free	RGS11	HGNC:9993	0.160119	0.0893043	0.0729793	2479	PTV_and_damaging_missense	logistic
ANM	NAGA	HGNC:7631	-1.14454	0.638389	0.0729995	37	PTV_only	linear
had_menopause_neoplasm_surgery_free	SLC35F5	HGNC:23617	0.0566813	0.0316162	0.0730058	1530	PTV_and_damaging_missense	Cox
had_menopause	FBXO10	HGNC:13589	1.29546	0.722611	0.0730134	33	PTV_only	logistic
had_menopause	ZNF665	HGNC:25885	0.4973	0.277399	0.0730166	17	PTV_only	Cox
had_menopause	ZNF148	HGNC:12933	-1.73334	0.966877	0.0730175	39	PTV_and_damaging_missense	logistic
had_menopause	SULT1E1	HGNC:11377	-0.208508	0.116317	0.0730396	117	PTV_and_damaging_missense	Cox
had_menopause	CA1	HGNC:1368	0.190139	0.106074	0.0730511	141	PTV_and_damaging_missense	Cox
had_menopause	AGBL4	HGNC:25892	-0.0911278	0.0508417	0.0730718	601	PTV_and_damaging_missense	Cox
ANM_neoplasm_surgery_free	FAM166A	HGNC:33818	0.209371	0.116811	0.073075	1101	PTV_and_damaging_missense	linear
ANM_neoplasm_surgery_free	EIF3K	HGNC:24656	0.993902	0.554524	0.0730817	48	PTV_and_damaging_missense	linear
had_menopause_neoplasm_surgery_free	ASXL2	HGNC:23805	0.0745541	0.0415964	0.0730818	887	PTV_and_damaging_missense	Cox
ANM_neoplasm_surgery_free	NEMP2	HGNC:33700	-1.30104	0.7259	0.073087	28	PTV_only	linear
had_menopause_neoplasm_surgery_free	MTCH1	HGNC:17586	0.220799	0.123199	0.0731	102	PTV_and_damaging_missense	Cox
had_menopause	ZNF423	HGNC:16762	-0.188021	0.104911	0.0731007	1634	PTV_and_damaging_missense	logistic
had_menopause_neoplasm_surgery_free	TRRAP	HGNC:12347	-0.311946	0.174071	0.0731231	663	PTV_and_damaging_missense	logistic
ANM	NOL6	HGNC:19910	-0.138049	0.0770416	0.073157	2628	PTV_and_damaging_missense	linear
ANM	INTS10	HGNC:25548	-1.73943	0.970769	0.0731676	16	PTV_only	linear
had_menopause_neoplasm_surgery_free	GPRC5A	HGNC:9836	-0.0751719	0.0419538	0.0731686	901	PTV_and_damaging_missense	Cox
ANM_neoplasm_surgery_free	ZNF416	HGNC:20645	0.710373	0.396458	0.0731701	94	PTV_and_damaging_missense	linear
had_menopause_neoplasm_surgery_free	GLMP	HGNC:29436	1.26696	0.70711	0.0731729	41	PTV_only	logistic
had_menopause_neoplasm_surgery_free	PRPH2	HGNC:9942	0.189059	0.105519	0.0731782	138	PTV_and_damaging_missense	Cox
had_menopause	LYVE1	HGNC:14687	0.358474	0.200075	0.0731816	40	PTV_only	Cox
had_menopause	UPK1A	HGNC:12577	-0.132614	0.0740187	0.0731931	296	PTV_and_damaging_missense	Cox
ANM_neoplasm_surgery_free	DRG1	HGNC:3029	0.930377	0.519288	0.0731953	55	PTV_and_damaging_missense	linear
ANM_neoplasm_surgery_free	TUBGCP3	HGNC:18598	1.62188	0.905318	0.0732171	18	PTV_only	linear
ANM	UBR7	HGNC:20344	0.890766	0.497221	0.0732188	61	PTV_and_damaging_missense	linear
had_menopause	HLA-DOA	HGNC:4936	0.422059	0.235596	0.0732205	330	PTV_and_damaging_missense	logistic
had_menopause	PAK1	HGNC:8590	2.73776	1.52826	0.0732253	10	PTV_only	logistic
had_menopause	NKAIN3	HGNC:26829	1.21818	0.680013	0.0732268	56	PTV_and_damaging_missense	logistic
ANM	DDHD1	HGNC:19714	0.346066	0.193182	0.0732329	406	PTV_and_damaging_missense	linear
had_menopause_neoplasm_surgery_free	PFKFB3	HGNC:8874	-1.74436	0.973752	0.0732329	15	PTV_only	logistic
had_menopause	EXOSC3	HGNC:17944	0.347729	0.194115	0.073236	515	PTV_and_damaging_missense	logistic
had_menopause	CR2	HGNC:2336	0.0647042	0.0361206	0.0732393	1185	PTV_and_damaging_missense	Cox
had_menopause_neoplasm_surgery_free	FSCN3	HGNC:3961	-0.160435	0.089562	0.0732411	209	PTV_only	Cox
had_menopause_neoplasm_surgery_free	TMPRSS3	HGNC:11877	0.0740978	0.0413652	0.0732435	902	PTV_and_damaging_missense	Cox
ANM	PLEKHA4	HGNC:14339	0.301697	0.168421	0.073244	535	PTV_and_damaging_missense	linear
had_menopause_neoplasm_surgery_free	SLU7	HGNC:16939	0.475568	0.265494	0.0732524	279	PTV_and_damaging_missense	logistic
ANM_neoplasm_surgery_free	PYGB	HGNC:9723	-1.04942	0.585859	0.0732586	43	PTV_only	linear
had_menopause	SPATA25	HGNC:16158	0.634318	0.35413	0.0732613	159	PTV_and_damaging_missense	logistic
had_menopause	FAM210B	HGNC:16102	-1.94556	1.08619	0.0732652	13	PTV_only	logistic
had_menopause_neoplasm_surgery_free	DEPDC5	HGNC:18423	0.926211	0.517099	0.0732664	60	PTV_only	logistic
ANM_neoplasm_surgery_free	NCOA4	HGNC:7671	0.398168	0.2223	0.0732775	300	PTV_and_damaging_missense	linear
had_menopause	ASTE1	HGNC:25021	0.188963	0.105501	0.0732781	129	PTV_only	Cox
had_menopause	ZNF878	HGNC:37246	-0.587839	0.32821	0.0732859	125	PTV_and_damaging_missense	logistic
ANM	C17orf78	HGNC:26831	-0.955497	0.533493	0.0732938	53	PTV_only	linear
had_menopause_neoplasm_surgery_free	N4BP2	HGNC:29851	-0.261387	0.145946	0.0732958	82	PTV_only	Cox
ANM	MCM5	HGNC:6948	-0.192572	0.107524	0.0733021	1326	PTV_and_damaging_missense	linear
had_menopause	HMBOX1	HGNC:26137	1.03777	0.579465	0.0733065	53	PTV_and_damaging_missense	logistic
had_menopause	MUC12	HGNC:7510	-0.0827907	0.0462288	0.073311	742	PTV_only	Cox
had_menopause_neoplasm_surgery_free	STYK1	HGNC:18889	0.940132	0.524958	0.0733142	80	PTV_only	logistic
had_menopause_neoplasm_surgery_free	TLCD4	HGNC:26477	0.478756	0.267332	0.0733146	20	PTV_and_damaging_missense	Cox
ANM	GIGYF2	HGNC:11960	-1.26954	0.708922	0.0733276	30	PTV_only	linear
had_menopause	PRDM7	HGNC:9351	-0.113018	0.0631142	0.073342	384	PTV_and_damaging_missense	Cox
ANM_neoplasm_surgery_free	ZDHHC11B	HGNC:32962	0.357712	0.199761	0.0733461	372	PTV_only	linear
had_menopause	C19orf53	HGNC:24991	-0.176767	0.0987153	0.0733462	180	PTV_and_damaging_missense	Cox
had_menopause_neoplasm_surgery_free	YES1	HGNC:12841	0.54365	0.303602	0.0733468	222	PTV_and_damaging_missense	logistic
had_menopause	PKD1	HGNC:9008	0.0226973	0.0126759	0.0733597	10460	PTV_and_damaging_missense	Cox
had_menopause	ADAMTS2	HGNC:218	1.45335	0.811679	0.0733654	21	PTV_only	logistic
had_menopause	NT5C2	HGNC:8022	0.594074	0.331783	0.0733654	157	PTV_and_damaging_missense	logistic
had_menopause	FBXL3	HGNC:13599	0.789231	0.440778	0.073367	89	PTV_and_damaging_missense	logistic
had_menopause_neoplasm_surgery_free	TRAPPC9	HGNC:30832	-0.217312	0.121368	0.0733694	96	PTV_only	Cox
ANM_neoplasm_surgery_free	GNG13	HGNC:14131	2.07353	1.15805	0.0733734	11	PTV_only	linear
had_menopause	RBCK1	HGNC:15864	-0.119829	0.0669249	0.0733747	325	PTV_and_damaging_missense	Cox
ANM	SERAC1	HGNC:21061	0.553537	0.30916	0.0733851	158	PTV_and_damaging_missense	linear
had_menopause	RWDD1	HGNC:20993	0.32699	0.182637	0.0733925	37	PTV_and_damaging_missense	Cox
had_menopause	VCAM1	HGNC:12663	2.04261	1.14088	0.0733927	20	PTV_only	logistic
had_menopause_neoplasm_surgery_free	SLC26A2	HGNC:10994	0.079058	0.0441574	0.073395	809	PTV_and_damaging_missense	Cox
had_menopause	FAM177A1	HGNC:19829	1.35625	0.757531	0.073397	25	PTV_only	logistic
had_menopause_neoplasm_surgery_free	SDC2	HGNC:10659	0.218889	0.122261	0.0733987	98	PTV_and_damaging_missense	Cox
had_menopause	OSR2	HGNC:15830	-1.00371	0.560665	0.0734184	67	PTV_only	logistic
had_menopause	ECT2	HGNC:3155	-0.22308	0.124611	0.0734196	1262	PTV_and_damaging_missense	logistic
had_menopause	FAM166A	HGNC:33818	-0.17016	0.0950513	0.0734238	2136	PTV_and_damaging_missense	logistic
had_menopause_neoplasm_surgery_free	DDX27	HGNC:15837	0.129417	0.0722934	0.0734269	300	PTV_and_damaging_missense	Cox
had_menopause	CCL18	HGNC:10616	0.566164	0.316264	0.0734274	15	PTV_and_damaging_missense	Cox
had_menopause	ZNF33A	HGNC:13096	0.332526	0.185754	0.0734305	42	PTV_only	Cox
ANM_neoplasm_surgery_free	LETM1	HGNC:6556	0.444629	0.248373	0.0734327	240	PTV_and_damaging_missense	linear
had_menopause	VAMP8	HGNC:12647	-0.4785	0.267307	0.0734421	23	PTV_only	Cox
had_menopause_neoplasm_surgery_free	TEF	HGNC:11722	0.276372	0.154392	0.073443	71	PTV_and_damaging_missense	Cox
had_menopause_neoplasm_surgery_free	DNASE1L2	HGNC:2958	0.0512412	0.0286258	0.0734478	1929	PTV_and_damaging_missense	Cox
had_menopause_neoplasm_surgery_free	AP1S3	HGNC:18971	-0.335981	0.187696	0.0734493	508	PTV_and_damaging_missense	logistic
ANM	PRDM7	HGNC:9351	0.43851	0.24497	0.0734494	252	PTV_and_damaging_missense	linear
had_menopause	RAD54L	HGNC:9826	-0.187852	0.104945	0.0734546	140	PTV_only	Cox
ANM_neoplasm_surgery_free	CPA6	HGNC:17245	0.31836	0.177852	0.0734548	470	PTV_and_damaging_missense	linear
ANM_neoplasm_surgery_free	OSGIN1	HGNC:30093	-1.77506	0.99168	0.0734665	15	PTV_only	linear
had_menopause_neoplasm_surgery_free	TRIP4	HGNC:12310	-0.100191	0.0559759	0.0734696	485	PTV_and_damaging_missense	Cox
had_menopause	SUN1	HGNC:18587	-0.036028	0.0201292	0.0734803	3945	PTV_and_damaging_missense	Cox
had_menopause_neoplasm_surgery_free	EPS8L1	HGNC:21295	0.69413	0.387819	0.0734812	151	PTV_only	logistic
had_menopause	C1QTNF9	HGNC:28732	0.168599	0.0942001	0.0734862	158	PTV_and_damaging_missense	Cox
had_menopause_neoplasm_surgery_free	CHI3L1	HGNC:1932	0.161588	0.0902829	0.0734871	185	PTV_and_damaging_missense	Cox
had_menopause_neoplasm_surgery_free	APBB2	HGNC:582	0.896491	0.500894	0.0734894	62	PTV_only	logistic
ANM	CCSER2	HGNC:29197	1.79409	1.00239	0.0734896	15	PTV_only	linear
ANM_neoplasm_surgery_free	HIPK3	HGNC:4915	-1.53747	0.859019	0.0734908	20	PTV_only	linear
ANM	PRRT4	HGNC:37280	0.392889	0.219527	0.0735052	314	PTV_and_damaging_missense	linear
had_menopause_neoplasm_surgery_free	C1orf174	HGNC:27915	-1.57123	0.87794	0.073506	20	PTV_only	logistic
had_menopause	PEX19	HGNC:9713	0.560718	0.313318	0.073516	189	PTV_and_damaging_missense	logistic
ANM	UQCRB	HGNC:12582	-0.824902	0.460936	0.0735184	71	PTV_and_damaging_missense	linear
had_menopause_neoplasm_surgery_free	SWSAP1	HGNC:26638	-0.279713	0.156303	0.0735245	60	PTV_and_damaging_missense	Cox
ANM_neoplasm_surgery_free	HHLA1	HGNC:4904	0.918837	0.513447	0.0735319	56	PTV_only	linear
had_menopause	SLC35E4	HGNC:17058	-0.563423	0.314853	0.0735378	184	PTV_and_damaging_missense	logistic
ANM	SMPD1	HGNC:11120	-0.199357	0.111405	0.0735432	1238	PTV_only	linear
had_menopause	M6PR	HGNC:6752	-0.187726	0.104908	0.0735449	131	PTV_and_damaging_missense	Cox
had_menopause	MMP7	HGNC:7174	-0.478333	0.267312	0.0735472	27	PTV_only	Cox
ANM	SLC3A1	HGNC:11025	0.226576	0.126621	0.0735529	952	PTV_and_damaging_missense	linear
had_menopause_neoplasm_surgery_free	CWF19L2	HGNC:26508	-0.204217	0.114129	0.0735584	121	PTV_only	Cox
ANM_neoplasm_surgery_free	SLC35B3	HGNC:21601	1.37463	0.768246	0.0735694	25	PTV_only	linear
had_menopause_neoplasm_surgery_free	TOR2A	HGNC:11996	-0.541772	0.30279	0.0735718	213	PTV_and_damaging_missense	logistic
ANM	PAPPA	HGNC:8602	0.181647	0.10152	0.0735752	1491	PTV_and_damaging_missense	linear
had_menopause	ELOVL4	HGNC:14415	-1.10858	0.619584	0.0735766	69	PTV_and_damaging_missense	logistic
had_menopause_neoplasm_surgery_free	PIK3CA	HGNC:8975	-0.867156	0.484656	0.0735795	64	PTV_and_damaging_missense	logistic
had_menopause_neoplasm_surgery_free	DAZL	HGNC:2685	0.229228	0.128123	0.0735943	94	PTV_and_damaging_missense	Cox
had_menopause_neoplasm_surgery_free	IL36B	HGNC:15564	-0.157716	0.0881543	0.0736012	201	PTV_and_damaging_missense	Cox
ANM	RBM11	HGNC:9897	-1.03559	0.578861	0.0736165	45	PTV_only	linear
had_menopause_neoplasm_surgery_free	NUDT16L1	HGNC:28154	-0.450853	0.252019	0.0736202	287	PTV_and_damaging_missense	logistic
had_menopause	FGG	HGNC:3694	0.0577534	0.0322836	0.0736247	1462	PTV_and_damaging_missense	Cox
had_menopause	TIPARP	HGNC:23696	0.689991	0.385719	0.0736401	113	PTV_and_damaging_missense	logistic
ANM	IRGM	HGNC:29597	1.19117	0.665894	0.0736472	34	PTV_and_damaging_missense	linear
ANM	ZNF704	HGNC:32291	0.688058	0.384648	0.0736513	102	PTV_and_damaging_missense	linear
had_menopause_neoplasm_surgery_free	HGFAC	HGNC:4894	-0.13508	0.0755169	0.0736572	301	PTV_only	Cox
had_menopause	COPZ2	HGNC:19356	-0.269344	0.150585	0.073671	805	PTV_and_damaging_missense	logistic
had_menopause	DRC7	HGNC:25289	-0.691339	0.386528	0.0736817	82	PTV_only	logistic
ANM	CAMKK2	HGNC:1470	-2.19575	1.22767	0.0736912	10	PTV_only	linear
had_menopause_neoplasm_surgery_free	OXCT1	HGNC:8527	2.77651	1.55241	0.0736926	18	PTV_only	logistic
ANM_neoplasm_surgery_free	ZZEF1	HGNC:29027	-0.139477	0.0779836	0.0736935	2534	PTV_and_damaging_missense	linear
ANM	WBP1	HGNC:12737	-1.55576	0.869897	0.0737091	20	PTV_only	linear
had_menopause_neoplasm_surgery_free	PMM1	HGNC:9114	0.0592125	0.0331089	0.0737093	1417	PTV_and_damaging_missense	Cox
had_menopause	HACD1	HGNC:9639	-0.168378	0.0941507	0.0737141	173	PTV_and_damaging_missense	Cox
ANM_neoplasm_surgery_free	STAR	HGNC:11359	0.348931	0.195109	0.0737187	390	PTV_and_damaging_missense	linear
had_menopause_neoplasm_surgery_free	FGFR2	HGNC:3689	-0.469549	0.262562	0.0737218	258	PTV_and_damaging_missense	logistic
had_menopause	SLC9A9	HGNC:20653	-0.381901	0.213564	0.0737399	40	PTV_only	Cox
had_menopause_neoplasm_surgery_free	RBM6	HGNC:9903	0.539262	0.301568	0.073745	16	PTV_only	Cox
had_menopause	ZGRF1	HGNC:25654	-0.0873946	0.0488771	0.073768	640	PTV_only	Cox
had_menopause	FOS	HGNC:3796	-0.197532	0.110474	0.0737693	1652	PTV_and_damaging_missense	logistic
had_menopause_neoplasm_surgery_free	DEFB116	HGNC:18097	-1.36319	0.762423	0.0737814	50	PTV_and_damaging_missense	logistic
had_menopause	HENMT1	HGNC:26400	-0.402453	0.225091	0.0737832	385	PTV_and_damaging_missense	logistic
had_menopause	PRKCA	HGNC:9393	-0.498872	0.279028	0.0737932	204	PTV_and_damaging_missense	logistic
had_menopause_neoplasm_surgery_free	NAXD	HGNC:25576	-0.127974	0.0715783	0.0737949	306	PTV_and_damaging_missense	Cox
ANM	POTEE	HGNC:33895	0.1691	0.0945801	0.0737951	1723	PTV_and_damaging_missense	linear
had_menopause_neoplasm_surgery_free	CYP26A1	HGNC:2603	0.148162	0.0828775	0.0738203	212	PTV_and_damaging_missense	Cox
had_menopause_neoplasm_surgery_free	SPATA3	HGNC:17884	2.28103	1.27595	0.0738218	20	PTV_only	logistic
had_menopause_neoplasm_surgery_free	SLC6A15	HGNC:13621	0.0798386	0.0446614	0.0738338	808	PTV_and_damaging_missense	Cox
had_menopause	PYY	HGNC:9748	-2.142	1.19822	0.073834	15	PTV_only	logistic
ANM_neoplasm_surgery_free	FN3K	HGNC:24822	-2.17143	1.21469	0.0738397	10	PTV_only	linear
had_menopause_neoplasm_surgery_free	NLGN1	HGNC:14291	-1.78414	0.998138	0.0738624	14	PTV_only	logistic
had_menopause_neoplasm_surgery_free	RERGL	HGNC:26213	-0.497265	0.278196	0.073863	228	PTV_and_damaging_missense	logistic
ANM	DCN	HGNC:2705	0.578851	0.323852	0.0738779	144	PTV_and_damaging_missense	linear
had_menopause	TJP3	HGNC:11829	0.10374	0.0580407	0.0738796	5852	PTV_and_damaging_missense	logistic
had_menopause	MT4	HGNC:18705	-0.275973	0.154404	0.0738821	67	PTV_only	Cox
had_menopause_neoplasm_surgery_free	LNX1	HGNC:6657	0.0664851	0.0371998	0.0738983	1129	PTV_and_damaging_missense	Cox
had_menopause_neoplasm_surgery_free	IL13	HGNC:5973	0.739593	0.413837	0.0739113	109	PTV_and_damaging_missense	logistic
had_menopause	MMP14	HGNC:7160	-0.335301	0.187617	0.0739115	506	PTV_and_damaging_missense	logistic
had_menopause	ISOC2	HGNC:26278	0.179817	0.100618	0.0739162	147	PTV_and_damaging_missense	Cox
had_menopause	APBA2	HGNC:579	-0.335328	0.187635	0.0739174	520	PTV_and_damaging_missense	logistic
had_menopause_neoplasm_surgery_free	CPLX4	HGNC:24330	0.595851	0.333419	0.0739222	14	PTV_only	Cox
had_menopause	CCDC116	HGNC:26688	-0.790686	0.442443	0.0739228	82	PTV_only	logistic
ANM_neoplasm_surgery_free	HSPA4	HGNC:5237	-0.180044	0.100746	0.0739244	1491	PTV_and_damaging_missense	linear
had_menopause	ZNF710	HGNC:25352	0.130877	0.0732351	0.0739249	272	PTV_and_damaging_missense	Cox
had_menopause	SRRM2	HGNC:16639	-0.0271725	0.0152051	0.0739272	7126	PTV_and_damaging_missense	Cox
ANM_neoplasm_surgery_free	UPK3B	HGNC:21444	0.219935	0.123069	0.0739288	990	PTV_and_damaging_missense	linear
had_menopause_neoplasm_surgery_free	NR3C2	HGNC:7979	-0.778852	0.435835	0.073932	83	PTV_and_damaging_missense	logistic
ANM_neoplasm_surgery_free	SETD1A	HGNC:29010	-1.46337	0.818872	0.0739331	22	PTV_only	linear
had_menopause_neoplasm_surgery_free	HARBI1	HGNC:26522	-0.450525	0.25211	0.0739344	289	PTV_and_damaging_missense	logistic
had_menopause_neoplasm_surgery_free	ST7L	HGNC:18441	-0.28271	0.158206	0.0739421	63	PTV_only	Cox
had_menopause	IFI27	HGNC:5397	-0.103213	0.0577608	0.0739528	500	PTV_and_damaging_missense	Cox
had_menopause	RHCE	HGNC:10008	0.455044	0.25466	0.073959	312	PTV_and_damaging_missense	logistic
had_menopause	ABCG8	HGNC:13887	-0.121774	0.0681498	0.0739601	344	PTV_only	Cox
had_menopause	SLC36A2	HGNC:18762	0.0908339	0.050837	0.0739751	618	PTV_and_damaging_missense	Cox
had_menopause	APC2	HGNC:24036	0.026504	0.0148338	0.0739812	7444	PTV_and_damaging_missense	Cox
ANM	CIB3	HGNC:24580	-0.911098	0.509919	0.0739818	58	PTV_only	linear
ANM	RIPK4	HGNC:496	-0.318912	0.178492	0.0739884	476	PTV_and_damaging_missense	linear
had_menopause	PRMT3	HGNC:30163	-0.228897	0.128113	0.0739887	1202	PTV_and_damaging_missense	logistic
had_menopause_neoplasm_surgery_free	KCNMB4	HGNC:6289	-1.80315	1.00923	0.0739933	22	PTV_and_damaging_missense	logistic
had_menopause_neoplasm_surgery_free	ATG10	HGNC:20315	-1.67032	0.934894	0.0739961	19	PTV_only	logistic
had_menopause_neoplasm_surgery_free	MARVELD2	HGNC:26401	0.122371	0.0684929	0.0739982	311	PTV_and_damaging_missense	Cox
had_menopause	MIB1	HGNC:21086	0.307832	0.172302	0.0740051	684	PTV_and_damaging_missense	logistic
had_menopause	LDLRAD2	HGNC:32071	0.311095	0.174146	0.0740329	51	PTV_only	Cox
had_menopause_neoplasm_surgery_free	ZNF33A	HGNC:13096	1.1484	0.642858	0.0740336	39	PTV_only	logistic
had_menopause	TMEM171	HGNC:27031	-0.444697	0.248939	0.0740389	252	PTV_and_damaging_missense	logistic
had_menopause_neoplasm_surgery_free	BSG	HGNC:1116	0.515784	0.288737	0.0740434	19	PTV_only	Cox
had_menopause	CACNG3	HGNC:1407	0.774988	0.433844	0.0740462	96	PTV_and_damaging_missense	logistic
ANM_neoplasm_surgery_free	ANKRD20A1	HGNC:23665	0.38876	0.217636	0.0740585	313	PTV_and_damaging_missense	linear
ANM	SIMC1	HGNC:24779	-0.623204	0.348884	0.0740586	124	PTV_only	linear
had_menopause	PLAGL1	HGNC:9046	0.768015	0.429961	0.0740594	120	PTV_and_damaging_missense	logistic
had_menopause	GANC	HGNC:4139	0.158659	0.0888239	0.0740642	204	PTV_only	Cox
ANM	PI4KB	HGNC:8984	2.09083	1.17054	0.074068	11	PTV_only	linear
ANM_neoplasm_surgery_free	UPF2	HGNC:17854	-0.541363	0.303079	0.07407	161	PTV_and_damaging_missense	linear
had_menopause	HIPK3	HGNC:4915	0.308556	0.172748	0.0740722	659	PTV_and_damaging_missense	logistic
had_menopause	CALHM2	HGNC:23493	0.145996	0.0817378	0.0740752	226	PTV_and_damaging_missense	Cox
had_menopause	DNAJC19	HGNC:30528	2.87029	1.607	0.0740805	22	PTV_only	logistic
had_menopause_neoplasm_surgery_free	FAM120B	HGNC:21109	0.65178	0.364915	0.0740812	137	PTV_only	logistic
ANM	LIPA	HGNC:6617	1.0011	0.560495	0.074087	48	PTV_only	linear
ANM_neoplasm_surgery_free	SRM	HGNC:11296	0.578348	0.323805	0.0740883	141	PTV_only	linear
had_menopause	MKI67	HGNC:7107	-0.0940088	0.0526346	0.0740887	7160	PTV_and_damaging_missense	logistic
ANM	KCNQ4	HGNC:6298	0.391482	0.219189	0.074095	315	PTV_and_damaging_missense	linear
had_menopause	KATNA1	HGNC:6216	-0.102551	0.0574191	0.0740986	495	PTV_and_damaging_missense	Cox
had_menopause_neoplasm_surgery_free	EXOSC3	HGNC:17944	0.114849	0.0643055	0.0741012	383	PTV_and_damaging_missense	Cox
ANM_neoplasm_surgery_free	H2BC5	HGNC:4747	1.77109	0.991677	0.0741115	15	PTV_only	linear
ANM_neoplasm_surgery_free	SMAD3	HGNC:6769	-0.782381	0.438079	0.0741147	77	PTV_and_damaging_missense	linear
had_menopause_neoplasm_surgery_free	ELF2	HGNC:3317	-0.150587	0.0843217	0.0741215	219	PTV_and_damaging_missense	Cox
had_menopause	PDHB	HGNC:8808	0.225145	0.126073	0.0741254	106	PTV_and_damaging_missense	Cox
ANM_neoplasm_surgery_free	GPN2	HGNC:25513	-0.748803	0.419307	0.0741351	84	PTV_and_damaging_missense	linear
ANM_neoplasm_surgery_free	PDE4C	HGNC:8782	-0.37972	0.212636	0.0741408	328	PTV_and_damaging_missense	linear
had_menopause_neoplasm_surgery_free	GPR132	HGNC:17482	-0.189462	0.106098	0.074144	146	PTV_and_damaging_missense	Cox
ANM	CKM	HGNC:1994	0.426573	0.23888	0.0741485	265	PTV_and_damaging_missense	linear
ANM_neoplasm_surgery_free	PIK3CD	HGNC:8977	0.542914	0.304032	0.0741502	160	PTV_and_damaging_missense	linear
had_menopause	ACRV1	HGNC:127	0.813999	0.455849	0.0741518	91	PTV_and_damaging_missense	logistic
ANM	ADAMTS8	HGNC:224	-0.735212	0.411725	0.074154	89	PTV_only	linear
ANM_neoplasm_surgery_free	FER1L5	HGNC:19044	0.666661	0.373336	0.0741553	106	PTV_only	linear
had_menopause	TRAM1	HGNC:20568	1.06503	0.596446	0.0741591	44	PTV_and_damaging_missense	logistic
had_menopause_neoplasm_surgery_free	WNT16	HGNC:16267	0.515549	0.288723	0.0741609	17	PTV_only	Cox
ANM	STK32C	HGNC:21332	0.828926	0.464221	0.0741637	70	PTV_only	linear
had_menopause	PRAMEF10	HGNC:27997	-0.5156	0.288755	0.0741651	25	PTV_only	Cox
ANM	FKTN	HGNC:3622	-0.167811	0.0939825	0.0741759	1746	PTV_and_damaging_missense	linear
had_menopause	OPTN	HGNC:17142	0.289843	0.16233	0.0741765	63	PTV_only	Cox
had_menopause	MED4	HGNC:17903	-0.429731	0.24068	0.0741827	321	PTV_and_damaging_missense	logistic
ANM_neoplasm_surgery_free	EDAR	HGNC:2895	1.11263	0.62317	0.0741968	38	PTV_only	linear
ANM	BTRC	HGNC:1144	-0.430588	0.24117	0.0741985	260	PTV_and_damaging_missense	linear
ANM_neoplasm_surgery_free	GIT2	HGNC:4273	-1.71445	0.960249	0.0741987	16	PTV_only	linear
had_menopause_neoplasm_surgery_free	CD55	HGNC:2665	-0.380799	0.213305	0.0742238	28	PTV_only	Cox
had_menopause	TLE5	HGNC:307	-0.354215	0.198419	0.0742311	464	PTV_and_damaging_missense	logistic
had_menopause_neoplasm_surgery_free	CD33	HGNC:1659	-0.490334	0.274675	0.0742382	227	PTV_and_damaging_missense	logistic
ANM	PDSS2	HGNC:23041	-0.615433	0.344753	0.0742426	127	PTV_and_damaging_missense	linear
had_menopause	STAU1	HGNC:11370	-0.327042	0.183206	0.0742445	543	PTV_only	logistic
ANM	SEZ6L	HGNC:10763	1.31005	0.733906	0.0742582	28	PTV_only	linear
ANM_neoplasm_surgery_free	CYP1A1	HGNC:2595	-1.2316	0.68996	0.0742626	31	PTV_only	linear
ANM_neoplasm_surgery_free	THOC6	HGNC:28369	0.531184	0.297584	0.0742679	167	PTV_and_damaging_missense	linear
had_menopause_neoplasm_surgery_free	GPR149	HGNC:23627	1.15615	0.647717	0.0742688	42	PTV_only	logistic
had_menopause_neoplasm_surgery_free	NLGN2	HGNC:14290	0.509204	0.285284	0.0742776	211	PTV_and_damaging_missense	logistic
ANM_neoplasm_surgery_free	SHKBP1	HGNC:19214	1.12712	0.631503	0.0742944	37	PTV_only	linear
ANM	TRIM68	HGNC:21161	0.476561	0.267019	0.0743064	212	PTV_and_damaging_missense	linear
ANM_neoplasm_surgery_free	C1QTNF9	HGNC:28732	-0.723071	0.405142	0.0743091	90	PTV_and_damaging_missense	linear
ANM	MACC1	HGNC:30215	-0.35443	0.198595	0.0743157	384	PTV_and_damaging_missense	linear
had_menopause_neoplasm_surgery_free	ABCC1	HGNC:51	-1.07795	0.604025	0.0743244	41	PTV_only	logistic
ANM	ZNF721	HGNC:29425	0.226654	0.127004	0.0743267	946	PTV_and_damaging_missense	linear
had_menopause	IL4R	HGNC:6015	-0.175336	0.0982519	0.0743333	2013	PTV_and_damaging_missense	logistic
had_menopause_neoplasm_surgery_free	COQ6	HGNC:20233	0.115508	0.0647297	0.0743475	365	PTV_and_damaging_missense	Cox
had_menopause_neoplasm_surgery_free	ZNF559	HGNC:28197	-0.614601	0.344423	0.0743525	162	PTV_and_damaging_missense	logistic
had_menopause_neoplasm_surgery_free	FLACC1	HGNC:14439	-0.278836	0.15626	0.074353	59	PTV_only	Cox
had_menopause	CTDNEP1	HGNC:19085	-0.810648	0.454293	0.0743557	105	PTV_and_damaging_missense	logistic
had_menopause_neoplasm_surgery_free	PIGS	HGNC:14937	-0.791635	0.443679	0.0743826	79	PTV_only	logistic
had_menopause	INO80C	HGNC:26994	-0.0630459	0.0353347	0.0743831	1274	PTV_and_damaging_missense	Cox
had_menopause	POLD3	HGNC:20932	0.15428	0.0864712	0.0743949	185	PTV_and_damaging_missense	Cox
had_menopause_neoplasm_surgery_free	EMID1	HGNC:18036	-1.11466	0.624752	0.0743982	43	PTV_only	logistic
had_menopause	PCBP4	HGNC:8652	2.29315	1.28532	0.0744054	18	PTV_only	logistic
ANM_neoplasm_surgery_free	SYT5	HGNC:11513	-0.36893	0.206788	0.0744122	347	PTV_and_damaging_missense	linear
ANM	TLN1	HGNC:11845	-1.92115	1.07683	0.0744146	13	PTV_only	linear
ANM_neoplasm_surgery_free	ERI1	HGNC:23994	-0.65395	0.366554	0.0744208	110	PTV_only	linear
had_menopause	LEFTY1	HGNC:6552	0.221423	0.124117	0.0744261	94	PTV_and_damaging_missense	Cox
ANM	NOX4	HGNC:7891	-0.303859	0.170329	0.0744346	523	PTV_and_damaging_missense	linear
had_menopause	AVL9	HGNC:28994	-0.0873028	0.0489394	0.0744406	661	PTV_and_damaging_missense	Cox
ANM_neoplasm_surgery_free	FKTN	HGNC:3622	-0.187357	0.105025	0.0744408	1369	PTV_and_damaging_missense	linear
had_menopause_neoplasm_surgery_free	BICD1	HGNC:1049	0.359798	0.201703	0.0744559	463	PTV_and_damaging_missense	logistic
had_menopause	QDPR	HGNC:9752	0.765996	0.429421	0.074458	112	PTV_and_damaging_missense	logistic
had_menopause_neoplasm_surgery_free	CAPN9	HGNC:1486	0.0723696	0.0405714	0.0744628	922	PTV_only	Cox
had_menopause	LRRD1	HGNC:34300	-0.278525	0.15615	0.0744723	808	PTV_and_damaging_missense	logistic
had_menopause_neoplasm_surgery_free	A1BG	HGNC:5	0.180615	0.101259	0.0744731	1872	PTV_and_damaging_missense	logistic
had_menopause_neoplasm_surgery_free	SS18L2	HGNC:15593	1.29017	0.723327	0.0744779	43	PTV_and_damaging_missense	logistic
had_menopause	DHX57	HGNC:20086	0.183127	0.102669	0.0744797	143	PTV_only	Cox
had_menopause_neoplasm_surgery_free	FKBP6	HGNC:3722	0.315516	0.176901	0.0744922	56	PTV_only	Cox
had_menopause	ODF3B	HGNC:34388	0.152142	0.0853066	0.0745103	2680	PTV_and_damaging_missense	logistic
had_menopause	OLFM1	HGNC:17187	-0.114853	0.0643995	0.0745133	410	PTV_and_damaging_missense	Cox
had_menopause	MCIDAS	HGNC:40050	0.210306	0.117922	0.0745162	103	PTV_and_damaging_missense	Cox
had_menopause	TBX20	HGNC:11598	-0.133845	0.0750518	0.0745264	279	PTV_and_damaging_missense	Cox
ANM	ZNF839	HGNC:20345	0.18782	0.105317	0.0745283	1383	PTV_and_damaging_missense	linear
had_menopause	CRAMP1	HGNC:14122	0.067958	0.0381077	0.0745349	1062	PTV_and_damaging_missense	Cox
ANM	MPP2	HGNC:7220	-0.423641	0.237557	0.0745382	268	PTV_and_damaging_missense	linear
had_menopause_neoplasm_surgery_free	ZNF692	HGNC:26049	-0.272122	0.152596	0.0745404	72	PTV_only	Cox
had_menopause	TBL2	HGNC:11586	0.380893	0.213592	0.0745415	29	PTV_only	Cox
ANM	OGFOD3	HGNC:26174	-0.164159	0.0920556	0.0745472	1821	PTV_and_damaging_missense	linear
had_menopause	CCDC144A	HGNC:29072	0.32293	0.181098	0.0745578	557	PTV_only	logistic
had_menopause_neoplasm_surgery_free	C8orf74	HGNC:32296	-0.494693	0.277428	0.0745633	22	PTV_only	Cox
had_menopause_neoplasm_surgery_free	PTGDS	HGNC:9592	0.630568	0.353633	0.0745677	14	PTV_only	Cox
had_menopause_neoplasm_surgery_free	KCTD18	HGNC:26446	1.89594	1.06329	0.0745701	14	PTV_only	logistic
ANM	KRT6C	HGNC:20406	0.755723	0.423826	0.0745742	84	PTV_only	linear
had_menopause	ABCD2	HGNC:66	-1.29668	0.727297	0.074606	19	PTV_only	logistic
had_menopause_neoplasm_surgery_free	AGXT2	HGNC:14412	0.455986	0.25576	0.0746082	302	PTV_and_damaging_missense	logistic
had_menopause	CYP46A1	HGNC:2641	0.767302	0.430377	0.0746092	116	PTV_and_damaging_missense	logistic
had_menopause	RPP38	HGNC:30329	0.432515	0.242646	0.0746693	26	PTV_only	Cox
had_menopause	ACSM6	HGNC:31665	-0.155297	0.0871235	0.0746699	223	PTV_and_damaging_missense	Cox
ANM	CEP68	HGNC:29076	-1.78689	1.00249	0.0746785	15	PTV_only	linear
ANM_neoplasm_surgery_free	ADH5	HGNC:253	-0.502738	0.282047	0.0746786	186	PTV_and_damaging_missense	linear
had_menopause_neoplasm_surgery_free	CCNI2	HGNC:33869	-0.477049	0.267651	0.0746917	304	PTV_and_damaging_missense	logistic
ANM_neoplasm_surgery_free	PHOX2B	HGNC:9143	-1.71134	0.960157	0.074696	16	PTV_and_damaging_missense	linear
ANM	SEPTIN9	HGNC:7323	0.294625	0.165306	0.0747045	556	PTV_and_damaging_missense	linear
had_menopause_neoplasm_surgery_free	LCORL	HGNC:30776	0.514596	0.288734	0.0747086	23	PTV_only	Cox
had_menopause	NOX3	HGNC:7890	0.150795	0.0846127	0.0747198	202	PTV_only	Cox
ANM_neoplasm_surgery_free	CLECL1	HGNC:24462	-0.58137	0.326213	0.0747255	139	PTV_and_damaging_missense	linear
had_menopause_neoplasm_surgery_free	MRPS2	HGNC:14495	0.131262	0.0736541	0.0747256	266	PTV_and_damaging_missense	Cox
had_menopause_neoplasm_surgery_free	DAP	HGNC:2672	0.100237	0.0562458	0.0747296	479	PTV_only	Cox
had_menopause_neoplasm_surgery_free	AURKC	HGNC:11391	0.188027	0.105512	0.0747422	140	PTV_only	Cox
ANM	TOMM34	HGNC:15746	-1.84903	1.03759	0.0747473	14	PTV_only	linear
ANM_neoplasm_surgery_free	TBC1D10A	HGNC:23609	0.548762	0.307942	0.074749	156	PTV_and_damaging_missense	linear
had_menopause_neoplasm_surgery_free	ATG9B	HGNC:21899	0.116024	0.0651088	0.0747492	375	PTV_only	Cox
ANM	SLC11A2	HGNC:10908	0.228022	0.127959	0.0747546	932	PTV_and_damaging_missense	linear
had_menopause_neoplasm_surgery_free	TAOK3	HGNC:18133	0.721772	0.405054	0.0747632	85	PTV_only	logistic
had_menopause	FSTL3	HGNC:3973	-1.65806	0.930507	0.0747681	15	PTV_only	logistic
had_menopause_neoplasm_surgery_free	ABHD15	HGNC:26971	0.117494	0.0659389	0.0747728	331	PTV_and_damaging_missense	Cox
ANM	IDH3A	HGNC:5384	-1.9969	1.12074	0.0747891	12	PTV_only	linear
had_menopause_neoplasm_surgery_free	ADSL	HGNC:291	-0.494303	0.277426	0.0747907	21	PTV_only	Cox
ANM_neoplasm_surgery_free	COX16	HGNC:20213	1.61343	0.905521	0.0747925	18	PTV_and_damaging_missense	linear
had_menopause	LMNTD2	HGNC:28561	0.0321627	0.0180514	0.0747934	4864	PTV_and_damaging_missense	Cox
ANM	AGAP4	HGNC:23459	0.233776	0.131212	0.0748087	886	PTV_only	linear
had_menopause	CCSER1	HGNC:29349	-0.244489	0.137228	0.0748089	982	PTV_and_damaging_missense	logistic
had_menopause_neoplasm_surgery_free	KCNH6	HGNC:18862	0.177503	0.0996301	0.0748108	148	PTV_only	Cox
ANM	MYO1E	HGNC:7599	-0.225764	0.126725	0.0748292	950	PTV_and_damaging_missense	linear
had_menopause	VPS26C	HGNC:3044	1.41313	0.79323	0.0748322	21	PTV_only	logistic
had_menopause	POLD2	HGNC:9176	0.629919	0.353596	0.0748364	11	PTV_only	Cox
had_menopause	ABCB5	HGNC:46	-0.0431418	0.0242172	0.0748386	2748	PTV_and_damaging_missense	Cox
ANM_neoplasm_surgery_free	MAPRE2	HGNC:6891	-1.08222	0.607483	0.0748396	40	PTV_and_damaging_missense	linear
had_menopause	DPP3	HGNC:3008	0.221091	0.124109	0.0748429	101	PTV_only	Cox
had_menopause_neoplasm_surgery_free	GINS3	HGNC:25851	0.46826	0.262875	0.0748628	266	PTV_and_damaging_missense	logistic
ANM	DCDC2C	HGNC:32696	-0.417029	0.234113	0.0748645	276	PTV_and_damaging_missense	linear
had_menopause_neoplasm_surgery_free	ELAVL1	HGNC:3312	-1.84576	1.03622	0.074872	16	PTV_and_damaging_missense	logistic
had_menopause_neoplasm_surgery_free	KLRK1	HGNC:18788	-1.48196	0.83198	0.0748727	27	PTV_only	logistic
ANM	ARPP21	HGNC:16968	1.35634	0.761447	0.0748731	26	PTV_only	linear
had_menopause_neoplasm_surgery_free	RADIL	HGNC:22226	-0.632876	0.355311	0.0748821	119	PTV_only	logistic
had_menopause	HOXB7	HGNC:5118	-1.02175	0.573654	0.0748909	44	PTV_only	logistic
had_menopause_neoplasm_surgery_free	VCAN	HGNC:2464	0.178366	0.100143	0.0748951	1906	PTV_and_damaging_missense	logistic
had_menopause	LTBP4	HGNC:6717	-0.0506313	0.0284269	0.074896	1962	PTV_and_damaging_missense	Cox
had_menopause	BBS5	HGNC:970	-0.0529908	0.0297525	0.074904	1733	PTV_and_damaging_missense	Cox
ANM_neoplasm_surgery_free	LPIN3	HGNC:14451	0.445197	0.249966	0.0749126	237	PTV_only	linear
ANM_neoplasm_surgery_free	DNAH12	HGNC:2943	-0.354329	0.198946	0.0749133	375	PTV_only	linear
had_menopause_neoplasm_surgery_free	IFT46	HGNC:26146	0.0527535	0.0296208	0.0749185	1792	PTV_and_damaging_missense	Cox
had_menopause	IZUMO3	HGNC:31421	-0.135986	0.0763597	0.0749361	268	PTV_and_damaging_missense	Cox
had_menopause	CCKAR	HGNC:1570	-0.147536	0.082849	0.0749481	256	PTV_and_damaging_missense	Cox
had_menopause	KLHDC9	HGNC:28489	-0.470606	0.264277	0.0749561	297	PTV_and_damaging_missense	logistic
ANM_neoplasm_surgery_free	GSAP	HGNC:28042	-0.746748	0.419346	0.0749594	84	PTV_only	linear
had_menopause_neoplasm_surgery_free	BUB1	HGNC:1148	0.397684	0.223336	0.0749696	355	PTV_and_damaging_missense	logistic
had_menopause	SEC24A	HGNC:10703	0.938755	0.527212	0.0749777	71	PTV_only	logistic
ANM_neoplasm_surgery_free	TNFSF10	HGNC:11925	-0.774873	0.435179	0.0749852	78	PTV_and_damaging_missense	linear
had_menopause_neoplasm_surgery_free	TECTB	HGNC:11721	0.466312	0.261909	0.0750051	256	PTV_and_damaging_missense	logistic
had_menopause_neoplasm_surgery_free	PPARA	HGNC:9232	-0.177333	0.0996015	0.0750065	163	PTV_and_damaging_missense	Cox
had_menopause_neoplasm_surgery_free	HGD	HGNC:4892	0.265659	0.149212	0.075007	62	PTV_only	Cox
ANM	RNF4	HGNC:10067	1.62919	0.915086	0.0750191	18	PTV_and_damaging_missense	linear
ANM	PTPA	HGNC:9308	-1.99522	1.12068	0.0750194	12	PTV_only	linear
had_menopause_neoplasm_surgery_free	TATDN1	HGNC:24220	0.61969	0.348078	0.0750233	165	PTV_only	logistic
had_menopause	RRN3	HGNC:30346	-0.880309	0.494478	0.0750303	66	PTV_only	logistic
had_menopause_neoplasm_surgery_free	SMARCAL1	HGNC:11102	-0.830154	0.466346	0.0750556	89	PTV_only	logistic
had_menopause_neoplasm_surgery_free	DEFA3	HGNC:2762	-1.14878	0.645363	0.0750666	30	PTV_only	logistic
ANM_neoplasm_surgery_free	RNF43	HGNC:18505	1.97344	1.10866	0.0750767	12	PTV_only	linear
had_menopause_neoplasm_surgery_free	LAMA3	HGNC:6483	0.487862	0.274086	0.075083	259	PTV_only	logistic
ANM	KLK6	HGNC:6367	-1.04215	0.585487	0.0750856	44	PTV_only	linear
had_menopause_neoplasm_surgery_free	INO80C	HGNC:26994	-0.0713702	0.0400982	0.075095	1005	PTV_and_damaging_missense	Cox
ANM_neoplasm_surgery_free	ZSCAN20	HGNC:13093	0.320309	0.179963	0.0751043	459	PTV_and_damaging_missense	linear
ANM_neoplasm_surgery_free	STXBP4	HGNC:19694	1.65778	0.93152	0.0751378	17	PTV_only	linear
ANM	MTIF3	HGNC:29788	1.07917	0.606447	0.0751614	41	PTV_only	linear
ANM_neoplasm_surgery_free	UGT3A2	HGNC:27266	0.469179	0.263657	0.0751617	213	PTV_and_damaging_missense	linear
ANM	TCF23	HGNC:18602	-2.08312	1.17062	0.0751617	11	PTV_only	linear
had_menopause	SHISA2	HGNC:20366	0.32464	0.182436	0.075162	512	PTV_and_damaging_missense	logistic
ANM_neoplasm_surgery_free	NPR2	HGNC:7944	-0.362259	0.203576	0.0751662	358	PTV_and_damaging_missense	linear
had_menopause_neoplasm_surgery_free	PGAM5	HGNC:28763	0.749537	0.421221	0.0751682	116	PTV_and_damaging_missense	logistic
had_menopause_neoplasm_surgery_free	ZNF318	HGNC:13578	1.96206	1.10269	0.0751839	29	PTV_only	logistic
ANM	CRHR2	HGNC:2358	-0.408486	0.229569	0.0751841	287	PTV_and_damaging_missense	linear
ANM_neoplasm_surgery_free	STEAP2	HGNC:17885	-1.09456	0.615154	0.0751923	39	PTV_only	linear
had_menopause	NDUFA4	HGNC:7687	1.16521	0.6549	0.0752046	55	PTV_and_damaging_missense	logistic
ANM_neoplasm_surgery_free	N4BP2	HGNC:29851	0.99709	0.560405	0.0752071	47	PTV_only	linear
had_menopause	TCAF2	HGNC:26878	0.129254	0.0726482	0.0752103	296	PTV_and_damaging_missense	Cox
ANM_neoplasm_surgery_free	SGCG	HGNC:10809	-0.602338	0.338546	0.0752139	129	PTV_and_damaging_missense	linear
had_menopause	CYP3A7	HGNC:2640	1.25071	0.703019	0.0752318	50	PTV_only	logistic
ANM	CAVIN1	HGNC:9688	-0.195125	0.10968	0.0752378	1274	PTV_and_damaging_missense	linear
ANM_neoplasm_surgery_free	IQGAP2	HGNC:6111	-0.174784	0.0982488	0.0752453	1569	PTV_and_damaging_missense	linear
had_menopause_neoplasm_surgery_free	SPEGNB	HGNC:51251	-0.459519	0.258307	0.0752453	22	PTV_only	Cox
had_menopause_neoplasm_surgery_free	CCNG1	HGNC:1592	-0.190909	0.107315	0.0752455	126	PTV_and_damaging_missense	Cox
had_menopause_neoplasm_surgery_free	LRRC8A	HGNC:19027	0.420381	0.236308	0.0752475	308	PTV_and_damaging_missense	logistic
had_menopause	GTF2F2	HGNC:4653	0.215869	0.121347	0.0752481	111	PTV_and_damaging_missense	Cox
ANM_neoplasm_surgery_free	LIG3	HGNC:6600	-0.754963	0.424385	0.0752516	82	PTV_only	linear
ANM_neoplasm_surgery_free	NKTR	HGNC:7833	-1.22733	0.689926	0.075256	31	PTV_only	linear
ANM_neoplasm_surgery_free	COL6A5	HGNC:26674	-0.150017	0.0843341	0.0752717	2151	PTV_only	linear
had_menopause	LACTB	HGNC:16468	0.070025	0.0393664	0.0752721	999	PTV_and_damaging_missense	Cox
ANM_neoplasm_surgery_free	MFSD14B	HGNC:23376	-1.89495	1.06528	0.0752735	13	PTV_only	linear
had_menopause_neoplasm_surgery_free	ZNF582	HGNC:26421	-0.552285	0.310486	0.0752766	155	PTV_and_damaging_missense	logistic
ANM_neoplasm_surgery_free	DYNLT2	HGNC:11695	1.29163	0.72615	0.0752884	28	PTV_only	linear
had_menopause_neoplasm_surgery_free	USP19	HGNC:12617	0.0569305	0.032007	0.0752909	1482	PTV_and_damaging_missense	Cox
had_menopause	LSR	HGNC:29572	-0.0564535	0.0317395	0.0752969	1541	PTV_and_damaging_missense	Cox
had_menopause	ANGPTL4	HGNC:16039	-0.0642518	0.0361273	0.0753244	1202	PTV_and_damaging_missense	Cox
ANM	GRM3	HGNC:4595	-0.449164	0.252553	0.0753268	237	PTV_and_damaging_missense	linear
had_menopause_neoplasm_surgery_free	MBOAT2	HGNC:25193	-0.281308	0.158179	0.0753354	69	PTV_and_damaging_missense	Cox
had_menopause_neoplasm_surgery_free	MICALL1	HGNC:29804	1.13802	0.639924	0.075344	49	PTV_only	logistic
had_menopause	PPFIA4	HGNC:9248	0.231629	0.130251	0.075351	95	PTV_only	Cox
had_menopause_neoplasm_surgery_free	PRDX5	HGNC:9355	0.223475	0.125669	0.0753577	1157	PTV_and_damaging_missense	logistic
had_menopause_neoplasm_surgery_free	ADAM2	HGNC:198	0.0485387	0.0272953	0.0753581	2067	PTV_and_damaging_missense	Cox
had_menopause	CABS1	HGNC:30710	-0.444756	0.250107	0.0753602	25	PTV_only	Cox
had_menopause_neoplasm_surgery_free	PSD3	HGNC:19093	0.089007	0.050054	0.0753677	612	PTV_and_damaging_missense	Cox
ANM	TMBIM6	HGNC:11723	-1.54417	0.868428	0.0753886	20	PTV_only	linear
had_menopause_neoplasm_surgery_free	DNAJC19	HGNC:30528	3.03546	1.70715	0.0753898	17	PTV_only	logistic
ANM_neoplasm_surgery_free	SMPD1	HGNC:11120	-0.227411	0.127896	0.0753934	919	PTV_only	linear
ANM_neoplasm_surgery_free	NBPF4	HGNC:26550	-0.670357	0.377011	0.075395	104	PTV_only	linear
had_menopause	CCN6	HGNC:12771	-1.36694	0.768784	0.0753954	32	PTV_only	logistic
ANM	SLC38A9	HGNC:26907	-0.615432	0.346129	0.0754004	126	PTV_and_damaging_missense	linear
had_menopause_neoplasm_surgery_free	HECW1	HGNC:22195	-0.174273	0.0980178	0.0754077	1986	PTV_and_damaging_missense	logistic
had_menopause_neoplasm_surgery_free	PANX1	HGNC:8599	-1.3863	0.77971	0.07541	24	PTV_only	logistic
had_menopause_neoplasm_surgery_free	SPARCL1	HGNC:11220	-0.48767	0.274291	0.0754153	231	PTV_and_damaging_missense	logistic
ANM_neoplasm_surgery_free	DLG1	HGNC:2900	-0.337139	0.189626	0.0754226	413	PTV_and_damaging_missense	linear
ANM_neoplasm_surgery_free	LRRC17	HGNC:16895	-0.736754	0.414404	0.0754311	86	PTV_and_damaging_missense	linear
had_menopause	HCRTR2	HGNC:4849	0.202737	0.114037	0.0754353	117	PTV_and_damaging_missense	Cox
had_menopause_neoplasm_surgery_free	MTCH2	HGNC:17587	0.592748	0.333417	0.0754369	14	PTV_only	Cox
ANM	GRM7	HGNC:4599	0.549602	0.309145	0.0754385	158	PTV_and_damaging_missense	linear
had_menopause	MUC5B	HGNC:7516	-0.0907198	0.0510315	0.0754495	611	PTV_only	Cox
ANM_neoplasm_surgery_free	SERPING1	HGNC:1228	-0.720857	0.405491	0.0754518	90	PTV_only	linear
had_menopause	GOT1	HGNC:4432	-1.38409	0.778595	0.0754567	27	PTV_only	logistic
ANM	CRPPA	HGNC:37276	0.922546	0.518959	0.0754594	56	PTV_only	linear
ANM	GAL3ST4	HGNC:24145	1.62665	0.915092	0.0754764	18	PTV_only	linear
had_menopause	PARD3B	HGNC:14446	0.757338	0.426056	0.0754768	96	PTV_only	logistic
had_menopause_neoplasm_surgery_free	RRM2B	HGNC:17296	0.324685	0.182661	0.0754809	48	PTV_only	Cox
had_menopause	TRABD2A	HGNC:27013	0.938415	0.527936	0.0754829	71	PTV_only	logistic
had_menopause	HSF2	HGNC:5225	-0.592583	0.333377	0.0754831	14	PTV_only	Cox
had_menopause_neoplasm_surgery_free	CSNK2A1	HGNC:2457	-0.855526	0.481314	0.0754891	73	PTV_and_damaging_missense	logistic
had_menopause_neoplasm_surgery_free	MRPS21	HGNC:14046	1.38151	0.777234	0.075491	20	PTV_and_damaging_missense	logistic
had_menopause_neoplasm_surgery_free	FER1L5	HGNC:19044	-0.580994	0.326867	0.0754919	164	PTV_only	logistic
had_menopause	COTL1	HGNC:18304	0.0876165	0.0492938	0.0754969	656	PTV_and_damaging_missense	Cox
had_menopause	TSTD2	HGNC:30087	0.0753328	0.0423842	0.0755057	847	PTV_and_damaging_missense	Cox
had_menopause_neoplasm_surgery_free	RGS1	HGNC:9991	0.671925	0.378046	0.0755082	12	PTV_only	Cox
ANM	ZNF534	HGNC:26337	-0.498606	0.280529	0.0755097	192	PTV_and_damaging_missense	linear
ANM	RAMAC	HGNC:31022	-1.43886	0.809576	0.0755217	23	PTV_and_damaging_missense	linear
had_menopause_neoplasm_surgery_free	BRME1	HGNC:28153	0.142969	0.0804426	0.0755222	3093	PTV_and_damaging_missense	logistic
had_menopause_neoplasm_surgery_free	EIF3K	HGNC:24656	-0.256742	0.144458	0.0755227	75	PTV_and_damaging_missense	Cox
ANM	ZNF141	HGNC:12926	0.856135	0.481705	0.0755229	65	PTV_and_damaging_missense	linear
ANM_neoplasm_surgery_free	CNOT11	HGNC:25217	0.758851	0.42697	0.0755249	81	PTV_and_damaging_missense	linear
had_menopause	COL4A3	HGNC:2204	0.0667324	0.0375501	0.0755429	1081	PTV_and_damaging_missense	Cox
ANM	DCAF1	HGNC:30911	0.60096	0.338166	0.0755536	132	PTV_and_damaging_missense	linear
had_menopause_neoplasm_surgery_free	UCHL5	HGNC:19678	-0.149339	0.0840411	0.0755713	241	PTV_and_damaging_missense	Cox
ANM	SCN2A	HGNC:10588	0.349732	0.196812	0.075575	391	PTV_and_damaging_missense	linear
ANM	MYH1	HGNC:7567	-0.110501	0.0621862	0.0755831	4115	PTV_and_damaging_missense	linear
ANM_neoplasm_surgery_free	UROC1	HGNC:26444	1.31355	0.739228	0.0755855	27	PTV_only	linear
ANM	IFFO2	HGNC:27006	0.462594	0.260347	0.0755985	223	PTV_and_damaging_missense	linear
had_menopause	FOXI3	HGNC:35123	-0.772027	0.434504	0.075601	97	PTV_and_damaging_missense	logistic
had_menopause_neoplasm_surgery_free	POLD4	HGNC:14106	0.206716	0.116349	0.0756194	128	PTV_and_damaging_missense	Cox
had_menopause_neoplasm_surgery_free	C10orf67	HGNC:28716	-1.36448	0.768003	0.0756235	40	PTV_and_damaging_missense	logistic
ANM_neoplasm_surgery_free	RBM11	HGNC:9897	-1.1221	0.631565	0.0756235	37	PTV_only	linear
had_menopause	PRPSAP2	HGNC:9467	0.189528	0.106677	0.0756239	134	PTV_and_damaging_missense	Cox
had_menopause_neoplasm_surgery_free	SOHLH1	HGNC:27845	0.891113	0.501594	0.0756401	85	PTV_only	logistic
had_menopause	APBB1IP	HGNC:17379	0.168226	0.094692	0.0756411	2111	PTV_and_damaging_missense	logistic
ANM	ORC4	HGNC:8490	1.18314	0.665969	0.075642	34	PTV_only	linear
had_menopause	MRPL45	HGNC:16651	-0.274276	0.154388	0.0756442	60	PTV_only	Cox
had_menopause_neoplasm_surgery_free	TEDC1	HGNC:20127	-0.446152	0.251136	0.0756449	274	PTV_and_damaging_missense	logistic
had_menopause	PSMD7	HGNC:9565	-0.181487	0.102159	0.0756471	141	PTV_and_damaging_missense	Cox
had_menopause	RAB3IP	HGNC:16508	-0.397387	0.223689	0.0756476	30	PTV_only	Cox
had_menopause_neoplasm_surgery_free	TRIP6	HGNC:12311	-0.0729782	0.0410802	0.0756535	937	PTV_and_damaging_missense	Cox
had_menopause_neoplasm_surgery_free	PIP5KL1	HGNC:28711	-0.539497	0.303691	0.0756557	189	PTV_only	logistic
had_menopause	MLYCD	HGNC:7150	-1.08941	0.613244	0.0756562	60	PTV_only	logistic
had_menopause_neoplasm_surgery_free	ITCH	HGNC:13890	1.98809	1.11914	0.0756601	13	PTV_only	logistic
had_menopause_neoplasm_surgery_free	SLC2A5	HGNC:11010	-0.345106	0.19427	0.0756639	466	PTV_and_damaging_missense	logistic
ANM_neoplasm_surgery_free	KCNK6	HGNC:6281	-0.645203	0.363204	0.0756689	112	PTV_and_damaging_missense	linear
had_menopause_neoplasm_surgery_free	IFNAR1	HGNC:5432	-0.251503	0.141582	0.0756706	899	PTV_and_damaging_missense	logistic
ANM_neoplasm_surgery_free	MYRF	HGNC:1181	-0.330706	0.186168	0.0756752	429	PTV_and_damaging_missense	linear
had_menopause	AUP1	HGNC:891	-2.30111	1.29542	0.075676	19	PTV_only	logistic
had_menopause_neoplasm_surgery_free	PARVA	HGNC:14652	0.442535	0.249128	0.0756775	315	PTV_only	logistic
had_menopause_neoplasm_surgery_free	TSPAN31	HGNC:10539	0.427935	0.24091	0.0756786	283	PTV_and_damaging_missense	logistic
had_menopause	ARCN1	HGNC:649	-0.512428	0.28848	0.0756834	243	PTV_and_damaging_missense	logistic
ANM	FAAP100	HGNC:26171	1.00619	0.566472	0.0756965	47	PTV_only	linear
had_menopause	CLDN15	HGNC:2036	0.468895	0.263985	0.0756967	272	PTV_and_damaging_missense	logistic
had_menopause	SLTM	HGNC:20709	0.0974143	0.0548436	0.0756969	518	PTV_only	Cox
had_menopause	NKAPD1	HGNC:25569	0.197373	0.111122	0.0757032	1605	PTV_and_damaging_missense	logistic
had_menopause	CACNB4	HGNC:1404	0.186049	0.104753	0.0757224	1687	PTV_and_damaging_missense	logistic
had_menopause	ZCCHC24	HGNC:26911	-0.0953194	0.0536701	0.0757288	519	PTV_and_damaging_missense	Cox
had_menopause	SPATA32	HGNC:26349	0.296099	0.16672	0.0757289	49	PTV_only	Cox
had_menopause	PRKCD	HGNC:9399	0.640279	0.360525	0.075739	142	PTV_and_damaging_missense	logistic
had_menopause	INHBC	HGNC:6068	-0.188371	0.106068	0.0757406	144	PTV_and_damaging_missense	Cox
had_menopause_neoplasm_surgery_free	GSE1	HGNC:28979	1.23936	0.697858	0.0757417	33	PTV_only	logistic
had_menopause	FASLG	HGNC:11936	0.527736	0.297159	0.075743	222	PTV_and_damaging_missense	logistic
ANM_neoplasm_surgery_free	HES6	HGNC:18254	0.815617	0.459257	0.0757462	70	PTV_and_damaging_missense	linear
had_menopause_neoplasm_surgery_free	CERT1	HGNC:2205	0.646682	0.36414	0.0757467	114	PTV_and_damaging_missense	logistic
ANM	ASXL2	HGNC:23805	-0.253325	0.142643	0.0757467	748	PTV_and_damaging_missense	linear
had_menopause_neoplasm_surgery_free	BLK	HGNC:1057	-0.0481492	0.0271128	0.0757524	2164	PTV_and_damaging_missense	Cox
had_menopause_neoplasm_surgery_free	MMP25	HGNC:14246	0.611194	0.344168	0.0757555	183	PTV_only	logistic
had_menopause	MRPL46	HGNC:1192	0.161619	0.0910102	0.0757604	177	PTV_and_damaging_missense	Cox
had_menopause	PRPF4B	HGNC:17346	2.04852	1.15358	0.0757678	13	PTV_only	logistic
had_menopause	GLP2R	HGNC:4325	0.142336	0.080154	0.0757699	251	PTV_and_damaging_missense	Cox
ANM_neoplasm_surgery_free	KRT16	HGNC:6423	-0.162033	0.0912469	0.0757765	1828	PTV_and_damaging_missense	linear
had_menopause_neoplasm_surgery_free	TMPRSS12	HGNC:28779	-0.338379	0.190557	0.0757769	495	PTV_and_damaging_missense	logistic
ANM	RANBP10	HGNC:29285	0.362218	0.203991	0.0757936	364	PTV_and_damaging_missense	linear
had_menopause	WDR47	HGNC:29141	0.0612066	0.0344712	0.0758014	1293	PTV_and_damaging_missense	Cox
had_menopause	TMEM104	HGNC:25984	-0.0880361	0.0495822	0.0758056	640	PTV_and_damaging_missense	Cox
had_menopause_neoplasm_surgery_free	DNAI2	HGNC:18744	-0.0826784	0.0465663	0.075816	710	PTV_and_damaging_missense	Cox
had_menopause_neoplasm_surgery_free	SGK1	HGNC:10810	-0.944816	0.532161	0.0758265	73	PTV_only	logistic
had_menopause	PRAMEF18	HGNC:30693	0.0645694	0.0363697	0.075838	1138	PTV_and_damaging_missense	Cox
had_menopause_neoplasm_surgery_free	RALGAPA1	HGNC:17770	0.210396	0.118509	0.0758384	1348	PTV_and_damaging_missense	logistic
ANM_neoplasm_surgery_free	MDC1	HGNC:21163	-0.115384	0.0649927	0.0758462	3723	PTV_and_damaging_missense	linear
had_menopause	HDAC10	HGNC:18128	-0.151836	0.0855279	0.0758507	2649	PTV_and_damaging_missense	logistic
had_menopause_neoplasm_surgery_free	CCDC65	HGNC:29937	0.378655	0.213294	0.0758535	32	PTV_only	Cox
ANM_neoplasm_surgery_free	RAB4B	HGNC:9782	0.441847	0.248895	0.0758644	239	PTV_and_damaging_missense	linear
ANM	PDE8A	HGNC:8793	0.309555	0.17438	0.0758727	499	PTV_and_damaging_missense	linear
had_menopause_neoplasm_surgery_free	SH3D19	HGNC:30418	-0.0670941	0.0377968	0.0758771	1102	PTV_and_damaging_missense	Cox
had_menopause_neoplasm_surgery_free	BTBD10	HGNC:21445	-0.777069	0.43776	0.075881	94	PTV_and_damaging_missense	logistic
ANM	CYP2C19	HGNC:2621	-1.14926	0.647437	0.0758855	36	PTV_only	linear
had_menopause_neoplasm_surgery_free	PTK2B	HGNC:9612	0.430647	0.242609	0.0758872	25	PTV_only	Cox
had_menopause_neoplasm_surgery_free	LDLR	HGNC:6547	-0.0845681	0.0476424	0.075888	679	PTV_and_damaging_missense	Cox
had_menopause	MSL1	HGNC:27905	-0.555156	0.312754	0.0758885	178	PTV_and_damaging_missense	logistic
ANM_neoplasm_surgery_free	FAM71E1	HGNC:25107	-0.382739	0.215623	0.0758972	319	PTV_and_damaging_missense	linear
ANM	PPP6R2	HGNC:19253	0.842159	0.474457	0.0759022	67	PTV_only	linear
ANM	PHACTR1	HGNC:20990	1.16514	0.656419	0.0759026	35	PTV_only	linear
had_menopause	DUSP12	HGNC:3067	0.922775	0.519899	0.0759127	50	PTV_only	logistic
had_menopause	MED18	HGNC:25944	-0.192672	0.108556	0.0759199	132	PTV_and_damaging_missense	Cox
had_menopause_neoplasm_surgery_free	PWWP3A	HGNC:29641	-0.210968	0.118864	0.0759206	1295	PTV_and_damaging_missense	logistic
ANM_neoplasm_surgery_free	ECT2L	HGNC:21118	0.250137	0.140931	0.0759206	752	PTV_and_damaging_missense	linear
had_menopause_neoplasm_surgery_free	RNF41	HGNC:18401	-0.458851	0.258529	0.0759225	233	PTV_and_damaging_missense	logistic
ANM	OR4Q3	HGNC:15426	1.05096	0.592156	0.0759355	43	PTV_only	linear
ANM	NUP43	HGNC:21182	-0.660694	0.372265	0.0759355	109	PTV_and_damaging_missense	linear
had_menopause_neoplasm_surgery_free	EGLN2	HGNC:14660	0.127986	0.0721144	0.0759374	305	PTV_and_damaging_missense	Cox
had_menopause	METTL21A	HGNC:30476	-0.121497	0.0684614	0.0759518	331	PTV_and_damaging_missense	Cox
had_menopause	LAMTOR2	HGNC:29796	-2.45693	1.38447	0.0759582	11	PTV_and_damaging_missense	logistic
had_menopause	KPNA5	HGNC:6398	1.07818	0.607554	0.0759609	42	PTV_only	logistic
had_menopause_neoplasm_surgery_free	RSBN1	HGNC:25642	0.106329	0.0599202	0.0759789	415	PTV_and_damaging_missense	Cox
had_menopause	KCNC3	HGNC:6235	-0.341606	0.192513	0.0759884	37	PTV_only	Cox
had_menopause	PNISR	HGNC:21222	0.492484	0.27755	0.0759979	259	PTV_and_damaging_missense	logistic
had_menopause_neoplasm_surgery_free	IBTK	HGNC:17853	0.137113	0.0772743	0.0760025	239	PTV_and_damaging_missense	Cox
ANM	PCID2	HGNC:25653	0.518348	0.292131	0.0760056	177	PTV_and_damaging_missense	linear
had_menopause	SERPINB10	HGNC:8942	0.0790823	0.0445699	0.0760063	764	PTV_only	Cox
had_menopause_neoplasm_surgery_free	SLC2A10	HGNC:13444	0.934696	0.526798	0.0760141	79	PTV_only	logistic
had_menopause_neoplasm_surgery_free	MSH3	HGNC:7326	-0.215301	0.121346	0.0760189	115	PTV_only	Cox
had_menopause	FAM126A	HGNC:24587	0.0835049	0.0470649	0.0760217	683	PTV_and_damaging_missense	Cox
had_menopause_neoplasm_surgery_free	DNAJA3	HGNC:11808	-0.456882	0.257508	0.0760227	260	PTV_and_damaging_missense	logistic
had_menopause	BDKRB2	HGNC:1030	0.726235	0.40933	0.0760295	144	PTV_and_damaging_missense	logistic
had_menopause	LDLR	HGNC:6547	-0.267643	0.150854	0.076031	855	PTV_and_damaging_missense	logistic
had_menopause	FANCD2	HGNC:3585	-0.294653	0.166084	0.0760428	739	PTV_and_damaging_missense	logistic
ANM	ATG9B	HGNC:21899	-0.395213	0.222764	0.076045	305	PTV_only	linear
had_menopause_neoplasm_surgery_free	TRIM40	HGNC:18736	-0.226716	0.127792	0.0760457	1100	PTV_only	logistic
had_menopause_neoplasm_surgery_free	ZNF443	HGNC:20878	-0.351867	0.198337	0.0760485	436	PTV_and_damaging_missense	logistic
had_menopause_neoplasm_surgery_free	GPANK1	HGNC:13920	0.458153	0.258254	0.0760567	23	PTV_only	Cox
ANM	CAND2	HGNC:30689	0.775218	0.436979	0.0760605	79	PTV_only	linear
ANM_neoplasm_surgery_free	PCLO	HGNC:13406	-0.954996	0.538316	0.0760612	51	PTV_only	linear
ANM	CYP4X1	HGNC:20244	-0.868076	0.489331	0.0760659	63	PTV_only	linear
had_menopause	DCP1B	HGNC:24451	-0.864053	0.48707	0.0760661	60	PTV_only	logistic
ANM_neoplasm_surgery_free	PLGRKT	HGNC:23633	1.00479	0.566406	0.0760711	46	PTV_and_damaging_missense	linear
had_menopause_neoplasm_surgery_free	TEDC1	HGNC:20127	-0.131756	0.0742732	0.0760731	274	PTV_and_damaging_missense	Cox
had_menopause	DPY19L4	HGNC:27829	0.0742686	0.0418666	0.0760738	856	PTV_and_damaging_missense	Cox
had_menopause	SLC10A6	HGNC:30603	-0.591408	0.333389	0.0760754	13	PTV_only	Cox
had_menopause_neoplasm_surgery_free	PAPOLG	HGNC:14982	-0.591442	0.33342	0.0760855	16	PTV_only	Cox
ANM_neoplasm_surgery_free	UNCX	HGNC:33194	-1.09118	0.615147	0.0760928	39	PTV_and_damaging_missense	linear
had_menopause	SEZ6L	HGNC:10763	-0.335419	0.189098	0.0760996	36	PTV_only	Cox
had_menopause_neoplasm_surgery_free	ITGA5	HGNC:6141	0.104661	0.0590056	0.0761045	445	PTV_and_damaging_missense	Cox
ANM_neoplasm_surgery_free	ATG4C	HGNC:16040	0.337189	0.190098	0.0761075	411	PTV_only	linear
had_menopause	JRK	HGNC:6199	1.36392	0.768973	0.0761137	29	PTV_only	logistic
had_menopause_neoplasm_surgery_free	HIP1R	HGNC:18415	0.201704	0.113722	0.0761185	1472	PTV_and_damaging_missense	logistic
had_menopause	PGLYRP4	HGNC:30015	0.0657399	0.0370667	0.0761368	1134	PTV_and_damaging_missense	Cox
ANM_neoplasm_surgery_free	DNAH2	HGNC:2948	-0.0935124	0.0527261	0.0761425	5884	PTV_and_damaging_missense	linear
ANM	GLRX3	HGNC:15987	0.74713	0.421275	0.0761498	85	PTV_and_damaging_missense	linear
had_menopause	GIT2	HGNC:4273	0.387191	0.218324	0.0761514	31	PTV_only	Cox
had_menopause_neoplasm_surgery_free	MRPS33	HGNC:16634	-1.3401	0.755661	0.0761608	41	PTV_and_damaging_missense	logistic
had_menopause	FAM153B	HGNC:27323	-0.166565	0.0939238	0.0761612	2200	PTV_and_damaging_missense	logistic
had_menopause	HAX1	HGNC:16915	-0.113729	0.0641321	0.0761701	371	PTV_and_damaging_missense	Cox
ANM_neoplasm_surgery_free	LILRA5	HGNC:16309	-1.52297	0.858813	0.0761776	20	PTV_only	linear
had_menopause	SPATA18	HGNC:29579	-0.787206	0.443922	0.0761793	95	PTV_only	logistic
had_menopause	PUS7	HGNC:26033	0.204925	0.115565	0.0761885	112	PTV_only	Cox
ANM_neoplasm_surgery_free	HOXC6	HGNC:5128	0.695623	0.392282	0.0761887	96	PTV_and_damaging_missense	linear
had_menopause	PDK4	HGNC:8812	-0.574804	0.324155	0.0761896	178	PTV_and_damaging_missense	logistic
ANM	PYROXD1	HGNC:26162	-0.755975	0.426336	0.0762011	83	PTV_only	linear
had_menopause	CCDC148	HGNC:25191	0.288454	0.16268	0.076206	735	PTV_and_damaging_missense	logistic
had_menopause_neoplasm_surgery_free	ALDH1A3	HGNC:409	0.168486	0.0950281	0.0762264	171	PTV_and_damaging_missense	Cox
had_menopause	VPS13B	HGNC:2183	0.338007	0.190646	0.0762358	526	PTV_only	logistic
had_menopause	RAP1GAP	HGNC:9858	0.267651	0.150964	0.076238	836	PTV_and_damaging_missense	logistic
had_menopause_neoplasm_surgery_free	HENMT1	HGNC:26400	0.492263	0.27766	0.076245	18	PTV_only	Cox
ANM_neoplasm_surgery_free	GLYATL1	HGNC:30519	0.649758	0.366491	0.0762472	110	PTV_only	linear
had_menopause_neoplasm_surgery_free	CRISP2	HGNC:12024	-1.37895	0.77782	0.0762561	41	PTV_only	logistic
had_menopause	MYF6	HGNC:7566	0.0619504	0.034945	0.0762624	1265	PTV_and_damaging_missense	Cox
had_menopause	NAALADL1	HGNC:23536	-0.17832	0.100588	0.0762652	149	PTV_only	Cox
had_menopause	REG3G	HGNC:29595	0.206203	0.116322	0.0762798	112	PTV_only	Cox
ANM	CHDH	HGNC:24288	1.30075	0.733777	0.0762853	28	PTV_only	linear
had_menopause	HTR2B	HGNC:5294	-0.406752	0.229468	0.0762969	24	PTV_only	Cox
had_menopause	RIMS2	HGNC:17283	0.601269	0.339207	0.0762994	149	PTV_only	logistic
had_menopause	GRIP1	HGNC:18708	-1.24183	0.700595	0.0763064	30	PTV_only	logistic
had_menopause	SLC16A5	HGNC:10926	-0.078239	0.0441412	0.0763164	812	PTV_and_damaging_missense	Cox
had_menopause_neoplasm_surgery_free	UBE2D1	HGNC:12474	1.76377	0.99511	0.0763214	17	PTV_and_damaging_missense	logistic
had_menopause	CWC25	HGNC:25989	-0.40538	0.228713	0.076322	352	PTV_and_damaging_missense	logistic
ANM	C1QTNF8	HGNC:31374	-0.417928	0.235796	0.0763296	272	PTV_only	linear
ANM_neoplasm_surgery_free	IGSF23	HGNC:40040	0.542299	0.305976	0.07634	158	PTV_and_damaging_missense	linear
ANM_neoplasm_surgery_free	DDIAS	HGNC:26351	0.993624	0.560629	0.0763437	47	PTV_only	linear
ANM	CD276	HGNC:19137	0.569936	0.321585	0.0763532	146	PTV_only	linear
ANM_neoplasm_surgery_free	ZNF880	HGNC:37249	1.02649	0.579195	0.0763549	44	PTV_only	linear
ANM	ELP4	HGNC:1171	-1.08809	0.613956	0.0763563	40	PTV_only	linear
had_menopause_neoplasm_surgery_free	BHMT2	HGNC:1048	-0.545581	0.307853	0.0763598	198	PTV_and_damaging_missense	logistic
ANM	EGFLAM	HGNC:26810	-0.954374	0.538522	0.0763637	52	PTV_only	linear
had_menopause_neoplasm_surgery_free	KLHL25	HGNC:25732	0.0851287	0.048036	0.0763639	666	PTV_and_damaging_missense	Cox
had_menopause_neoplasm_surgery_free	SNRNP48	HGNC:21368	0.403989	0.227965	0.0763699	395	PTV_and_damaging_missense	logistic
ANM_neoplasm_surgery_free	PLA2G4F	HGNC:27396	0.901853	0.508896	0.0763708	57	PTV_only	linear
ANM_neoplasm_surgery_free	PIGX	HGNC:26046	-0.838145	0.472982	0.0763921	66	PTV_only	linear
ANM_neoplasm_surgery_free	CEACAM6	HGNC:1818	-0.691509	0.390238	0.0763966	97	PTV_and_damaging_missense	linear
ANM	HMX1	HGNC:5017	0.706206	0.398537	0.076399	95	PTV_and_damaging_missense	linear
had_menopause	POMZP3	HGNC:9203	-0.176205	0.0994414	0.0764027	1957	PTV_and_damaging_missense	logistic
ANM	TBL2	HGNC:11586	-1.46675	0.827874	0.0764477	22	PTV_only	linear
ANM_neoplasm_surgery_free	MFAP2	HGNC:7033	-0.549056	0.309915	0.0764601	154	PTV_and_damaging_missense	linear
had_menopause_neoplasm_surgery_free	SIM1	HGNC:10882	0.147844	0.0834564	0.0764751	199	PTV_and_damaging_missense	Cox
had_menopause_neoplasm_surgery_free	UBAP2L	HGNC:29877	-0.204774	0.115599	0.0764902	123	PTV_and_damaging_missense	Cox
ANM	PPIG	HGNC:14650	-1.98531	1.12073	0.0764905	12	PTV_only	linear
ANM	TMPRSS7	HGNC:30846	-0.681327	0.384619	0.0764924	102	PTV_only	linear
ANM_neoplasm_surgery_free	MAST3	HGNC:19036	-0.37765	0.213192	0.076498	327	PTV_and_damaging_missense	linear
had_menopause_neoplasm_surgery_free	MTARC2	HGNC:26064	-0.251573	0.142027	0.0765107	866	PTV_and_damaging_missense	logistic
had_menopause	TMEM131	HGNC:30366	-0.303886	0.171561	0.076511	43	PTV_only	Cox
had_menopause_neoplasm_surgery_free	BRF1	HGNC:11551	0.372851	0.210501	0.0765186	425	PTV_and_damaging_missense	logistic
had_menopause	MS4A14	HGNC:30706	-0.042099	0.023768	0.0765202	2714	PTV_and_damaging_missense	Cox
ANM_neoplasm_surgery_free	ACOT8	HGNC:15919	-0.137945	0.0778793	0.0765212	2540	PTV_and_damaging_missense	linear
ANM_neoplasm_surgery_free	NFATC2IP	HGNC:25906	-0.780741	0.440787	0.0765254	76	PTV_and_damaging_missense	linear
ANM_neoplasm_surgery_free	ADAMTS5	HGNC:221	0.273634	0.154488	0.0765267	625	PTV_and_damaging_missense	linear
had_menopause_neoplasm_surgery_free	CFAP92	HGNC:29231	0.207754	0.117297	0.0765316	1306	PTV_only	logistic
had_menopause_neoplasm_surgery_free	TNFRSF4	HGNC:11918	0.196972	0.111211	0.0765359	127	PTV_and_damaging_missense	Cox
had_menopause_neoplasm_surgery_free	UST	HGNC:17223	0.473709	0.267459	0.0765363	20	PTV_only	Cox
had_menopause_neoplasm_surgery_free	SRL	HGNC:11295	0.49142	0.277463	0.0765404	18	PTV_only	Cox
had_menopause	GUCA1C	HGNC:4680	-0.118027	0.0666396	0.0765414	358	PTV_and_damaging_missense	Cox
had_menopause	PRR30	HGNC:28677	-0.427278	0.24125	0.0765441	329	PTV_and_damaging_missense	logistic
ANM_neoplasm_surgery_free	SH3RF2	HGNC:26299	-0.756275	0.427005	0.0765466	81	PTV_only	linear
had_menopause	GGA1	HGNC:17842	1.33733	0.755138	0.0765657	25	PTV_only	logistic
ANM	DNAJC8	HGNC:15470	-1.3485	0.761435	0.0765658	26	PTV_and_damaging_missense	linear
had_menopause_neoplasm_surgery_free	POGLUT3	HGNC:28496	0.194559	0.10986	0.0765671	121	PTV_only	Cox
had_menopause_neoplasm_surgery_free	SLC16A7	HGNC:10928	-0.257946	0.145653	0.0765674	851	PTV_and_damaging_missense	logistic
had_menopause_neoplasm_surgery_free	AP4M1	HGNC:574	0.26125	0.147521	0.0765713	73	PTV_only	Cox
had_menopause	GSTM4	HGNC:4636	-0.0727259	0.0410667	0.0765742	941	PTV_and_damaging_missense	Cox
had_menopause	CASP14	HGNC:1502	0.302437	0.170783	0.0765795	613	PTV_and_damaging_missense	logistic
ANM_neoplasm_surgery_free	TNIP3	HGNC:19315	-1.96326	1.10863	0.0765856	12	PTV_only	linear
had_menopause	LAG3	HGNC:6476	0.191081	0.107906	0.076593	119	PTV_and_damaging_missense	Cox
ANM	RAB5B	HGNC:9784	-0.773864	0.437022	0.0766034	79	PTV_and_damaging_missense	linear
had_menopause_neoplasm_surgery_free	FKBP5	HGNC:3721	-0.207505	0.117193	0.0766226	108	PTV_and_damaging_missense	Cox
had_menopause	TMPRSS11B	HGNC:25398	-0.131422	0.0742236	0.0766245	288	PTV_and_damaging_missense	Cox
had_menopause_neoplasm_surgery_free	TBCE	HGNC:11582	0.816944	0.461411	0.0766382	66	PTV_only	logistic
had_menopause	TMEM14C	HGNC:20952	0.264035	0.149136	0.076656	67	PTV_and_damaging_missense	Cox
had_menopause	PGPEP1L	HGNC:27080	1.53254	0.865682	0.0766732	36	PTV_only	logistic
had_menopause	OTOP3	HGNC:19658	-0.0626242	0.0353751	0.0766783	1242	PTV_and_damaging_missense	Cox
had_menopause	PDE12	HGNC:25386	-0.35967	0.203176	0.0766869	490	PTV_and_damaging_missense	logistic
had_menopause_neoplasm_surgery_free	UGT2B10	HGNC:12544	0.369168	0.208543	0.0766893	460	PTV_and_damaging_missense	logistic
had_menopause_neoplasm_surgery_free	CRLS1	HGNC:16148	-0.250476	0.141499	0.0767016	89	PTV_and_damaging_missense	Cox
had_menopause_neoplasm_surgery_free	FSBP	HGNC:43653	-0.323307	0.182644	0.0767025	46	PTV_and_damaging_missense	Cox
had_menopause_neoplasm_surgery_free	PEG10	HGNC:14005	-1.34739	0.761176	0.0767039	31	PTV_and_damaging_missense	logistic
had_menopause	CSNK2A1	HGNC:2457	-0.228622	0.129158	0.0767115	96	PTV_and_damaging_missense	Cox
had_menopause	ZDHHC18	HGNC:20712	-1.92592	1.08804	0.0767137	17	PTV_only	logistic
ANM_neoplasm_surgery_free	MICA	HGNC:7090	-0.376391	0.212643	0.0767218	328	PTV_only	linear
had_menopause	UIMC1	HGNC:30298	0.957074	0.540715	0.0767244	67	PTV_only	logistic
had_menopause	VN1R4	HGNC:19871	-0.533758	0.301556	0.0767247	18	PTV_only	Cox
had_menopause_neoplasm_surgery_free	GOLM1	HGNC:15451	-0.241576	0.136484	0.0767272	945	PTV_and_damaging_missense	logistic
had_menopause	NOD2	HGNC:5331	-0.0480699	0.0271582	0.0767277	2152	PTV_and_damaging_missense	Cox
had_menopause	NISCH	HGNC:18006	-1.68238	0.950527	0.0767364	25	PTV_only	logistic
had_menopause_neoplasm_surgery_free	DCLK2	HGNC:19002	0.625854	0.353601	0.0767367	10	PTV_only	Cox
had_menopause	PRAMEF20	HGNC:25224	0.266968	0.150834	0.076737	66	PTV_only	Cox
had_menopause	C19orf54	HGNC:24758	1.52839	0.863528	0.0767371	28	PTV_only	logistic
ANM_neoplasm_surgery_free	RAB3GAP1	HGNC:17063	0.500517	0.282785	0.0767396	185	PTV_and_damaging_missense	linear
had_menopause_neoplasm_surgery_free	ANPEP	HGNC:500	0.805457	0.455086	0.0767438	106	PTV_only	logistic
had_menopause	BCAP29	HGNC:24131	-0.518777	0.293112	0.0767449	195	PTV_and_damaging_missense	logistic
had_menopause	CST7	HGNC:2479	0.226715	0.128097	0.0767479	86	PTV_only	Cox
ANM	TRIM52	HGNC:19024	-1.61981	0.915232	0.0767578	18	PTV_only	linear
ANM_neoplasm_surgery_free	PTGDR	HGNC:9591	1.56059	0.881778	0.0767623	19	PTV_only	linear
had_menopause	CLCN3	HGNC:2021	0.589543	0.333123	0.0767693	150	PTV_and_damaging_missense	logistic
had_menopause	TMEM167B	HGNC:30187	-0.255574	0.144413	0.0767703	68	PTV_and_damaging_missense	Cox
ANM_neoplasm_surgery_free	DENND1A	HGNC:29324	0.228009	0.128835	0.0767705	902	PTV_and_damaging_missense	linear
had_menopause_neoplasm_surgery_free	DHX34	HGNC:16719	0.221379	0.125094	0.0767778	95	PTV_only	Cox
ANM_neoplasm_surgery_free	GSG1	HGNC:19716	-0.221678	0.125265	0.0767862	956	PTV_and_damaging_missense	linear
ANM	CTNNB1	HGNC:2514	0.684257	0.386672	0.0767968	101	PTV_and_damaging_missense	linear
had_menopause	IFNG	HGNC:5438	0.559633	0.316269	0.076813	14	PTV_only	Cox
had_menopause	PDE1C	HGNC:8776	-0.364533	0.206016	0.0768206	401	PTV_and_damaging_missense	logistic
ANM	MUC12	HGNC:7510	0.31746	0.179425	0.0768445	471	PTV_only	linear
had_menopause_neoplasm_surgery_free	DPH7	HGNC:25199	0.477446	0.269867	0.0768623	265	PTV_and_damaging_missense	logistic
had_menopause_neoplasm_surgery_free	ADCY3	HGNC:234	-1.34575	0.760678	0.0768695	35	PTV_only	logistic
had_menopause	UROC1	HGNC:26444	-0.227068	0.12835	0.0768709	1129	PTV_and_damaging_missense	logistic
had_menopause_neoplasm_surgery_free	LCORL	HGNC:30776	-0.197081	0.111402	0.0768765	1467	PTV_and_damaging_missense	logistic
ANM_neoplasm_surgery_free	KCTD3	HGNC:21305	-0.764874	0.432348	0.0768798	79	PTV_and_damaging_missense	linear
had_menopause_neoplasm_surgery_free	AMZ2	HGNC:28041	0.183741	0.103863	0.0768839	1759	PTV_and_damaging_missense	logistic
had_menopause_neoplasm_surgery_free	HYOU1	HGNC:16931	0.0614049	0.0347107	0.0768857	1321	PTV_and_damaging_missense	Cox
had_menopause	ABHD16A	HGNC:13921	-0.137886	0.0779463	0.0768949	250	PTV_and_damaging_missense	Cox
ANM	RASSF8	HGNC:13232	-0.500194	0.282755	0.0768975	189	PTV_and_damaging_missense	linear
had_menopause	HOXD8	HGNC:5139	1.20443	0.680883	0.0769057	33	PTV_only	logistic
had_menopause	P2RX7	HGNC:8537	0.166099	0.0939012	0.076915	2163	PTV_only	logistic
ANM	SMAD5	HGNC:6771	-1.43202	0.809556	0.0769156	23	PTV_and_damaging_missense	linear
had_menopause	MTMR11	HGNC:24307	0.194639	0.110037	0.0769189	1607	PTV_and_damaging_missense	logistic
ANM	FOSL1	HGNC:13718	-1.25395	0.708903	0.0769209	30	PTV_only	linear
had_menopause_neoplasm_surgery_free	ITPRID1	HGNC:27363	-0.179518	0.10149	0.0769236	1767	PTV_and_damaging_missense	logistic
had_menopause	ILDR2	HGNC:18131	0.625442	0.353604	0.0769329	15	PTV_only	Cox
had_menopause_neoplasm_surgery_free	CCDC167	HGNC:21239	0.405928	0.229499	0.0769345	35	PTV_and_damaging_missense	Cox
had_menopause	SRMS	HGNC:11298	0.163436	0.0924094	0.0769601	2154	PTV_and_damaging_missense	logistic
ANM	PGAM2	HGNC:8889	-1.34673	0.761475	0.0769685	26	PTV_only	linear
had_menopause	RALY	HGNC:15921	2.06064	1.16516	0.0769699	10	PTV_only	logistic
ANM	IDO1	HGNC:6059	-1.57521	0.890671	0.0769704	19	PTV_only	linear
had_menopause	SPATA2	HGNC:14681	-0.0673602	0.0380882	0.0769719	1094	PTV_and_damaging_missense	Cox
ANM_neoplasm_surgery_free	PDSS1	HGNC:17759	-0.620614	0.350924	0.0769803	120	PTV_and_damaging_missense	linear
had_menopause_neoplasm_surgery_free	RSPH4A	HGNC:21558	0.100082	0.0565944	0.0769936	459	PTV_and_damaging_missense	Cox
had_menopause	HEXIM2	HGNC:28591	0.224698	0.127063	0.0769942	92	PTV_and_damaging_missense	Cox
ANM_neoplasm_surgery_free	PSMA5	HGNC:9534	-2.14781	1.21455	0.0769986	10	PTV_and_damaging_missense	linear
had_menopause	CPNE2	HGNC:2315	-0.370729	0.209645	0.0769995	419	PTV_and_damaging_missense	logistic
had_menopause_neoplasm_surgery_free	CD93	HGNC:15855	0.0626472	0.0354268	0.0770013	1215	PTV_and_damaging_missense	Cox
had_menopause_neoplasm_surgery_free	IL17C	HGNC:5983	0.419426	0.237187	0.0770055	350	PTV_and_damaging_missense	logistic
had_menopause_neoplasm_surgery_free	CLEC16A	HGNC:29013	0.340425	0.192515	0.0770093	41	PTV_only	Cox
had_menopause_neoplasm_surgery_free	ACADM	HGNC:89	0.30799	0.174172	0.0770097	48	PTV_only	Cox
ANM	MX1	HGNC:7532	-0.712213	0.402777	0.0770219	93	PTV_only	linear
had_menopause_neoplasm_surgery_free	CFL2	HGNC:1875	0.32855	0.185809	0.077025	38	PTV_and_damaging_missense	Cox
had_menopause	PARP12	HGNC:21919	-0.12277	0.0694332	0.0770308	343	PTV_and_damaging_missense	Cox
had_menopause_neoplasm_surgery_free	PRKCB	HGNC:9395	-0.224722	0.127093	0.0770318	97	PTV_and_damaging_missense	Cox
had_menopause_neoplasm_surgery_free	CCDC158	HGNC:26374	-0.211813	0.119793	0.0770349	1278	PTV_and_damaging_missense	logistic
had_menopause	ZNF675	HGNC:30768	0.149057	0.0843017	0.0770379	212	PTV_and_damaging_missense	Cox
had_menopause	SUGP1	HGNC:18643	0.764975	0.432651	0.0770423	109	PTV_only	logistic
had_menopause_neoplasm_surgery_free	MCHR1	HGNC:4479	0.207613	0.117422	0.0770469	1292	PTV_and_damaging_missense	logistic
had_menopause	CGRRF1	HGNC:15528	-0.578788	0.327359	0.0770518	170	PTV_and_damaging_missense	logistic
had_menopause_neoplasm_surgery_free	ERCC6	HGNC:3438	0.488712	0.276412	0.0770519	273	PTV_only	logistic
had_menopause_neoplasm_surgery_free	FAM131B	HGNC:22202	-0.350093	0.198014	0.0770579	494	PTV_and_damaging_missense	logistic
had_menopause	PHF10	HGNC:18250	0.578111	0.32699	0.0770649	148	PTV_and_damaging_missense	logistic
had_menopause	RAB26	HGNC:14259	0.49049	0.277431	0.0770651	25	PTV_only	Cox
had_menopause	EPHA5	HGNC:3389	-0.442071	0.250046	0.0770675	28	PTV_only	Cox
ANM_neoplasm_surgery_free	KIFC1	HGNC:6389	-1.48181	0.838136	0.077068	21	PTV_only	linear
ANM	STAU2	HGNC:11371	-1.98136	1.12071	0.0770717	12	PTV_only	linear
ANM_neoplasm_surgery_free	PPP2R2B	HGNC:9305	-2.04725	1.158	0.0770799	11	PTV_only	linear
ANM	ERBIN	HGNC:15842	-1.25341	0.708993	0.0770855	30	PTV_only	linear
had_menopause	CFL2	HGNC:1875	1.00333	0.56756	0.0770955	50	PTV_and_damaging_missense	logistic
had_menopause	TSPAN15	HGNC:23298	-0.0459655	0.0260017	0.0770965	2296	PTV_and_damaging_missense	Cox
had_menopause	CPSF1	HGNC:2324	0.352936	0.199652	0.0771011	597	PTV_and_damaging_missense	logistic
had_menopause_neoplasm_surgery_free	CFL2	HGNC:1875	1.13545	0.64231	0.0771024	38	PTV_and_damaging_missense	logistic
had_menopause	DCLK1	HGNC:2700	0.155992	0.0882434	0.0771026	179	PTV_and_damaging_missense	Cox
had_menopause	PNPLA2	HGNC:30802	0.674178	0.381381	0.0771068	109	PTV_only	logistic
had_menopause	DLX6	HGNC:2919	-0.252678	0.14294	0.0771073	79	PTV_and_damaging_missense	Cox
ANM	SNX11	HGNC:14975	0.864895	0.489285	0.0771198	63	PTV_and_damaging_missense	linear
had_menopause	PERM1	HGNC:28208	-0.140939	0.079733	0.0771208	2918	PTV_and_damaging_missense	logistic
ANM_neoplasm_surgery_free	FTCD	HGNC:3974	-0.240591	0.136108	0.0771246	807	PTV_only	linear
had_menopause	AKR1C2	HGNC:385	-0.126454	0.0715398	0.0771283	326	PTV_and_damaging_missense	Cox
had_menopause	MFSD10	HGNC:16894	0.548335	0.310225	0.0771378	188	PTV_only	logistic
had_menopause_neoplasm_surgery_free	DFFA	HGNC:2772	0.192786	0.109071	0.0771391	1564	PTV_and_damaging_missense	logistic
had_menopause_neoplasm_surgery_free	GTF3C4	HGNC:4667	0.526021	0.297604	0.0771407	196	PTV_and_damaging_missense	logistic
had_menopause_neoplasm_surgery_free	GSTCD	HGNC:25806	-0.428786	0.242593	0.0771425	30	PTV_only	Cox
had_menopause_neoplasm_surgery_free	ZNF622	HGNC:30958	-0.651139	0.368409	0.0771557	126	PTV_and_damaging_missense	logistic
had_menopause	DNAJC1	HGNC:20090	1.05427	0.596506	0.0771605	48	PTV_only	logistic
had_menopause_neoplasm_surgery_free	KRT33A	HGNC:6450	-1.28582	0.727529	0.0771651	34	PTV_only	logistic
ANM_neoplasm_surgery_free	GABRA6	HGNC:4080	0.214362	0.12129	0.0771744	1020	PTV_and_damaging_missense	linear
had_menopause_neoplasm_surgery_free	SVIL	HGNC:11480	-0.0482777	0.0273174	0.07718	2066	PTV_and_damaging_missense	Cox
had_menopause_neoplasm_surgery_free	TMEM106A	HGNC:28288	0.472441	0.267329	0.077184	19	PTV_only	Cox
ANM_neoplasm_surgery_free	RRAGC	HGNC:19902	1.20006	0.679063	0.0771952	32	PTV_and_damaging_missense	linear
had_menopause	WNT16	HGNC:16267	-0.143025	0.0809338	0.0771975	233	PTV_and_damaging_missense	Cox
had_menopause	CTRL	HGNC:2524	0.479181	0.271158	0.0772008	230	PTV_and_damaging_missense	logistic
had_menopause_neoplasm_surgery_free	AGTR1	HGNC:336	-0.261066	0.147733	0.0772029	846	PTV_and_damaging_missense	logistic
had_menopause	UPK3B	HGNC:21444	-0.0490805	0.0277747	0.077212	2015	PTV_and_damaging_missense	Cox
had_menopause	SERF2	HGNC:10757	0.488792	0.276616	0.0772211	222	PTV_and_damaging_missense	logistic
ANM	CCNG2	HGNC:1593	-2.16946	1.22773	0.0772242	10	PTV_only	linear
ANM	DRC3	HGNC:25384	0.881943	0.499118	0.0772314	62	PTV_only	linear
ANM	RIC8A	HGNC:29550	-1.61698	0.915113	0.0772368	18	PTV_only	linear
had_menopause_neoplasm_surgery_free	GTF2H4	HGNC:4658	-0.570551	0.322907	0.0772416	160	PTV_and_damaging_missense	logistic
had_menopause_neoplasm_surgery_free	MTG1	HGNC:32159	-0.238608	0.135045	0.0772494	1043	PTV_and_damaging_missense	logistic
had_menopause_neoplasm_surgery_free	NRXN3	HGNC:8010	0.0687598	0.0389164	0.0772516	1025	PTV_and_damaging_missense	Cox
ANM_neoplasm_surgery_free	SMTNL2	HGNC:24764	1.35738	0.768236	0.0772542	25	PTV_only	linear
had_menopause_neoplasm_surgery_free	TACC1	HGNC:11522	0.353475	0.200065	0.0772622	33	PTV_only	Cox
had_menopause	SYNPO2L	HGNC:23532	-0.0876031	0.0495835	0.0772651	631	PTV_and_damaging_missense	Cox
had_menopause_neoplasm_surgery_free	SEZ6L2	HGNC:30844	0.223825	0.126686	0.0772667	1163	PTV_and_damaging_missense	logistic
ANM_neoplasm_surgery_free	DOCK8	HGNC:19191	0.159099	0.0900508	0.0772727	1878	PTV_and_damaging_missense	linear
had_menopause_neoplasm_surgery_free	CLPTM1L	HGNC:24308	-0.316875	0.179368	0.0772924	610	PTV_and_damaging_missense	logistic
had_menopause	ABCA3	HGNC:33	0.808896	0.457899	0.0773056	59	PTV_only	logistic
had_menopause	FAM83E	HGNC:25972	0.0622457	0.0352375	0.0773179	1266	PTV_and_damaging_missense	Cox
had_menopause	NF2	HGNC:7773	0.120937	0.0684648	0.0773263	311	PTV_and_damaging_missense	Cox
had_menopause_neoplasm_surgery_free	NUDT17	HGNC:26618	-0.298669	0.16909	0.0773408	65	PTV_only	Cox
had_menopause_neoplasm_surgery_free	LIMA1	HGNC:24636	0.199967	0.113214	0.0773501	1515	PTV_and_damaging_missense	logistic
had_menopause_neoplasm_surgery_free	ZNF713	HGNC:22043	-0.098119	0.0555532	0.0773596	511	PTV_only	Cox
ANM_neoplasm_surgery_free	PPP2R2A	HGNC:9304	1.11546	0.63155	0.0773631	37	PTV_and_damaging_missense	linear
had_menopause	TNFSF11	HGNC:11926	-0.164186	0.0929625	0.0773698	174	PTV_and_damaging_missense	Cox
had_menopause_neoplasm_surgery_free	TXNDC5	HGNC:21073	0.104714	0.0592903	0.0773738	450	PTV_and_damaging_missense	Cox
had_menopause	NUDT17	HGNC:26618	-0.263366	0.149121	0.0773752	79	PTV_only	Cox
had_menopause_neoplasm_surgery_free	SLC38A1	HGNC:13447	2.03714	1.15349	0.0773844	16	PTV_only	logistic
had_menopause_neoplasm_surgery_free	LRP4	HGNC:6696	1.15633	0.654752	0.0773861	50	PTV_only	logistic
had_menopause	NAXD	HGNC:25576	-1.09378	0.619343	0.0773897	61	PTV_only	logistic
ANM	CSAD	HGNC:18966	-0.47962	0.271584	0.0773984	205	PTV_only	linear
ANM_neoplasm_surgery_free	HNF4G	HGNC:5026	-0.562104	0.318293	0.077402	146	PTV_and_damaging_missense	linear
had_menopause	DRD2	HGNC:3023	0.457511	0.259081	0.0774134	265	PTV_and_damaging_missense	logistic
ANM_neoplasm_surgery_free	ARSJ	HGNC:26286	1.28188	0.725902	0.0774163	28	PTV_only	linear
ANM_neoplasm_surgery_free	TMEM59	HGNC:1239	-0.569861	0.322709	0.0774235	142	PTV_and_damaging_missense	linear
had_menopause	NFIC	HGNC:7786	0.0682781	0.0386663	0.0774244	1023	PTV_and_damaging_missense	Cox
ANM	ULK2	HGNC:13480	-0.933164	0.528459	0.0774297	54	PTV_only	linear
had_menopause	ZNF444	HGNC:16052	0.376792	0.213385	0.0774318	33	PTV_and_damaging_missense	Cox
ANM_neoplasm_surgery_free	TNFAIP8	HGNC:17260	1.28186	0.725938	0.077434	28	PTV_and_damaging_missense	linear
had_menopause	L2HGDH	HGNC:20499	1.36233	0.771524	0.0774362	38	PTV_only	logistic
had_menopause	ORM1	HGNC:8498	-0.517499	0.293082	0.0774433	235	PTV_and_damaging_missense	logistic
had_menopause	SOX13	HGNC:11192	0.721373	0.408551	0.0774483	10	PTV_only	Cox
had_menopause	CPQ	HGNC:16910	0.141529	0.080157	0.0774549	243	PTV_and_damaging_missense	Cox
ANM	ZP3	HGNC:13189	-0.193337	0.109502	0.0774675	1278	PTV_and_damaging_missense	linear
had_menopause_neoplasm_surgery_free	CARMIL1	HGNC:21581	-0.313338	0.177473	0.0774707	525	PTV_and_damaging_missense	logistic
had_menopause	ALG5	HGNC:20266	-0.63073	0.357244	0.0774723	125	PTV_and_damaging_missense	logistic
had_menopause_neoplasm_surgery_free	ARHGAP32	HGNC:17399	0.588649	0.333418	0.0774804	14	PTV_only	Cox
had_menopause_neoplasm_surgery_free	TTC31	HGNC:25759	0.302909	0.171578	0.077491	53	PTV_only	Cox
had_menopause	TCF24	HGNC:32275	1.05203	0.595906	0.0774918	58	PTV_only	logistic
had_menopause_neoplasm_surgery_free	UGT2B15	HGNC:12546	0.254959	0.144418	0.0774936	71	PTV_only	Cox
ANM	CYTL1	HGNC:24435	0.639506	0.362275	0.0775256	115	PTV_and_damaging_missense	linear
had_menopause	RHBDL2	HGNC:16083	0.0384681	0.0217926	0.0775317	3258	PTV_and_damaging_missense	Cox
had_menopause_neoplasm_surgery_free	DCXR	HGNC:18985	-0.23196	0.131409	0.0775347	86	PTV_only	Cox
had_menopause	DHRS13	HGNC:28326	0.125937	0.0713455	0.077536	289	PTV_and_damaging_missense	Cox
had_menopause_neoplasm_surgery_free	GK5	HGNC:28635	1.06553	0.60365	0.0775388	54	PTV_only	logistic
had_menopause	CFAP65	HGNC:25325	0.330096	0.187016	0.0775527	555	PTV_only	logistic
ANM_neoplasm_surgery_free	EIF2B1	HGNC:3257	-1.08576	0.615126	0.0775527	39	PTV_only	linear
had_menopause	SSC4D	HGNC:14461	0.368251	0.208638	0.0775599	35	PTV_only	Cox
had_menopause	DRAM2	HGNC:28769	0.388483	0.220107	0.0775689	407	PTV_and_damaging_missense	logistic
had_menopause_neoplasm_surgery_free	CD68	HGNC:1693	0.212637	0.120477	0.07757	97	PTV_and_damaging_missense	Cox
had_menopause_neoplasm_surgery_free	HK3	HGNC:4925	0.043122	0.024433	0.0775792	2639	PTV_and_damaging_missense	Cox
had_menopause	ZNF503	HGNC:23589	0.0668323	0.0378693	0.0775947	1061	PTV_and_damaging_missense	Cox
had_menopause	SLC17A8	HGNC:20151	0.306859	0.173879	0.0776009	695	PTV_and_damaging_missense	logistic
ANM	CACNA1E	HGNC:1392	-1.02161	0.578885	0.0776026	45	PTV_only	linear
had_menopause	CASP2	HGNC:1503	0.708492	0.401466	0.0776034	137	PTV_and_damaging_missense	logistic
had_menopause_neoplasm_surgery_free	EPS8L2	HGNC:21296	0.178442	0.101115	0.0776072	146	PTV_only	Cox
had_menopause	SWI5	HGNC:31412	0.436156	0.247153	0.0776107	359	PTV_and_damaging_missense	logistic
had_menopause	SLC35E3	HGNC:20864	-0.346165	0.196164	0.077618	32	PTV_only	Cox
had_menopause_neoplasm_surgery_free	BNC2	HGNC:30988	0.509574	0.288766	0.077621	18	PTV_only	Cox
had_menopause_neoplasm_surgery_free	TGM7	HGNC:30790	-0.505072	0.286216	0.0776219	257	PTV_and_damaging_missense	logistic
ANM	MTIF2	HGNC:7441	-0.298295	0.169037	0.0776232	531	PTV_and_damaging_missense	linear
ANM_neoplasm_surgery_free	SNX22	HGNC:16315	-1.59767	0.905397	0.0776346	18	PTV_only	linear
had_menopause_neoplasm_surgery_free	KLHL8	HGNC:18644	-0.820155	0.464791	0.0776365	79	PTV_and_damaging_missense	logistic
ANM	DNAH9	HGNC:2953	0.102104	0.0578626	0.0776371	4798	PTV_and_damaging_missense	linear
had_menopause	PSMD12	HGNC:9557	0.561674	0.318311	0.0776401	187	PTV_and_damaging_missense	logistic
had_menopause	STX6	HGNC:11441	-0.681289	0.386115	0.0776528	153	PTV_and_damaging_missense	logistic
had_menopause	SAXO2	HGNC:33727	-0.477563	0.270658	0.0776556	258	PTV_and_damaging_missense	logistic
had_menopause_neoplasm_surgery_free	KBTBD12	HGNC:25731	0.185189	0.104958	0.0776628	137	PTV_only	Cox
had_menopause	PROX2	HGNC:26715	0.252171	0.142921	0.0776628	77	PTV_only	Cox
ANM_neoplasm_surgery_free	UBAP2	HGNC:14185	1.14557	0.649311	0.0776892	35	PTV_only	linear
ANM	LUC7L2	HGNC:21608	0.65649	0.372105	0.0776919	109	PTV_and_damaging_missense	linear
ANM	SAMD5	HGNC:21180	0.453699	0.257163	0.0776944	229	PTV_and_damaging_missense	linear
had_menopause	MCMBP	HGNC:25782	-0.510533	0.289383	0.077696	199	PTV_and_damaging_missense	logistic
had_menopause_neoplasm_surgery_free	SLTM	HGNC:20709	0.0730778	0.0414235	0.0777045	942	PTV_and_damaging_missense	Cox
had_menopause	AASDH	HGNC:23993	-0.582821	0.330371	0.0777086	173	PTV_only	logistic
had_menopause_neoplasm_surgery_free	ARMH2	HGNC:49394	0.35296	0.200077	0.0777109	28	PTV_only	Cox
had_menopause	B3GLCT	HGNC:20207	0.0864272	0.0489925	0.0777164	634	PTV_and_damaging_missense	Cox
ANM	EHD2	HGNC:3243	0.443736	0.251535	0.0777176	239	PTV_and_damaging_missense	linear
had_menopause_neoplasm_surgery_free	E2F6	HGNC:3120	0.588171	0.333418	0.0777208	15	PTV_only	Cox
had_menopause_neoplasm_surgery_free	C1orf94	HGNC:28250	1.16276	0.659146	0.0777241	50	PTV_only	logistic
had_menopause	TBC1D15	HGNC:25694	-1.76146	0.998535	0.0777244	21	PTV_only	logistic
had_menopause	TMEM45A	HGNC:25480	0.275597	0.156237	0.0777369	60	PTV_and_damaging_missense	Cox
had_menopause	MIER2	HGNC:29210	-0.107961	0.0612044	0.077741	420	PTV_and_damaging_missense	Cox
had_menopause_neoplasm_surgery_free	PPOX	HGNC:9280	1.27846	0.724778	0.0777425	26	PTV_only	logistic
had_menopause_neoplasm_surgery_free	DLL4	HGNC:2910	-0.372032	0.21091	0.0777427	434	PTV_and_damaging_missense	logistic
had_menopause	DUSP11	HGNC:3066	-0.217269	0.123175	0.0777473	113	PTV_and_damaging_missense	Cox
had_menopause	RAB31	HGNC:9771	0.707918	0.401335	0.0777478	118	PTV_and_damaging_missense	logistic
had_menopause	SLC35E4	HGNC:17058	-0.699168	0.396379	0.0777511	111	PTV_only	logistic
had_menopause	DYNAP	HGNC:26808	0.53191	0.301562	0.0777573	16	PTV_only	Cox
ANM_neoplasm_surgery_free	NUFIP1	HGNC:8057	-0.278079	0.157654	0.0777603	600	PTV_and_damaging_missense	linear
had_menopause	OBP2A	HGNC:23380	0.171462	0.0972112	0.0777637	163	PTV_and_damaging_missense	Cox
had_menopause_neoplasm_surgery_free	CCDC59	HGNC:25005	-0.455639	0.258329	0.0777665	22	PTV_only	Cox
had_menopause_neoplasm_surgery_free	MICAL1	HGNC:20619	0.052602	0.0298236	0.0777709	1760	PTV_and_damaging_missense	Cox
had_menopause_neoplasm_surgery_free	AMY2B	HGNC:478	0.237985	0.134931	0.0777727	87	PTV_only	Cox
had_menopause_neoplasm_surgery_free	SETD1B	HGNC:29187	1.70673	0.967676	0.0777753	24	PTV_only	logistic
ANM	LAIR1	HGNC:6477	0.86992	0.493225	0.0777801	62	PTV_only	linear
had_menopause	ALX4	HGNC:450	0.35323	0.200277	0.0777817	495	PTV_and_damaging_missense	logistic
ANM_neoplasm_surgery_free	SLC19A1	HGNC:10937	-0.374464	0.212318	0.0777879	329	PTV_and_damaging_missense	linear
had_menopause_neoplasm_surgery_free	MT4	HGNC:18705	-0.302734	0.171651	0.0777899	52	PTV_only	Cox
had_menopause	LRIG3	HGNC:30991	-0.712562	0.40403	0.0777936	119	PTV_only	logistic
had_menopause	CLEC18B	HGNC:33849	-0.2027	0.114934	0.0777969	1379	PTV_and_damaging_missense	logistic
had_menopause	L3MBTL1	HGNC:15905	-0.0567424	0.0321749	0.0778057	1517	PTV_and_damaging_missense	Cox
had_menopause_neoplasm_surgery_free	CUEDC2	HGNC:28352	0.237975	0.13494	0.0778066	80	PTV_and_damaging_missense	Cox
ANM	GOLGA6A	HGNC:13567	0.211986	0.120203	0.0778078	1058	PTV_and_damaging_missense	linear
had_menopause_neoplasm_surgery_free	CRHR2	HGNC:2358	0.282541	0.160218	0.0778192	55	PTV_only	Cox
ANM_neoplasm_surgery_free	UBE2D4	HGNC:21647	1.81023	1.02649	0.0778197	14	PTV_only	linear
had_menopause	BPIFB2	HGNC:16177	1.14401	0.648755	0.0778332	40	PTV_only	logistic
ANM_neoplasm_surgery_free	APCDD1L	HGNC:26892	-0.218341	0.123822	0.0778476	978	PTV_and_damaging_missense	linear
had_menopause_neoplasm_surgery_free	DNAH17	HGNC:2946	0.0891433	0.0505575	0.077866	7890	PTV_and_damaging_missense	logistic
had_menopause_neoplasm_surgery_free	ZMYM6	HGNC:13050	0.171816	0.0974481	0.077875	1990	PTV_and_damaging_missense	logistic
had_menopause	PVRIG	HGNC:32190	1.65962	0.941307	0.0778834	22	PTV_only	logistic
had_menopause	KCNV1	HGNC:18861	0.471296	0.267311	0.0778842	21	PTV_and_damaging_missense	Cox
had_menopause_neoplasm_surgery_free	KATNAL1	HGNC:28361	-1.24751	0.707581	0.0778892	15	PTV_only	logistic
had_menopause	VIPR2	HGNC:12695	0.605472	0.343423	0.0778921	160	PTV_only	logistic
ANM	RAB3A	HGNC:9777	1.5305	0.868125	0.0779057	20	PTV_and_damaging_missense	linear
had_menopause_neoplasm_surgery_free	REEP2	HGNC:17975	-0.37683	0.213749	0.0779086	33	PTV_only	Cox
had_menopause_neoplasm_surgery_free	CNOT9	HGNC:10445	-0.282493	0.160244	0.0779185	71	PTV_and_damaging_missense	Cox
had_menopause_neoplasm_surgery_free	MSTO1	HGNC:29678	-0.238124	0.135079	0.0779275	1057	PTV_and_damaging_missense	logistic
ANM_neoplasm_surgery_free	PPP2R5A	HGNC:9309	0.798276	0.452843	0.0779377	72	PTV_and_damaging_missense	linear
ANM_neoplasm_surgery_free	PEX11A	HGNC:8852	1.32783	0.753262	0.0779441	26	PTV_only	linear
ANM	GMPS	HGNC:4378	-0.66509	0.377312	0.0779538	106	PTV_and_damaging_missense	linear
ANM_neoplasm_surgery_free	MIGA1	HGNC:24741	-1.27961	0.725931	0.0779539	28	PTV_only	linear
had_menopause	AKIRIN2	HGNC:21407	-0.367652	0.20858	0.0779607	37	PTV_and_damaging_missense	Cox
had_menopause_neoplasm_surgery_free	NTNG1	HGNC:23319	0.208007	0.118009	0.077961	96	PTV_and_damaging_missense	Cox
had_menopause_neoplasm_surgery_free	MLLT10	HGNC:16063	-1.48593	0.843015	0.0779625	21	PTV_only	logistic
had_menopause	RAVER1	HGNC:30296	2.09648	1.18941	0.0779633	10	PTV_only	logistic
had_menopause_neoplasm_surgery_free	SLC17A3	HGNC:10931	0.229633	0.130279	0.077964	87	PTV_only	Cox
had_menopause_neoplasm_surgery_free	NDUFV1	HGNC:7716	-0.290613	0.164879	0.0779717	653	PTV_and_damaging_missense	logistic
had_menopause	PSMB8	HGNC:9545	0.275475	0.156296	0.0779812	59	PTV_only	Cox
had_menopause	CCDC47	HGNC:24856	0.148057	0.0840037	0.0779834	207	PTV_and_damaging_missense	Cox
ANM_neoplasm_surgery_free	SHOC1	HGNC:26535	0.248889	0.14121	0.0779836	749	PTV_and_damaging_missense	linear
had_menopause_neoplasm_surgery_free	CDK10	HGNC:1770	-0.15246	0.086502	0.077985	219	PTV_and_damaging_missense	Cox
had_menopause	PLEKHG2	HGNC:29515	-0.0859601	0.048772	0.0779867	656	PTV_only	Cox
had_menopause	MARS1	HGNC:6898	-0.272605	0.154671	0.0779873	814	PTV_and_damaging_missense	logistic
had_menopause_neoplasm_surgery_free	NDRG2	HGNC:14460	0.115226	0.0653785	0.0779934	353	PTV_and_damaging_missense	Cox
had_menopause_neoplasm_surgery_free	ITGB3	HGNC:6156	-0.219367	0.124469	0.0779989	1234	PTV_and_damaging_missense	logistic
had_menopause	EHBP1L1	HGNC:30682	-0.124524	0.0706562	0.078003	320	PTV_only	Cox
ANM_neoplasm_surgery_free	KLHL20	HGNC:25056	-0.939103	0.532857	0.078008	52	PTV_and_damaging_missense	linear
ANM_neoplasm_surgery_free	ZNF821	HGNC:28043	-0.313783	0.178051	0.0780194	469	PTV_and_damaging_missense	linear
had_menopause	KLF1	HGNC:6345	0.508848	0.288743	0.0780214	19	PTV_only	Cox
had_menopause_neoplasm_surgery_free	CYP24A1	HGNC:2602	-0.0583741	0.0331242	0.0780225	1443	PTV_and_damaging_missense	Cox
ANM	FAM102B	HGNC:27637	1.97501	1.12075	0.0780366	12	PTV_only	linear
had_menopause_neoplasm_surgery_free	SMAP2	HGNC:25082	0.218735	0.12413	0.0780437	89	PTV_and_damaging_missense	Cox
ANM_neoplasm_surgery_free	ZNF571	HGNC:25000	1.44327	0.819035	0.0780467	22	PTV_only	linear
had_menopause	ADCY3	HGNC:234	-1.29352	0.734075	0.0780509	48	PTV_only	logistic
ANM_neoplasm_surgery_free	HSF2BP	HGNC:5226	0.589638	0.334625	0.0780601	132	PTV_and_damaging_missense	linear
had_menopause	POMT1	HGNC:9202	-0.234577	0.133132	0.0780707	1082	PTV_and_damaging_missense	logistic
had_menopause	PIK3R4	HGNC:8982	0.687942	0.390441	0.0780757	119	PTV_only	logistic
ANM_neoplasm_surgery_free	ALDH7A1	HGNC:877	0.225678	0.128083	0.0780804	913	PTV_and_damaging_missense	linear
had_menopause	CSPP1	HGNC:26193	-0.198019	0.112387	0.0780808	1520	PTV_and_damaging_missense	logistic
had_menopause	PATL1	HGNC:26721	0.10093	0.0572867	0.078097	456	PTV_and_damaging_missense	Cox
had_menopause_neoplasm_surgery_free	CACNA2D3	HGNC:15460	-0.427498	0.242645	0.0780992	30	PTV_only	Cox
had_menopause	WDR19	HGNC:18340	-0.0584403	0.0331704	0.0780992	1430	PTV_and_damaging_missense	Cox
had_menopause	SEMA4B	HGNC:10730	-0.0672868	0.0381917	0.0781005	1076	PTV_and_damaging_missense	Cox
ANM	WIF1	HGNC:18081	-0.835955	0.474493	0.0781094	67	PTV_and_damaging_missense	linear
had_menopause_neoplasm_surgery_free	BEST1	HGNC:12703	-0.941709	0.534551	0.078123	76	PTV_only	logistic
had_menopause	CRABP1	HGNC:2338	0.249259	0.141493	0.0781315	75	PTV_and_damaging_missense	Cox
had_menopause	TP53TG5	HGNC:15856	-0.282313	0.160257	0.0781323	57	PTV_only	Cox
ANM	TERF2IP	HGNC:19246	-1.15629	0.656367	0.0781329	35	PTV_only	linear
ANM_neoplasm_surgery_free	ATL3	HGNC:24526	-0.466548	0.264837	0.0781347	211	PTV_and_damaging_missense	linear
ANM	FAM107A	HGNC:30827	-0.502052	0.284994	0.078137	186	PTV_and_damaging_missense	linear
ANM	EPAS1	HGNC:3374	-0.450631	0.255812	0.0781457	231	PTV_and_damaging_missense	linear
had_menopause	CENPC	HGNC:1854	-0.367373	0.208558	0.0781559	41	PTV_only	Cox
had_menopause_neoplasm_surgery_free	ASTE1	HGNC:25021	0.114694	0.0651122	0.0781575	357	PTV_and_damaging_missense	Cox
had_menopause_neoplasm_surgery_free	GUK1	HGNC:4693	-0.430802	0.244569	0.0781575	284	PTV_and_damaging_missense	logistic
had_menopause	SOX6	HGNC:16421	-0.367413	0.208586	0.0781631	448	PTV_and_damaging_missense	logistic
had_menopause_neoplasm_surgery_free	CCDC103	HGNC:32700	-0.557164	0.316314	0.0781656	11	PTV_only	Cox
had_menopause_neoplasm_surgery_free	RPP38	HGNC:30329	0.508831	0.288875	0.0781673	17	PTV_only	Cox
ANM	RTKN2	HGNC:19364	-0.233448	0.132533	0.0781681	868	PTV_and_damaging_missense	linear
ANM_neoplasm_surgery_free	RNF4	HGNC:10067	1.74669	0.991648	0.0781749	15	PTV_and_damaging_missense	linear
had_menopause	C3orf33	HGNC:26434	0.732214	0.415711	0.0781785	107	PTV_and_damaging_missense	logistic
ANM_neoplasm_surgery_free	TMEM221	HGNC:21943	1.32691	0.75334	0.0781806	26	PTV_only	linear
had_menopause_neoplasm_surgery_free	CYP4F22	HGNC:26820	-1.06394	0.604057	0.0781846	52	PTV_only	logistic
ANM	HGFAC	HGNC:4894	0.457643	0.259827	0.0781857	224	PTV_only	linear
had_menopause	COMMD8	HGNC:26036	0.508542	0.288737	0.0781933	17	PTV_only	Cox
ANM	SPOP	HGNC:11254	-1.76548	1.00242	0.0782049	15	PTV_and_damaging_missense	linear
ANM	SNAI2	HGNC:11094	-2.06169	1.17061	0.0782056	11	PTV_and_damaging_missense	linear
ANM_neoplasm_surgery_free	EPHB1	HGNC:3392	0.424473	0.241012	0.078208	255	PTV_and_damaging_missense	linear
had_menopause	CELF4	HGNC:14015	-0.43254	0.245597	0.0782084	316	PTV_and_damaging_missense	logistic
had_menopause	NDUFA9	HGNC:7693	0.125673	0.0713584	0.0782129	296	PTV_and_damaging_missense	Cox
had_menopause	KISS1	HGNC:6341	-0.427224	0.242584	0.078215	32	PTV_only	Cox
ANM_neoplasm_surgery_free	LAG3	HGNC:6476	-1.95261	1.1087	0.0782157	12	PTV_only	linear
ANM_neoplasm_surgery_free	TIRAP	HGNC:17192	-0.433031	0.245881	0.0782194	245	PTV_and_damaging_missense	linear
had_menopause	MS4A15	HGNC:28573	-0.204863	0.116326	0.0782209	105	PTV_only	Cox
ANM_neoplasm_surgery_free	ZNF705G	HGNC:37134	-0.261836	0.148677	0.0782248	675	PTV_and_damaging_missense	linear
had_menopause	REM1	HGNC:15922	-0.0991296	0.0562896	0.0782278	490	PTV_and_damaging_missense	Cox
had_menopause_neoplasm_surgery_free	C11orf71	HGNC:25937	2.22347	1.26259	0.0782331	11	PTV_only	logistic
had_menopause	ARAP1	HGNC:16925	-0.384388	0.218277	0.0782366	35	PTV_only	Cox
had_menopause_neoplasm_surgery_free	MRPL55	HGNC:16686	-0.632735	0.359305	0.0782385	130	PTV_and_damaging_missense	logistic
ANM	STK17B	HGNC:11396	-0.875619	0.497241	0.0782501	61	PTV_and_damaging_missense	linear
had_menopause	PLD2	HGNC:9068	0.165672	0.0940822	0.0782502	2074	PTV_and_damaging_missense	logistic
had_menopause	WDR48	HGNC:30914	0.0532199	0.0302227	0.0782512	1695	PTV_and_damaging_missense	Cox
had_menopause_neoplasm_surgery_free	ST8SIA5	HGNC:17827	0.454767	0.258264	0.0782622	23	PTV_only	Cox
ANM_neoplasm_surgery_free	TCF19	HGNC:11629	0.376736	0.213949	0.078266	324	PTV_and_damaging_missense	linear
had_menopause	UGT2B28	HGNC:13479	-0.7014	0.39835	0.0782788	114	PTV_and_damaging_missense	logistic
had_menopause	GOLM1	HGNC:15451	-0.214304	0.121716	0.0782898	1210	PTV_and_damaging_missense	logistic
had_menopause_neoplasm_surgery_free	CHTF18	HGNC:18435	-0.125679	0.071382	0.0782959	289	PTV_only	Cox
had_menopause	SUSD1	HGNC:25413	-0.0370596	0.0210488	0.0782971	3634	PTV_and_damaging_missense	Cox
had_menopause	CD180	HGNC:6726	0.36884	0.20951	0.0783248	442	PTV_and_damaging_missense	logistic
had_menopause	TTLL4	HGNC:28976	-0.181576	0.103141	0.0783294	1786	PTV_and_damaging_missense	logistic
ANM_neoplasm_surgery_free	SUV39H2	HGNC:17287	-1.74576	0.991639	0.0783313	15	PTV_and_damaging_missense	linear
ANM	C5orf47	HGNC:27026	0.250111	0.14207	0.0783316	754	PTV_and_damaging_missense	linear
had_menopause_neoplasm_surgery_free	DCHS2	HGNC:23111	0.28115	0.159707	0.0783381	747	PTV_only	logistic
ANM_neoplasm_surgery_free	H2AC6	HGNC:4733	1.80742	1.02669	0.0783384	14	PTV_and_damaging_missense	linear
had_menopause	ZNF665	HGNC:25885	1.62906	0.925387	0.0783385	17	PTV_only	logistic
had_menopause_neoplasm_surgery_free	SEL1L2	HGNC:15897	-0.0649301	0.0368839	0.0783417	1174	PTV_only	Cox
had_menopause_neoplasm_surgery_free	PKD1L1	HGNC:18053	0.314642	0.17874	0.0783521	567	PTV_only	logistic
ANM	SBF2	HGNC:2135	1.17225	0.665922	0.0783531	34	PTV_only	linear
ANM	INPP5F	HGNC:17054	-0.330157	0.187553	0.0783543	431	PTV_and_damaging_missense	linear
ANM_neoplasm_surgery_free	CABLES2	HGNC:16143	0.528623	0.300296	0.0783555	164	PTV_and_damaging_missense	linear
had_menopause_neoplasm_surgery_free	IL18RAP	HGNC:5989	-0.359459	0.204207	0.0783623	49	PTV_only	Cox
had_menopause	ATP2A2	HGNC:812	-0.672839	0.382242	0.0783665	119	PTV_and_damaging_missense	logistic
had_menopause_neoplasm_surgery_free	YPEL1	HGNC:12845	-0.556693	0.316266	0.0783734	21	PTV_and_damaging_missense	Cox
had_menopause_neoplasm_surgery_free	TMEM208	HGNC:25015	0.760852	0.43227	0.0783859	140	PTV_and_damaging_missense	logistic
had_menopause	REG1A	HGNC:9951	-1.15364	0.65545	0.0783955	31	PTV_and_damaging_missense	logistic
ANM	ZNF710	HGNC:25352	-0.500313	0.284259	0.0784012	187	PTV_and_damaging_missense	linear
had_menopause	USP13	HGNC:12611	0.199406	0.113297	0.0784017	120	PTV_only	Cox
ANM	ABHD1	HGNC:17553	0.18975	0.10781	0.0784046	1319	PTV_and_damaging_missense	linear
ANM	GOLGA8K	HGNC:38652	0.314868	0.178904	0.0784142	474	PTV_and_damaging_missense	linear
had_menopause_neoplasm_surgery_free	PYCARD	HGNC:16608	2.13192	1.21135	0.0784154	15	PTV_only	logistic
had_menopause_neoplasm_surgery_free	ZBTB45	HGNC:23715	0.235316	0.133715	0.0784354	78	PTV_only	Cox
ANM	TLE3	HGNC:11839	0.237666	0.135049	0.0784362	838	PTV_and_damaging_missense	linear
ANM_neoplasm_surgery_free	TSC2	HGNC:12363	0.135101	0.0767695	0.0784413	2618	PTV_and_damaging_missense	linear
had_menopause_neoplasm_surgery_free	TM2D1	HGNC:24142	0.454497	0.258266	0.0784417	19	PTV_only	Cox
ANM_neoplasm_surgery_free	DDHD1	HGNC:19714	0.377681	0.214617	0.0784487	322	PTV_and_damaging_missense	linear
had_menopause	ZNHIT2	HGNC:1177	0.0982845	0.0558517	0.0784517	470	PTV_and_damaging_missense	Cox
had_menopause	ROBO3	HGNC:13433	0.262436	0.149139	0.0784637	73	PTV_only	Cox
ANM_neoplasm_surgery_free	TACC2	HGNC:11523	-0.571786	0.324935	0.0784646	140	PTV_only	linear
had_menopause	FDX2	HGNC:30546	0.375286	0.213274	0.0784676	32	PTV_only	Cox
had_menopause_neoplasm_surgery_free	PLAAT2	HGNC:17824	0.246572	0.140128	0.0784732	79	PTV_and_damaging_missense	Cox
had_menopause	FREM3	HGNC:25172	-0.0641461	0.0364554	0.0784792	1189	PTV_and_damaging_missense	Cox
had_menopause_neoplasm_surgery_free	E2F3	HGNC:3115	0.254215	0.144475	0.0784797	77	PTV_and_damaging_missense	Cox
had_menopause	ECD	HGNC:17029	0.181615	0.103216	0.0784814	140	PTV_only	Cox
had_menopause	GAPVD1	HGNC:23375	1.14535	0.650942	0.0784871	25	PTV_only	logistic
had_menopause	SNRNP48	HGNC:21368	0.35018	0.199019	0.0784878	503	PTV_and_damaging_missense	logistic
had_menopause_neoplasm_surgery_free	LEFTY1	HGNC:6552	0.262465	0.149169	0.0784895	67	PTV_and_damaging_missense	Cox
had_menopause_neoplasm_surgery_free	OVOL1	HGNC:8525	-1.00532	0.571371	0.0784946	55	PTV_and_damaging_missense	logistic
had_menopause	PPCS	HGNC:25686	0.248935	0.141485	0.0785029	74	PTV_and_damaging_missense	Cox
had_menopause_neoplasm_surgery_free	TTC7B	HGNC:19858	-1.61213	0.916277	0.0785039	17	PTV_only	logistic
ANM_neoplasm_surgery_free	QRSL1	HGNC:21020	1.21385	0.689927	0.0785156	31	PTV_only	linear
ANM	PRR36	HGNC:26172	0.147773	0.0839912	0.0785161	2198	PTV_and_damaging_missense	linear
had_menopause_neoplasm_surgery_free	ZFAND6	HGNC:30164	-1.34753	0.765937	0.078522	26	PTV_only	logistic
had_menopause_neoplasm_surgery_free	AMPD3	HGNC:470	-0.16718	0.0950253	0.0785235	2292	PTV_and_damaging_missense	logistic
ANM	CS	HGNC:2422	-1.89432	1.07677	0.0785356	13	PTV_only	linear
ANM_neoplasm_surgery_free	EIF4G3	HGNC:3298	-1.27707	0.725917	0.0785407	28	PTV_only	linear
ANM_neoplasm_surgery_free	CTBP1	HGNC:2494	-0.577884	0.328488	0.0785448	137	PTV_and_damaging_missense	linear
ANM	SAMD7	HGNC:25394	-1.36611	0.776567	0.0785543	25	PTV_only	linear
had_menopause_neoplasm_surgery_free	LIM2	HGNC:6610	0.16567	0.094177	0.0785544	172	PTV_and_damaging_missense	Cox
ANM_neoplasm_surgery_free	USF2	HGNC:12594	-1.80565	1.02644	0.0785588	14	PTV_only	linear
ANM	LEP	HGNC:6553	1.09376	0.621774	0.0785663	39	PTV_and_damaging_missense	linear
ANM	ANKS1A	HGNC:20961	-0.252926	0.143784	0.0785703	736	PTV_and_damaging_missense	linear
had_menopause_neoplasm_surgery_free	LPCAT2	HGNC:26032	0.117517	0.0668078	0.0785711	353	PTV_and_damaging_missense	Cox
ANM	RNPC3	HGNC:18666	-0.327271	0.186049	0.0785713	438	PTV_only	linear
had_menopause	SLC26A2	HGNC:10994	0.0686985	0.0390554	0.0785772	1046	PTV_and_damaging_missense	Cox
had_menopause	SLC18B1	HGNC:21573	-1.31967	0.750239	0.0785775	46	PTV_only	logistic
had_menopause_neoplasm_surgery_free	M6PR	HGNC:6752	-0.470239	0.267338	0.0785831	18	PTV_only	Cox
had_menopause_neoplasm_surgery_free	IQCE	HGNC:29171	-0.0519678	0.0295449	0.0785873	1825	PTV_and_damaging_missense	Cox
ANM	NPAS1	HGNC:7894	-0.283407	0.161122	0.078588	585	PTV_and_damaging_missense	linear
had_menopause_neoplasm_surgery_free	SMG1	HGNC:30045	-0.473367	0.269123	0.0785905	20	PTV_only	Cox
had_menopause	MAU2	HGNC:29140	0.0748758	0.0425693	0.0785918	831	PTV_and_damaging_missense	Cox
had_menopause_neoplasm_surgery_free	PNPLA1	HGNC:21246	-1.00042	0.568801	0.0786064	70	PTV_only	logistic
had_menopause	NUDT16L1	HGNC:28154	-0.114919	0.06534	0.0786138	371	PTV_and_damaging_missense	Cox
had_menopause_neoplasm_surgery_free	SUGCT	HGNC:16001	0.743175	0.422554	0.0786171	104	PTV_only	logistic
had_menopause_neoplasm_surgery_free	CYP4F8	HGNC:2648	0.321237	0.18265	0.0786191	47	PTV_only	Cox
ANM	VEGFA	HGNC:12680	-0.390461	0.222007	0.0786191	307	PTV_and_damaging_missense	linear
ANM_neoplasm_surgery_free	AQP7	HGNC:640	0.276764	0.157365	0.0786259	602	PTV_and_damaging_missense	linear
had_menopause	GOSR2	HGNC:4431	0.179687	0.102172	0.0786344	152	PTV_only	Cox
had_menopause_neoplasm_surgery_free	ASB10	HGNC:17185	-0.204354	0.116205	0.0786509	1363	PTV_and_damaging_missense	logistic
had_menopause	TTC23L	HGNC:26355	0.780538	0.443854	0.0786547	85	PTV_only	logistic
had_menopause	HFM1	HGNC:20193	0.0758251	0.0431193	0.0786629	814	PTV_and_damaging_missense	Cox
had_menopause_neoplasm_surgery_free	TM6SF2	HGNC:11861	-0.340681	0.193737	0.0786668	584	PTV_and_damaging_missense	logistic
had_menopause	ATP9B	HGNC:13541	-0.507105	0.28838	0.0786687	165	PTV_only	logistic
had_menopause_neoplasm_surgery_free	MR1	HGNC:4975	-0.132009	0.075072	0.0786746	303	PTV_and_damaging_missense	Cox
had_menopause_neoplasm_surgery_free	PKN3	HGNC:17999	0.0569368	0.0323795	0.0786762	1484	PTV_and_damaging_missense	Cox
had_menopause_neoplasm_surgery_free	ZNF189	HGNC:12980	0.426591	0.242611	0.07869	23	PTV_only	Cox
had_menopause	IMPA2	HGNC:6051	-1.55767	0.885892	0.0786952	30	PTV_only	logistic
had_menopause	NEFH	HGNC:7737	0.055429	0.0315252	0.0787061	1522	PTV_and_damaging_missense	Cox
ANM	IGSF5	HGNC:5952	0.20563	0.116954	0.0787149	1118	PTV_and_damaging_missense	linear
had_menopause	CAT	HGNC:1516	-0.281853	0.160309	0.0787153	721	PTV_and_damaging_missense	logistic
had_menopause_neoplasm_surgery_free	NSRP1	HGNC:25305	-0.774983	0.440797	0.0787235	87	PTV_and_damaging_missense	logistic
had_menopause_neoplasm_surgery_free	RASSF8	HGNC:13232	0.570742	0.324647	0.0787406	199	PTV_and_damaging_missense	logistic
ANM_neoplasm_surgery_free	ACTL8	HGNC:24018	0.627566	0.35697	0.0787465	116	PTV_and_damaging_missense	linear
had_menopause	MALRD1	HGNC:24331	-0.0488541	0.0277899	0.0787508	2072	PTV_and_damaging_missense	Cox
had_menopause_neoplasm_surgery_free	COQ3	HGNC:18175	0.375009	0.213323	0.0787586	28	PTV_only	Cox
had_menopause_neoplasm_surgery_free	TMC6	HGNC:18021	-1.21709	0.692373	0.0787712	41	PTV_only	logistic
ANM	ADAT1	HGNC:228	0.185185	0.105346	0.0787721	1383	PTV_and_damaging_missense	linear
had_menopause	ERCC6L2	HGNC:26922	0.065204	0.0370946	0.0787851	1092	PTV_and_damaging_missense	Cox
had_menopause_neoplasm_surgery_free	C4BPA	HGNC:1325	0.149288	0.0849335	0.0787981	209	PTV_and_damaging_missense	Cox
had_menopause_neoplasm_surgery_free	RANBP17	HGNC:14428	0.236959	0.134812	0.0787995	1010	PTV_and_damaging_missense	logistic
had_menopause	ATP6V1E1	HGNC:857	0.274633	0.156247	0.0788006	55	PTV_and_damaging_missense	Cox
had_menopause	PFKFB2	HGNC:8873	0.200421	0.114028	0.0788094	101	PTV_and_damaging_missense	Cox
had_menopause_neoplasm_surgery_free	DYNC2H1	HGNC:2962	0.0301094	0.0171306	0.0788096	5606	PTV_and_damaging_missense	Cox
ANM_neoplasm_surgery_free	DISP2	HGNC:19712	1.74304	0.991688	0.0788117	15	PTV_only	linear
ANM	TST	HGNC:12388	-0.56335	0.320521	0.0788187	147	PTV_and_damaging_missense	linear
had_menopause_neoplasm_surgery_free	HSPA4L	HGNC:17041	1.12266	0.638756	0.0788213	29	PTV_only	logistic
had_menopause	SEMA3D	HGNC:10726	-0.437185	0.248749	0.0788271	255	PTV_and_damaging_missense	logistic
had_menopause_neoplasm_surgery_free	TARS1	HGNC:11572	0.307391	0.174902	0.0788316	624	PTV_only	logistic
had_menopause	KIAA0895L	HGNC:34408	0.393075	0.223658	0.0788358	23	PTV_only	Cox
had_menopause_neoplasm_surgery_free	CFAP46	HGNC:25247	0.0531887	0.0302665	0.078859	1700	PTV_only	Cox
had_menopause	TMEM211	HGNC:33725	2.27632	1.29536	0.0788677	10	PTV_only	logistic
ANM	LRRC26	HGNC:31409	0.550267	0.313132	0.0788704	154	PTV_and_damaging_missense	linear
ANM	CTDP1	HGNC:2498	-1.2457	0.708872	0.0788718	30	PTV_only	linear
had_menopause_neoplasm_surgery_free	GFER	HGNC:4236	0.243864	0.138777	0.0788768	90	PTV_only	Cox
ANM_neoplasm_surgery_free	NFIB	HGNC:7785	-0.692851	0.394312	0.0789033	95	PTV_and_damaging_missense	linear
had_menopause_neoplasm_surgery_free	ARHGEF17	HGNC:21726	-0.131914	0.0750839	0.0789361	3328	PTV_and_damaging_missense	logistic
had_menopause	INCA1	HGNC:32224	0.188488	0.107287	0.0789425	130	PTV_only	Cox
had_menopause_neoplasm_surgery_free	GDF9	HGNC:4224	0.717329	0.408305	0.078944	10	PTV_only	Cox
had_menopause_neoplasm_surgery_free	DHTKD1	HGNC:23537	-0.199824	0.113742	0.0789478	1385	PTV_and_damaging_missense	logistic
ANM_neoplasm_surgery_free	EPB41L4A	HGNC:13278	0.619119	0.352408	0.0789525	119	PTV_only	linear
had_menopause	CCDC9	HGNC:24560	-0.0923142	0.0525476	0.0789565	539	PTV_only	Cox
ANM	RAB3IP	HGNC:16508	1.5252	0.868182	0.0789603	20	PTV_only	linear
had_menopause_neoplasm_surgery_free	THAP1	HGNC:20856	0.281448	0.16021	0.078962	56	PTV_and_damaging_missense	Cox
had_menopause	GLRX3	HGNC:15987	-0.358687	0.2042	0.078995	34	PTV_only	Cox
had_menopause_neoplasm_surgery_free	CFAP99	HGNC:51180	0.226079	0.128708	0.0789989	1162	PTV_and_damaging_missense	logistic
had_menopause_neoplasm_surgery_free	FAM149B1	HGNC:29162	-0.106578	0.0606762	0.0790032	406	PTV_and_damaging_missense	Cox
ANM_neoplasm_surgery_free	SLC7A6	HGNC:11064	-0.481446	0.274099	0.079014	197	PTV_and_damaging_missense	linear
had_menopause	DDX27	HGNC:15837	0.108911	0.0620083	0.0790215	392	PTV_and_damaging_missense	Cox
had_menopause	AKAIN1	HGNC:28285	-1.37392	0.782258	0.0790277	35	PTV_and_damaging_missense	logistic
had_menopause	RHAG	HGNC:10006	-0.503079	0.286439	0.0790338	239	PTV_and_damaging_missense	logistic
had_menopause_neoplasm_surgery_free	GJA10	HGNC:16995	0.28136	0.160202	0.0790399	63	PTV_only	Cox
had_menopause	FSIP2	HGNC:21675	0.0264743	0.015075	0.0790583	7186	PTV_and_damaging_missense	Cox
ANM_neoplasm_surgery_free	PSMC3IP	HGNC:17928	-1.32292	0.753287	0.0790587	26	PTV_only	linear
had_menopause	MTFR1L	HGNC:28836	-0.635406	0.361815	0.0790609	130	PTV_only	logistic
had_menopause_neoplasm_surgery_free	DYNAP	HGNC:26808	0.620983	0.353603	0.0790612	12	PTV_only	Cox
had_menopause	UQCR10	HGNC:30863	0.207437	0.118121	0.0790649	1422	PTV_and_damaging_missense	logistic
had_menopause_neoplasm_surgery_free	SCAF4	HGNC:19304	0.415693	0.23671	0.0790668	310	PTV_and_damaging_missense	logistic
had_menopause	FAM177A1	HGNC:19829	0.453783	0.258402	0.0790694	25	PTV_only	Cox
had_menopause_neoplasm_surgery_free	NEK4	HGNC:11399	-0.300289	0.170998	0.0790717	622	PTV_and_damaging_missense	logistic
had_menopause	XIRP2	HGNC:14303	0.102644	0.0584537	0.079091	5696	PTV_and_damaging_missense	logistic
ANM_neoplasm_surgery_free	ALDH8A1	HGNC:15471	1.4719	0.838207	0.079092	21	PTV_only	linear
had_menopause_neoplasm_surgery_free	SPRING1	HGNC:26128	-1.71037	0.974054	0.0791003	28	PTV_only	logistic
ANM_neoplasm_surgery_free	FCHSD2	HGNC:29114	-0.466167	0.265485	0.0791089	210	PTV_and_damaging_missense	linear
ANM_neoplasm_surgery_free	GC	HGNC:4187	1.23149	0.701351	0.0791138	30	PTV_only	linear
had_menopause	PPEF2	HGNC:9244	0.10785	0.0614248	0.0791203	410	PTV_only	Cox
had_menopause	GBP7	HGNC:29606	-0.106868	0.0608654	0.0791212	417	PTV_only	Cox
had_menopause_neoplasm_surgery_free	SHOC1	HGNC:26535	-0.0645763	0.0367789	0.079123	1188	PTV_and_damaging_missense	Cox
ANM	FOXN4	HGNC:21399	-0.143868	0.0819417	0.0791372	2313	PTV_and_damaging_missense	linear
had_menopause_neoplasm_surgery_free	MAP3K9	HGNC:6861	-0.392714	0.223681	0.0791412	30	PTV_only	Cox
had_menopause	IL18RAP	HGNC:5989	-0.326132	0.185758	0.0791434	56	PTV_only	Cox
had_menopause	LGALS3	HGNC:6563	-0.0674277	0.0384056	0.0791439	1195	PTV_and_damaging_missense	Cox
had_menopause_neoplasm_surgery_free	RGL4	HGNC:31911	-0.393857	0.224335	0.0791449	344	PTV_and_damaging_missense	logistic
ANM	DIS3	HGNC:20604	0.227137	0.129374	0.0791514	911	PTV_and_damaging_missense	linear
ANM	MGST1	HGNC:7061	-0.86616	0.493361	0.0791551	62	PTV_and_damaging_missense	linear
ANM	MRPS23	HGNC:14509	-0.777035	0.442609	0.0791644	77	PTV_and_damaging_missense	linear
ANM	GRIFIN	HGNC:4577	0.298745	0.17017	0.0791656	524	PTV_and_damaging_missense	linear
ANM_neoplasm_surgery_free	ZNF19	HGNC:12981	0.779071	0.443778	0.0791715	75	PTV_and_damaging_missense	linear
ANM_neoplasm_surgery_free	LRRIQ1	HGNC:25708	-0.56445	0.321526	0.0791733	143	PTV_only	linear
had_menopause_neoplasm_surgery_free	MTHFD1L	HGNC:21055	0.315416	0.179673	0.079175	46	PTV_only	Cox
ANM_neoplasm_surgery_free	GALNT8	HGNC:4130	-0.201107	0.114557	0.0791754	1146	PTV_and_damaging_missense	linear
had_menopause_neoplasm_surgery_free	B4GALNT1	HGNC:4117	-0.127312	0.0725227	0.0791778	288	PTV_and_damaging_missense	Cox
had_menopause	C2orf66	HGNC:33809	1.66636	0.949249	0.0791822	30	PTV_only	logistic
ANM	NREP	HGNC:16834	-0.392294	0.223469	0.0791825	303	PTV_only	linear
ANM	SEPTIN4	HGNC:9165	0.392236	0.223449	0.0791991	303	PTV_and_damaging_missense	linear
had_menopause_neoplasm_surgery_free	RARG	HGNC:9866	-0.159143	0.0906631	0.079204	165	PTV_and_damaging_missense	Cox
had_menopause_neoplasm_surgery_free	CERS6	HGNC:23826	-0.186214	0.106088	0.0792114	153	PTV_and_damaging_missense	Cox
had_menopause_neoplasm_surgery_free	MPV17	HGNC:7224	0.418634	0.238507	0.0792202	298	PTV_and_damaging_missense	logistic
had_menopause_neoplasm_surgery_free	TFDP1	HGNC:11749	0.264877	0.150919	0.0792437	53	PTV_and_damaging_missense	Cox
had_menopause_neoplasm_surgery_free	ACADL	HGNC:88	0.0609709	0.0347402	0.0792502	1315	PTV_and_damaging_missense	Cox
had_menopause_neoplasm_surgery_free	SLC16A3	HGNC:10924	0.0833451	0.0474891	0.0792529	677	PTV_and_damaging_missense	Cox
ANM	MTO1	HGNC:19261	0.235175	0.134004	0.0792649	849	PTV_and_damaging_missense	linear
had_menopause	ADH1B	HGNC:250	0.26772	0.152552	0.0792695	60	PTV_only	Cox
had_menopause_neoplasm_surgery_free	CSNK2A1	HGNC:2457	-0.506734	0.28875	0.0792722	28	PTV_only	Cox
ANM_neoplasm_surgery_free	RNASEH2B	HGNC:25671	0.425499	0.242458	0.0792753	252	PTV_and_damaging_missense	linear
ANM_neoplasm_surgery_free	TRIM49B	HGNC:42955	0.640288	0.364856	0.0792806	111	PTV_and_damaging_missense	linear
ANM	FYB2	HGNC:27295	-0.265753	0.151445	0.0793006	663	PTV_and_damaging_missense	linear
had_menopause	SLC15A1	HGNC:10920	-0.226647	0.129163	0.0793048	102	PTV_only	Cox
ANM	KIRREL2	HGNC:18816	0.229766	0.130944	0.0793161	889	PTV_and_damaging_missense	linear
ANM	MYO3B	HGNC:15576	-0.141947	0.0808967	0.0793195	2377	PTV_and_damaging_missense	linear
had_menopause	SS18L2	HGNC:15593	1.17536	0.669901	0.0793402	59	PTV_and_damaging_missense	logistic
had_menopause	FNTB	HGNC:3785	-0.742042	0.422939	0.0793468	98	PTV_and_damaging_missense	logistic
had_menopause	FOXP1	HGNC:3823	0.45972	0.262042	0.0793664	265	PTV_and_damaging_missense	logistic
had_menopause_neoplasm_surgery_free	SPP2	HGNC:11256	-0.917676	0.523081	0.0793679	75	PTV_only	logistic
had_menopause	NID2	HGNC:13389	-0.0370595	0.0211242	0.0793682	3558	PTV_and_damaging_missense	Cox
had_menopause	TRAPPC8	HGNC:29169	0.232442	0.132496	0.079373	1072	PTV_and_damaging_missense	logistic
had_menopause	MRPL28	HGNC:14484	0.365899	0.208571	0.0793767	33	PTV_only	Cox
had_menopause	NIPAL3	HGNC:25233	0.37552	0.21406	0.0793837	399	PTV_and_damaging_missense	logistic
had_menopause_neoplasm_surgery_free	ZNF532	HGNC:30940	-0.234324	0.133574	0.0793844	985	PTV_and_damaging_missense	logistic
had_menopause	DDX18	HGNC:2741	-2.30989	1.31673	0.0793855	10	PTV_only	logistic
ANM_neoplasm_surgery_free	CEP89	HGNC:25907	0.191035	0.108899	0.0793941	1271	PTV_and_damaging_missense	linear
had_menopause_neoplasm_surgery_free	BCAT1	HGNC:976	-0.374106	0.213268	0.0794026	46	PTV_only	Cox
had_menopause	ENPP4	HGNC:3359	0.123006	0.0701236	0.0794079	319	PTV_and_damaging_missense	Cox
ANM	CEP55	HGNC:1161	-0.264839	0.150981	0.0794126	667	PTV_and_damaging_missense	linear
ANM	ACAT1	HGNC:93	-0.463976	0.264511	0.0794195	216	PTV_and_damaging_missense	linear
had_menopause	ACE	HGNC:2707	-0.494586	0.281966	0.0794196	224	PTV_only	logistic
had_menopause	CYP4F2	HGNC:2645	0.951119	0.542238	0.0794197	54	PTV_only	logistic
had_menopause	OSTC	HGNC:24448	1.58967	0.906283	0.0794205	20	PTV_only	logistic
had_menopause	CWC25	HGNC:25989	-0.119251	0.0679878	0.0794286	352	PTV_and_damaging_missense	Cox
had_menopause_neoplasm_surgery_free	PTPRU	HGNC:9683	0.226843	0.129328	0.0794288	1075	PTV_and_damaging_missense	logistic
had_menopause_neoplasm_surgery_free	STARD5	HGNC:18065	0.663056	0.378025	0.0794304	11	PTV_only	Cox
had_menopause_neoplasm_surgery_free	NPHP4	HGNC:19104	0.647557	0.369194	0.0794349	152	PTV_only	logistic
had_menopause	GABRA6	HGNC:4080	-0.0580034	0.0330698	0.0794356	1421	PTV_only	Cox
ANM_neoplasm_surgery_free	LSM8	HGNC:20471	1.40473	0.800922	0.0794543	23	PTV_only	linear
ANM	KBTBD8	HGNC:30691	-0.832144	0.474465	0.079459	67	PTV_and_damaging_missense	linear
had_menopause	SMARCA4	HGNC:11100	-0.271437	0.15477	0.0794633	791	PTV_and_damaging_missense	logistic
ANM_neoplasm_surgery_free	CACNA1E	HGNC:1392	-1.19097	0.679068	0.0794642	32	PTV_only	linear
ANM_neoplasm_surgery_free	PSMA8	HGNC:22985	-1.17276	0.66869	0.0794683	33	PTV_only	linear
had_menopause_neoplasm_surgery_free	IFNAR2	HGNC:5433	-0.563051	0.321053	0.079471	183	PTV_and_damaging_missense	logistic
had_menopause	SRP72	HGNC:11303	-1.15873	0.660716	0.0794725	46	PTV_only	logistic
had_menopause_neoplasm_surgery_free	GLIS1	HGNC:29525	0.341584	0.19478	0.0794837	466	PTV_and_damaging_missense	logistic
had_menopause_neoplasm_surgery_free	MTMR11	HGNC:24307	0.216434	0.123418	0.0794878	1257	PTV_and_damaging_missense	logistic
had_menopause_neoplasm_surgery_free	DGCR2	HGNC:2845	-0.0839241	0.0478573	0.0794931	707	PTV_and_damaging_missense	Cox
ANM	IPO11	HGNC:20628	-0.422096	0.240701	0.079501	261	PTV_and_damaging_missense	linear
had_menopause	NIPAL3	HGNC:25233	0.107959	0.0615646	0.0795011	399	PTV_and_damaging_missense	Cox
had_menopause	ADGRL3	HGNC:20974	-0.413429	0.235767	0.0795082	35	PTV_only	Cox
had_menopause	DYNLT2	HGNC:11695	-0.305422	0.174184	0.0795253	47	PTV_only	Cox
had_menopause_neoplasm_surgery_free	INTS8	HGNC:26048	0.438396	0.250023	0.079529	299	PTV_and_damaging_missense	logistic
ANM_neoplasm_surgery_free	NECAB3	HGNC:15851	-1.17248	0.668689	0.0795368	33	PTV_only	linear
had_menopause_neoplasm_surgery_free	PAG1	HGNC:30043	0.125134	0.0713696	0.0795477	285	PTV_and_damaging_missense	Cox
had_menopause_neoplasm_surgery_free	LOXL3	HGNC:13869	-0.353336	0.201535	0.0795634	432	PTV_and_damaging_missense	logistic
had_menopause	G3BP2	HGNC:30291	0.554478	0.316264	0.0795659	15	PTV_only	Cox
had_menopause	TIMM44	HGNC:17316	-0.584484	0.33338	0.0795669	14	PTV_only	Cox
ANM	TRIM55	HGNC:14215	-0.341184	0.194605	0.079569	400	PTV_and_damaging_missense	linear
had_menopause_neoplasm_surgery_free	HEATR5A	HGNC:20276	-0.328984	0.187665	0.0795958	480	PTV_only	logistic
ANM	SPATS2	HGNC:18650	0.640709	0.365481	0.0795963	113	PTV_and_damaging_missense	linear
had_menopause	FSCN3	HGNC:3961	-0.102442	0.0584396	0.0796102	463	PTV_and_damaging_missense	Cox
had_menopause_neoplasm_surgery_free	SLC17A4	HGNC:10932	-0.706864	0.403249	0.0796154	106	PTV_only	logistic
had_menopause_neoplasm_surgery_free	FAM184A	HGNC:20991	0.0714167	0.0407423	0.0796213	912	PTV_and_damaging_missense	Cox
had_menopause_neoplasm_surgery_free	HPF1	HGNC:26051	0.44589	0.254389	0.0796386	322	PTV_only	logistic
had_menopause	GPNMB	HGNC:4462	0.294595	0.168072	0.0796388	636	PTV_and_damaging_missense	logistic
had_menopause	SFXN5	HGNC:16073	-0.186934	0.106658	0.0796623	1720	PTV_and_damaging_missense	logistic
ANM	KLHL7	HGNC:15646	-0.72159	0.411724	0.0796734	89	PTV_and_damaging_missense	linear
had_menopause	FREM2	HGNC:25396	-0.706427	0.403085	0.0796793	126	PTV_only	logistic
ANM_neoplasm_surgery_free	BCLAF1	HGNC:16863	-0.467486	0.266743	0.0796812	208	PTV_only	linear
ANM_neoplasm_surgery_free	INPP4A	HGNC:6074	-0.460922	0.263001	0.0796841	214	PTV_and_damaging_missense	linear
ANM_neoplasm_surgery_free	MFHAS1	HGNC:16982	-1.79892	1.02647	0.0796874	14	PTV_only	linear
had_menopause_neoplasm_surgery_free	NUCB2	HGNC:8044	1.98794	1.13437	0.0796963	18	PTV_only	logistic
had_menopause_neoplasm_surgery_free	KIAA2026	HGNC:23378	-0.0559309	0.0319161	0.0796993	1571	PTV_and_damaging_missense	Cox
had_menopause	PEX6	HGNC:8859	0.0636898	0.0363443	0.0797054	1157	PTV_and_damaging_missense	Cox
had_menopause_neoplasm_surgery_free	TBC1D10C	HGNC:24702	-0.33193	0.189415	0.0797067	57	PTV_only	Cox
had_menopause_neoplasm_surgery_free	AOC2	HGNC:549	-0.375424	0.21424	0.0797127	440	PTV_and_damaging_missense	logistic
had_menopause	LY75	HGNC:6729	-0.261345	0.14914	0.0797155	847	PTV_only	logistic
ANM	C7orf50	HGNC:22421	0.134008	0.076473	0.0797158	2668	PTV_and_damaging_missense	linear
had_menopause	SNU13	HGNC:7819	0.121986	0.0696132	0.079716	318	PTV_and_damaging_missense	Cox
had_menopause	SPPL2B	HGNC:30627	0.450805	0.25726	0.0797165	309	PTV_only	logistic
had_menopause_neoplasm_surgery_free	STAMBP	HGNC:16950	-0.382483	0.218273	0.0797199	391	PTV_and_damaging_missense	logistic
ANM	ERC1	HGNC:17072	0.254167	0.145047	0.079725	723	PTV_and_damaging_missense	linear
had_menopause_neoplasm_surgery_free	CDIP1	HGNC:13234	-0.226369	0.129188	0.0797303	103	PTV_and_damaging_missense	Cox
ANM_neoplasm_surgery_free	APMAP	HGNC:13238	1.86642	1.06517	0.0797392	13	PTV_only	linear
had_menopause_neoplasm_surgery_free	RPL29	HGNC:10331	-0.953926	0.544439	0.079752	53	PTV_and_damaging_missense	logistic
had_menopause	LPCAT3	HGNC:30244	-0.520391	0.297008	0.0797549	169	PTV_and_damaging_missense	logistic
had_menopause	AVIL	HGNC:14188	-0.177152	0.10111	0.079762	153	PTV_only	Cox
had_menopause_neoplasm_surgery_free	GINM1	HGNC:21074	0.658101	0.375616	0.0797641	150	PTV_and_damaging_missense	logistic
had_menopause_neoplasm_surgery_free	PTBP2	HGNC:17662	1.628	0.929201	0.0797658	26	PTV_and_damaging_missense	logistic
had_menopause	BRINP2	HGNC:13746	0.351215	0.200461	0.0797679	508	PTV_and_damaging_missense	logistic
had_menopause_neoplasm_surgery_free	ASF1B	HGNC:20996	2.10885	1.20369	0.0797748	16	PTV_only	logistic
had_menopause_neoplasm_surgery_free	PTX3	HGNC:9692	0.567011	0.323639	0.079776	167	PTV_and_damaging_missense	logistic
had_menopause	B4GALNT1	HGNC:4117	-0.280663	0.160199	0.0797789	58	PTV_only	Cox
ANM	GFM1	HGNC:13780	0.37192	0.212287	0.0797833	336	PTV_and_damaging_missense	linear
had_menopause_neoplasm_surgery_free	IQCJ	HGNC:32406	-1.29851	0.741181	0.0797842	32	PTV_and_damaging_missense	logistic
had_menopause_neoplasm_surgery_free	MPL	HGNC:7217	0.232302	0.132599	0.0797877	82	PTV_only	Cox
ANM	LONRF1	HGNC:26302	-2.15072	1.22769	0.079805	10	PTV_only	linear
ANM_neoplasm_surgery_free	S100A1	HGNC:10486	-1.40305	0.800936	0.0798202	23	PTV_and_damaging_missense	linear
had_menopause	SEMA5B	HGNC:10737	-0.54187	0.309337	0.0798231	179	PTV_only	logistic
had_menopause	ZNF530	HGNC:29297	0.0686433	0.0391867	0.0798255	1010	PTV_and_damaging_missense	Cox
had_menopause_neoplasm_surgery_free	TTYH1	HGNC:13476	-0.247106	0.141067	0.079827	888	PTV_and_damaging_missense	logistic
had_menopause	CALCB	HGNC:1438	-0.668045	0.381386	0.0798384	117	PTV_and_damaging_missense	logistic
had_menopause_neoplasm_surgery_free	INHBA	HGNC:6066	-0.961362	0.548841	0.0798386	50	PTV_only	logistic
ANM_neoplasm_surgery_free	MICALL1	HGNC:29804	1.1373	0.649297	0.0798495	35	PTV_only	linear
ANM_neoplasm_surgery_free	FAM135A	HGNC:21084	0.422138	0.241019	0.0798696	255	PTV_and_damaging_missense	linear
had_menopause	FOXH1	HGNC:3814	-2.00308	1.14368	0.0798716	12	PTV_only	logistic
had_menopause	SIGLEC11	HGNC:15622	-0.174061	0.0993825	0.0798726	1897	PTV_and_damaging_missense	logistic
had_menopause	DNAJB13	HGNC:30718	0.267026	0.152464	0.0798766	836	PTV_and_damaging_missense	logistic
had_menopause	CTSV	HGNC:2538	0.520744	0.297344	0.079891	208	PTV_and_damaging_missense	logistic
ANM_neoplasm_surgery_free	YBX2	HGNC:17948	-0.535825	0.305955	0.0798964	158	PTV_and_damaging_missense	linear
ANM_neoplasm_surgery_free	CHDH	HGNC:24288	1.46785	0.838155	0.0799007	21	PTV_only	linear
had_menopause	ADCY3	HGNC:234	-0.314638	0.179671	0.0799131	48	PTV_only	Cox
ANM	ATG13	HGNC:29091	2.04989	1.17057	0.0799177	11	PTV_only	linear
ANM	TBC1D20	HGNC:16133	-0.697973	0.398579	0.0799239	95	PTV_and_damaging_missense	linear
had_menopause_neoplasm_surgery_free	POLD3	HGNC:20932	0.620681	0.35446	0.0799353	152	PTV_and_damaging_missense	logistic
had_menopause_neoplasm_surgery_free	IPCEF1	HGNC:21204	-0.121371	0.0693133	0.0799379	323	PTV_and_damaging_missense	Cox
had_menopause_neoplasm_surgery_free	ZNF395	HGNC:18737	-2.04158	1.16594	0.0799423	14	PTV_only	logistic
ANM	CYP27A1	HGNC:2605	1.07511	0.613985	0.0799441	40	PTV_only	linear
had_menopause_neoplasm_surgery_free	CPT1B	HGNC:2329	0.0564983	0.0322662	0.0799446	1511	PTV_and_damaging_missense	Cox
had_menopause	EPSTI1	HGNC:16465	0.413916	0.236389	0.0799458	326	PTV_and_damaging_missense	logistic
ANM	RIC1	HGNC:17686	0.291159	0.166281	0.0799489	549	PTV_and_damaging_missense	linear
ANM	ATP9A	HGNC:13540	0.34289	0.195826	0.0799508	395	PTV_and_damaging_missense	linear
had_menopause	SPG7	HGNC:11237	0.124923	0.071348	0.0799642	301	PTV_only	Cox
ANM_neoplasm_surgery_free	PNLIP	HGNC:9155	1.31894	0.753285	0.079965	26	PTV_only	linear
had_menopause	KIRREL2	HGNC:18816	0.32888	0.187848	0.0799847	564	PTV_only	logistic
had_menopause_neoplasm_surgery_free	AKAP9	HGNC:379	-0.0368431	0.021044	0.0799866	3638	PTV_and_damaging_missense	Cox
had_menopause	SRM	HGNC:11296	-0.457485	0.261312	0.0799939	286	PTV_only	logistic
ANM	EHMT1	HGNC:24650	0.263122	0.150296	0.080003	673	PTV_and_damaging_missense	linear
had_menopause	GDF10	HGNC:4215	-0.381905	0.218154	0.0800109	396	PTV_and_damaging_missense	logistic
ANM_neoplasm_surgery_free	CEP83	HGNC:17966	0.313007	0.178796	0.0800125	465	PTV_and_damaging_missense	linear
had_menopause_neoplasm_surgery_free	DBT	HGNC:2698	0.391706	0.223757	0.0800165	26	PTV_only	Cox
had_menopause_neoplasm_surgery_free	TMOD3	HGNC:11873	-2.64123	1.5088	0.0800239	10	PTV_only	logistic
had_menopause_neoplasm_surgery_free	SLC6A18	HGNC:26441	0.202499	0.115679	0.0800271	1358	PTV_and_damaging_missense	logistic
ANM_neoplasm_surgery_free	SEPTIN4	HGNC:9165	0.446065	0.254813	0.0800273	228	PTV_and_damaging_missense	linear
had_menopause_neoplasm_surgery_free	ZNF417	HGNC:20646	0.188717	0.107807	0.0800318	1605	PTV_and_damaging_missense	logistic
had_menopause_neoplasm_surgery_free	SH2D1B	HGNC:30416	1.8559	1.06022	0.0800336	23	PTV_only	logistic
ANM_neoplasm_surgery_free	FAAP100	HGNC:26171	-0.255418	0.145912	0.0800379	701	PTV_and_damaging_missense	linear
had_menopause_neoplasm_surgery_free	ZNF512B	HGNC:29212	0.178854	0.102178	0.080046	151	PTV_only	Cox
had_menopause_neoplasm_surgery_free	MX2	HGNC:7533	-0.301822	0.172433	0.0800542	554	PTV_and_damaging_missense	logistic
had_menopause_neoplasm_surgery_free	UBA3	HGNC:12470	-0.567975	0.324488	0.0800544	215	PTV_and_damaging_missense	logistic
had_menopause_neoplasm_surgery_free	UBQLN1	HGNC:12508	0.0596633	0.0340864	0.0800574	1323	PTV_and_damaging_missense	Cox
ANM	NUDT15	HGNC:23063	0.818496	0.467612	0.0800577	69	PTV_and_damaging_missense	linear
ANM_neoplasm_surgery_free	FSIP2	HGNC:21675	-0.115371	0.0659123	0.0800603	3612	PTV_and_damaging_missense	linear
had_menopause	PLCB3	HGNC:9056	1.85869	1.06192	0.0800655	27	PTV_only	logistic
had_menopause_neoplasm_surgery_free	CENPN	HGNC:30873	1.11923	0.639481	0.0800799	22	PTV_only	logistic
had_menopause	TRPT1	HGNC:20316	0.0626946	0.0358209	0.0800802	1156	PTV_and_damaging_missense	Cox
ANM_neoplasm_surgery_free	MCM5	HGNC:6948	-0.20986	0.119903	0.0800804	1044	PTV_and_damaging_missense	linear
had_menopause_neoplasm_surgery_free	OPRD1	HGNC:8153	0.709538	0.405424	0.0800988	117	PTV_and_damaging_missense	logistic
ANM	P4HA2	HGNC:8547	-0.452604	0.258615	0.0801034	226	PTV_and_damaging_missense	linear
had_menopause_neoplasm_surgery_free	TAF11	HGNC:11544	1.48431	0.848138	0.0801036	22	PTV_and_damaging_missense	logistic
had_menopause	EYA3	HGNC:3521	-1.68547	0.963093	0.080108	22	PTV_only	logistic
had_menopause	PYCARD	HGNC:16608	-0.212332	0.121333	0.0801198	108	PTV_and_damaging_missense	Cox
had_menopause_neoplasm_surgery_free	KRT86	HGNC:6463	0.437609	0.250072	0.0801294	27	PTV_only	Cox
ANM_neoplasm_surgery_free	ATG9A	HGNC:22408	-0.404719	0.231276	0.0801335	277	PTV_and_damaging_missense	linear
had_menopause	RFX5	HGNC:9986	0.527662	0.301547	0.0801445	17	PTV_only	Cox
had_menopause	IQGAP2	HGNC:6111	0.136195	0.0778329	0.0801456	3173	PTV_and_damaging_missense	logistic
had_menopause	SLC9C2	HGNC:28664	0.226013	0.129163	0.0801486	84	PTV_only	Cox
had_menopause	CUEDC2	HGNC:28352	0.194566	0.111196	0.0801587	112	PTV_and_damaging_missense	Cox
ANM_neoplasm_surgery_free	DYNLT5	HGNC:26882	-1.13613	0.649298	0.0801605	35	PTV_and_damaging_missense	linear
had_menopause	CASP7	HGNC:1508	0.19832	0.113343	0.0801652	111	PTV_only	Cox
had_menopause	RIPPLY3	HGNC:3047	1.18849	0.679253	0.080169	36	PTV_only	logistic
ANM_neoplasm_surgery_free	NPAS1	HGNC:7894	-0.638328	0.364838	0.0801887	111	PTV_only	linear
had_menopause	ARGLU1	HGNC:25482	-0.191055	0.1092	0.0801902	136	PTV_and_damaging_missense	Cox
had_menopause_neoplasm_surgery_free	MTFR2	HGNC:21115	0.910944	0.520664	0.0801904	81	PTV_only	logistic
ANM_neoplasm_surgery_free	CAAP1	HGNC:25834	-0.59684	0.341132	0.0801951	127	PTV_and_damaging_missense	linear
had_menopause	SPATS1	HGNC:22957	-2.2515	1.2869	0.0801964	13	PTV_only	logistic
ANM_neoplasm_surgery_free	POMGNT1	HGNC:19139	0.522175	0.298464	0.0802021	166	PTV_and_damaging_missense	linear
had_menopause_neoplasm_surgery_free	MKI67	HGNC:7107	-0.10377	0.0593165	0.0802175	5525	PTV_and_damaging_missense	logistic
had_menopause_neoplasm_surgery_free	KHDC1	HGNC:21366	-0.0689645	0.0394223	0.0802257	957	PTV_and_damaging_missense	Cox
had_menopause	CLSTN1	HGNC:17447	0.300492	0.171771	0.0802264	602	PTV_and_damaging_missense	logistic
had_menopause_neoplasm_surgery_free	FITM2	HGNC:16135	-0.785698	0.449139	0.0802318	97	PTV_and_damaging_missense	logistic
had_menopause	RBM15	HGNC:14959	-0.343188	0.196185	0.0802372	34	PTV_only	Cox
ANM	RAD54L	HGNC:9826	0.712305	0.407202	0.0802489	91	PTV_only	linear
ANM	RSPO4	HGNC:16175	-1.07396	0.613956	0.0802536	40	PTV_only	linear
had_menopause_neoplasm_surgery_free	L3MBTL2	HGNC:18594	0.368633	0.210744	0.0802575	422	PTV_and_damaging_missense	logistic
had_menopause	OC90	HGNC:8100	-0.592357	0.338646	0.0802581	152	PTV_only	logistic
had_menopause_neoplasm_surgery_free	NDUFAF2	HGNC:28086	-0.322897	0.184603	0.0802667	557	PTV_and_damaging_missense	logistic
had_menopause	SLC46A1	HGNC:30521	-0.082715	0.0472895	0.0802704	674	PTV_and_damaging_missense	Cox
had_menopause	FBXL15	HGNC:28155	0.15475	0.0884745	0.0802756	197	PTV_and_damaging_missense	Cox
had_menopause_neoplasm_surgery_free	CAPN11	HGNC:1478	-0.0900376	0.0514794	0.0802904	608	PTV_and_damaging_missense	Cox
had_menopause	PFKFB2	HGNC:8873	1.35262	0.773366	0.080291	32	PTV_only	logistic
had_menopause_neoplasm_surgery_free	CNN2	HGNC:2156	-0.481075	0.27506	0.0802942	250	PTV_and_damaging_missense	logistic
had_menopause_neoplasm_surgery_free	ARL2	HGNC:693	0.198189	0.113317	0.0802954	109	PTV_and_damaging_missense	Cox
ANM_neoplasm_surgery_free	PODNL1	HGNC:26275	0.173351	0.0991154	0.0802993	1541	PTV_and_damaging_missense	linear
had_menopause_neoplasm_surgery_free	MYO7A	HGNC:7606	-0.485063	0.277347	0.0803013	221	PTV_only	logistic
had_menopause_neoplasm_surgery_free	APOBEC3C	HGNC:17353	-0.154204	0.088171	0.0803053	211	PTV_and_damaging_missense	Cox
had_menopause_neoplasm_surgery_free	ALK	HGNC:427	0.330877	0.18919	0.0803054	529	PTV_and_damaging_missense	logistic
had_menopause	NCMAP	HGNC:29332	-0.0800078	0.0457483	0.0803135	757	PTV_and_damaging_missense	Cox
ANM	SAMM50	HGNC:24276	0.540836	0.30925	0.0803181	158	PTV_and_damaging_missense	linear
had_menopause_neoplasm_surgery_free	AP1G2	HGNC:556	0.176639	0.101005	0.0803241	1871	PTV_and_damaging_missense	logistic
had_menopause_neoplasm_surgery_free	ALPL	HGNC:438	-0.30006	0.171582	0.0803282	59	PTV_only	Cox
ANM	KIF21A	HGNC:19349	0.862533	0.493218	0.0803322	62	PTV_only	linear
had_menopause	CEMIP	HGNC:29213	0.238748	0.136526	0.0803359	1013	PTV_and_damaging_missense	logistic
had_menopause_neoplasm_surgery_free	ATP6V1B1	HGNC:853	0.121215	0.069316	0.0803379	302	PTV_only	Cox
ANM	RBIS	HGNC:32235	-0.869479	0.497236	0.0803596	61	PTV_only	linear
ANM	MCUB	HGNC:26076	-0.855547	0.489274	0.0803631	63	PTV_only	linear
ANM	RHOBTB1	HGNC:18738	-0.263579	0.150737	0.0803636	669	PTV_and_damaging_missense	linear
ANM_neoplasm_surgery_free	BARD1	HGNC:952	-0.458848	0.26241	0.0803668	215	PTV_and_damaging_missense	linear
had_menopause	ATXN2L	HGNC:31326	0.504835	0.288718	0.0803702	15	PTV_only	Cox
had_menopause	C10orf90	HGNC:26563	-0.733243	0.419346	0.080371	102	PTV_only	logistic
ANM_neoplasm_surgery_free	FBLN2	HGNC:3601	-1.22634	0.701349	0.0803748	30	PTV_only	linear
had_menopause_neoplasm_surgery_free	INHBE	HGNC:24029	-0.180559	0.103264	0.0803755	154	PTV_only	Cox
had_menopause	YIPF7	HGNC:26825	-1.80794	1.03401	0.0803806	15	PTV_only	logistic
had_menopause	PRAP1	HGNC:23304	0.986016	0.563936	0.0803854	54	PTV_and_damaging_missense	logistic
ANM_neoplasm_surgery_free	TC2N	HGNC:19859	-0.466396	0.266744	0.0803861	208	PTV_and_damaging_missense	linear
ANM	GPX3	HGNC:4555	-0.773955	0.44265	0.0803888	77	PTV_only	linear
ANM	FKBP15	HGNC:23397	-0.728181	0.416489	0.0804017	87	PTV_only	linear
ANM	ZNF665	HGNC:25885	-1.88253	1.07676	0.0804117	13	PTV_only	linear
had_menopause_neoplasm_surgery_free	RNF170	HGNC:25358	0.485895	0.277935	0.080424	20	PTV_only	Cox
had_menopause_neoplasm_surgery_free	AURKB	HGNC:11390	-0.679068	0.388439	0.0804298	128	PTV_only	logistic
ANM	RPS18	HGNC:10401	-0.357083	0.204262	0.0804403	363	PTV_and_damaging_missense	linear
had_menopause_neoplasm_surgery_free	F7	HGNC:3544	-1.39371	0.797258	0.0804414	24	PTV_only	logistic
had_menopause_neoplasm_surgery_free	NCS1	HGNC:3953	1.44332	0.825637	0.0804424	19	PTV_and_damaging_missense	logistic
had_menopause_neoplasm_surgery_free	EDAR	HGNC:2895	-0.153505	0.0878116	0.080444	211	PTV_and_damaging_missense	Cox
ANM_neoplasm_surgery_free	SLC35E2A	HGNC:20863	-1.06186	0.607425	0.0804448	40	PTV_only	linear
had_menopause	DSCAML1	HGNC:14656	-0.132464	0.0757805	0.0804638	3421	PTV_and_damaging_missense	logistic
ANM	ADAM28	HGNC:206	-0.759101	0.434269	0.0804683	80	PTV_only	linear
had_menopause	PRKDC	HGNC:9413	-0.0398748	0.0228121	0.0804696	2974	PTV_and_damaging_missense	Cox
had_menopause_neoplasm_surgery_free	SPG11	HGNC:11226	0.155264	0.0888266	0.0804743	2312	PTV_and_damaging_missense	logistic
had_menopause	TRPC7	HGNC:20754	-1.44419	0.826276	0.080493	23	PTV_only	logistic
had_menopause	C17orf50	HGNC:29581	-0.562016	0.321554	0.0804968	186	PTV_and_damaging_missense	logistic
had_menopause	EPSTI1	HGNC:16465	0.11803	0.0675301	0.0804969	326	PTV_and_damaging_missense	Cox
ANM	MXD3	HGNC:14008	0.565926	0.323797	0.0805064	144	PTV_and_damaging_missense	linear
ANM_neoplasm_surgery_free	ELP4	HGNC:1171	-1.1514	0.658783	0.080509	34	PTV_only	linear
ANM_neoplasm_surgery_free	PLEKHA7	HGNC:27049	-0.303236	0.173505	0.0805194	494	PTV_and_damaging_missense	linear
had_menopause	YPEL1	HGNC:12845	-1.80754	1.03425	0.0805195	11	PTV_only	logistic
ANM_neoplasm_surgery_free	SPX	HGNC:28139	1.53992	0.881131	0.0805278	19	PTV_only	linear
had_menopause_neoplasm_surgery_free	DNAJC13	HGNC:30343	0.123565	0.0707044	0.0805288	3869	PTV_and_damaging_missense	logistic
ANM_neoplasm_surgery_free	SCN3A	HGNC:10590	-0.340953	0.195094	0.0805322	390	PTV_and_damaging_missense	linear
had_menopause_neoplasm_surgery_free	KRTAP2-1	HGNC:16775	0.189758	0.108583	0.0805366	126	PTV_and_damaging_missense	Cox
had_menopause	CDCP1	HGNC:24357	-0.0572737	0.0327733	0.080538	1488	PTV_and_damaging_missense	Cox
ANM_neoplasm_surgery_free	CRAT	HGNC:2342	-0.294488	0.168512	0.0805418	524	PTV_and_damaging_missense	linear
had_menopause	DBI	HGNC:2690	1.24268	0.711119	0.0805512	30	PTV_only	logistic
ANM_neoplasm_surgery_free	TXNDC9	HGNC:24110	-0.780813	0.446825	0.080561	74	PTV_and_damaging_missense	linear
had_menopause	B9D2	HGNC:28636	0.139629	0.0799064	0.0805658	229	PTV_and_damaging_missense	Cox
had_menopause_neoplasm_surgery_free	FAM172A	HGNC:25365	-0.184407	0.105532	0.0805662	147	PTV_and_damaging_missense	Cox
had_menopause_neoplasm_surgery_free	KLHDC9	HGNC:28489	-0.142882	0.0817685	0.080568	234	PTV_and_damaging_missense	Cox
ANM_neoplasm_surgery_free	DAXX	HGNC:2681	-0.931038	0.532818	0.0805757	52	PTV_and_damaging_missense	linear
had_menopause_neoplasm_surgery_free	MAN2A2	HGNC:6825	0.198087	0.113364	0.0805764	1448	PTV_and_damaging_missense	logistic
had_menopause_neoplasm_surgery_free	FSIP1	HGNC:21674	-0.086743	0.0496429	0.0805784	660	PTV_only	Cox
had_menopause	MANEA	HGNC:21072	-0.108166	0.0619036	0.0805797	406	PTV_and_damaging_missense	Cox
had_menopause_neoplasm_surgery_free	SLC9B2	HGNC:25143	-0.148926	0.0852324	0.0805855	207	PTV_and_damaging_missense	Cox
had_menopause	MVB12A	HGNC:25153	-0.0777902	0.0445209	0.0805903	826	PTV_and_damaging_missense	Cox
had_menopause	TMEM181	HGNC:20958	1.04468	0.5979	0.0805929	44	PTV_only	logistic
had_menopause	PUF60	HGNC:17042	0.552596	0.31627	0.0805977	19	PTV_only	Cox
had_menopause	MIPEP	HGNC:7104	0.208315	0.119228	0.0806035	1300	PTV_and_damaging_missense	logistic
had_menopause_neoplasm_surgery_free	SLC66A2	HGNC:26188	0.113267	0.0648289	0.0806093	337	PTV_and_damaging_missense	Cox
had_menopause_neoplasm_surgery_free	GFER	HGNC:4236	0.180399	0.103255	0.0806163	154	PTV_and_damaging_missense	Cox
had_menopause	TXLNA	HGNC:30685	0.140496	0.0804158	0.0806169	236	PTV_and_damaging_missense	Cox
had_menopause	TDRD3	HGNC:20612	1.23229	0.705331	0.0806177	29	PTV_only	logistic
had_menopause	AKR1C2	HGNC:385	-0.249701	0.142922	0.0806191	87	PTV_only	Cox
had_menopause	DLEU7	HGNC:17567	0.168258	0.096308	0.0806228	147	PTV_and_damaging_missense	Cox
ANM_neoplasm_surgery_free	MDM4	HGNC:6974	-0.589118	0.337195	0.0806228	130	PTV_and_damaging_missense	linear
had_menopause_neoplasm_surgery_free	ATP12A	HGNC:13816	-0.133884	0.0766333	0.080625	255	PTV_only	Cox
had_menopause	OPRK1	HGNC:8154	0.152241	0.0871415	0.0806279	198	PTV_and_damaging_missense	Cox
ANM_neoplasm_surgery_free	MRPL9	HGNC:14277	0.354194	0.202739	0.080634	361	PTV_and_damaging_missense	linear
ANM_neoplasm_surgery_free	CDK5RAP3	HGNC:18673	-0.360679	0.206457	0.0806445	348	PTV_and_damaging_missense	linear
ANM_neoplasm_surgery_free	ZNF557	HGNC:28632	-0.495617	0.283698	0.0806451	184	PTV_and_damaging_missense	linear
ANM	FAM76B	HGNC:28492	-0.325324	0.186221	0.0806455	437	PTV_and_damaging_missense	linear
had_menopause	GNAT3	HGNC:22800	-0.429423	0.245813	0.0806466	325	PTV_and_damaging_missense	logistic
had_menopause	STK38L	HGNC:17848	-0.173972	0.099587	0.0806484	153	PTV_and_damaging_missense	Cox
had_menopause_neoplasm_surgery_free	NAA16	HGNC:26164	-0.0666673	0.0381638	0.0806594	1070	PTV_and_damaging_missense	Cox
ANM_neoplasm_surgery_free	CARD19	HGNC:28148	-1.39914	0.800928	0.0806601	23	PTV_only	linear
ANM	UBTD2	HGNC:24463	0.959349	0.549182	0.0806639	50	PTV_and_damaging_missense	linear
ANM	SBF1	HGNC:10542	-1.44607	0.827822	0.0806692	22	PTV_only	linear
ANM	SKOR1	HGNC:21326	-0.159396	0.0912491	0.080671	1854	PTV_and_damaging_missense	linear
had_menopause	TXN2	HGNC:17772	-0.161197	0.0922826	0.0806768	2311	PTV_and_damaging_missense	logistic
had_menopause_neoplasm_surgery_free	PRCP	HGNC:9344	-0.276586	0.158346	0.0806848	67	PTV_only	Cox
had_menopause_neoplasm_surgery_free	SLC7A11	HGNC:11059	-0.108189	0.0619402	0.0806951	418	PTV_and_damaging_missense	Cox
ANM_neoplasm_surgery_free	CARMIL2	HGNC:27089	1.06093	0.607416	0.0807066	40	PTV_only	linear
ANM	GPRC5B	HGNC:13308	-0.9146	0.523651	0.0807136	55	PTV_only	linear
had_menopause	UNC79	HGNC:19966	-1.55273	0.889031	0.0807161	27	PTV_only	logistic
ANM	PRKCI	HGNC:9404	1.59829	0.915118	0.0807218	18	PTV_only	linear
had_menopause_neoplasm_surgery_free	SLC19A2	HGNC:10938	-0.601265	0.344285	0.0807391	158	PTV_and_damaging_missense	logistic
ANM_neoplasm_surgery_free	UBE2F	HGNC:12480	1.08832	0.623164	0.0807399	38	PTV_and_damaging_missense	linear
had_menopause	AURKAIP1	HGNC:24114	0.339324	0.194299	0.0807418	472	PTV_and_damaging_missense	logistic
had_menopause_neoplasm_surgery_free	DRG2	HGNC:3030	-1.21546	0.696017	0.0807566	40	PTV_only	logistic
ANM_neoplasm_surgery_free	CLEC10A	HGNC:16916	-0.72395	0.414577	0.0807748	86	PTV_and_damaging_missense	linear
had_menopause_neoplasm_surgery_free	CBWD3	HGNC:18519	0.374706	0.214586	0.0807792	429	PTV_and_damaging_missense	logistic
had_menopause_neoplasm_surgery_free	ZNF57	HGNC:13125	0.434214	0.248668	0.0807829	301	PTV_and_damaging_missense	logistic
had_menopause	INO80C	HGNC:26994	-0.218452	0.125105	0.0807846	1274	PTV_and_damaging_missense	logistic
ANM	ZNF696	HGNC:25872	-0.212222	0.121538	0.0807915	1034	PTV_and_damaging_missense	linear
ANM	IL16	HGNC:5980	-0.914305	0.523655	0.0808137	55	PTV_only	linear
ANM	SLC2A7	HGNC:13445	-0.380939	0.218186	0.0808265	318	PTV_and_damaging_missense	linear
had_menopause_neoplasm_surgery_free	P3R3URF	HGNC:53451	0.526609	0.301633	0.0808349	12	PTV_only	Cox
had_menopause_neoplasm_surgery_free	SPATA33	HGNC:26463	0.283583	0.162432	0.0808355	627	PTV_and_damaging_missense	logistic
had_menopause_neoplasm_surgery_free	SVIP	HGNC:25238	0.231449	0.132572	0.0808398	90	PTV_and_damaging_missense	Cox
had_menopause	SLC45A1	HGNC:17939	-0.109111	0.0624989	0.0808447	416	PTV_and_damaging_missense	Cox
ANM	WDR11	HGNC:13831	1.35566	0.77652	0.0808464	25	PTV_only	linear
had_menopause_neoplasm_surgery_free	QPCT	HGNC:9753	-0.0859199	0.049216	0.0808506	668	PTV_and_damaging_missense	Cox
had_menopause_neoplasm_surgery_free	RFWD3	HGNC:25539	0.559981	0.320765	0.0808516	208	PTV_and_damaging_missense	logistic
had_menopause_neoplasm_surgery_free	ADH6	HGNC:255	0.999762	0.572679	0.0808522	75	PTV_and_damaging_missense	logistic
had_menopause	METTL2A	HGNC:25755	-0.0990442	0.0567351	0.0808576	480	PTV_and_damaging_missense	Cox
ANM_neoplasm_surgery_free	P4HA1	HGNC:8546	-2.02148	1.15796	0.0808638	11	PTV_only	linear
ANM	ERICH6	HGNC:28602	-0.298805	0.171165	0.0808658	518	PTV_and_damaging_missense	linear
had_menopause	USP37	HGNC:20063	0.487895	0.279489	0.0808679	235	PTV_and_damaging_missense	logistic
ANM_neoplasm_surgery_free	OTOG	HGNC:8516	-0.118612	0.0679465	0.0808739	3389	PTV_and_damaging_missense	linear
had_menopause	SDCCAG8	HGNC:10671	-0.123312	0.0706412	0.0808788	309	PTV_and_damaging_missense	Cox
had_menopause_neoplasm_surgery_free	FCHSD2	HGNC:29114	0.120692	0.0691405	0.0808788	316	PTV_and_damaging_missense	Cox
ANM_neoplasm_surgery_free	LRRC75B	HGNC:33155	1.24514	0.713288	0.0808805	29	PTV_only	linear
had_menopause_neoplasm_surgery_free	TOPAZ1	HGNC:24746	0.0704347	0.04035	0.0808815	952	PTV_and_damaging_missense	Cox
ANM_neoplasm_surgery_free	CCDC18	HGNC:30370	0.320066	0.183355	0.0808836	442	PTV_and_damaging_missense	linear
had_menopause	CD302	HGNC:30843	-1.14643	0.656769	0.0808879	31	PTV_only	logistic
had_menopause_neoplasm_surgery_free	PAM16	HGNC:29679	0.71272	0.408319	0.0808985	11	PTV_only	Cox
ANM_neoplasm_surgery_free	SLC16A4	HGNC:10925	0.612595	0.350959	0.080905	120	PTV_and_damaging_missense	linear
had_menopause_neoplasm_surgery_free	TRIM16	HGNC:17241	0.429591	0.24612	0.0809056	309	PTV_only	logistic
had_menopause_neoplasm_surgery_free	PRMT8	HGNC:5188	-0.309959	0.177584	0.080912	618	PTV_and_damaging_missense	logistic
had_menopause	DNAAF4	HGNC:21493	-0.190858	0.10935	0.0809189	1552	PTV_and_damaging_missense	logistic
had_menopause	ANKFY1	HGNC:20763	-0.0731949	0.0419382	0.0809318	873	PTV_and_damaging_missense	Cox
had_menopause	GCSH	HGNC:4208	0.718986	0.411959	0.080935	113	PTV_only	logistic
ANM	SLC26A4	HGNC:8818	0.130791	0.0749397	0.0809383	2783	PTV_and_damaging_missense	linear
ANM	KRTAP2-1	HGNC:16775	-0.646482	0.370418	0.080941	110	PTV_and_damaging_missense	linear
ANM	MCOLN2	HGNC:13357	-0.505604	0.289702	0.0809444	180	PTV_and_damaging_missense	linear
ANM_neoplasm_surgery_free	SBSN	HGNC:24950	0.486997	0.279044	0.0809491	190	PTV_and_damaging_missense	linear
had_menopause_neoplasm_surgery_free	RAB3IL1	HGNC:9780	-0.124602	0.0713967	0.0809493	302	PTV_and_damaging_missense	Cox
had_menopause_neoplasm_surgery_free	ANKRD27	HGNC:25310	0.767883	0.440005	0.0809553	105	PTV_only	logistic
ANM_neoplasm_surgery_free	TET3	HGNC:28313	0.250804	0.143713	0.0809609	723	PTV_and_damaging_missense	linear
ANM_neoplasm_surgery_free	ALK	HGNC:427	0.354826	0.20332	0.0809628	359	PTV_and_damaging_missense	linear
had_menopause	SAMD7	HGNC:25394	0.367387	0.210525	0.0809671	471	PTV_and_damaging_missense	logistic
had_menopause_neoplasm_surgery_free	ADORA3	HGNC:268	0.925086	0.530113	0.0809722	83	PTV_and_damaging_missense	logistic
had_menopause_neoplasm_surgery_free	CCDC91	HGNC:24855	2.14141	1.22712	0.0809727	18	PTV_only	logistic
had_menopause	SPIRE1	HGNC:30622	0.128806	0.0738121	0.080975	270	PTV_and_damaging_missense	Cox
had_menopause_neoplasm_surgery_free	CENPN	HGNC:30873	0.216595	0.124121	0.0809791	102	PTV_and_damaging_missense	Cox
ANM_neoplasm_surgery_free	KATNAL2	HGNC:25387	0.368828	0.211358	0.0809835	332	PTV_and_damaging_missense	linear
ANM_neoplasm_surgery_free	ULK2	HGNC:13480	-1.07343	0.61515	0.0809912	39	PTV_only	linear
had_menopause	CERT1	HGNC:2205	0.571665	0.327609	0.0809918	145	PTV_and_damaging_missense	logistic
ANM_neoplasm_surgery_free	TCL1B	HGNC:11649	1.16679	0.668676	0.0810019	33	PTV_and_damaging_missense	linear
ANM_neoplasm_surgery_free	PYGB	HGNC:9723	-0.197211	0.113021	0.0810082	1178	PTV_and_damaging_missense	linear
had_menopause_neoplasm_surgery_free	NHP2	HGNC:14377	-0.555592	0.318427	0.0810192	185	PTV_and_damaging_missense	logistic
had_menopause	XPOT	HGNC:12826	1.59736	0.915509	0.0810235	19	PTV_only	logistic
had_menopause_neoplasm_surgery_free	CAPRIN1	HGNC:6743	0.54492	0.312325	0.0810328	167	PTV_and_damaging_missense	logistic
had_menopause	HMX3	HGNC:5019	-0.46058	0.263984	0.0810328	223	PTV_and_damaging_missense	logistic
had_menopause_neoplasm_surgery_free	GIMAP6	HGNC:21918	0.26026	0.149171	0.0810348	59	PTV_only	Cox
ANM	DIP2A	HGNC:17217	0.227872	0.130606	0.0810355	894	PTV_and_damaging_missense	linear
had_menopause_neoplasm_surgery_free	ANXA13	HGNC:536	-0.108059	0.0619363	0.0810393	404	PTV_and_damaging_missense	Cox
had_menopause	PA2G4	HGNC:8550	-1.22861	0.704211	0.0810449	28	PTV_and_damaging_missense	logistic
ANM_neoplasm_surgery_free	PKD2	HGNC:9009	0.302686	0.173495	0.0810529	494	PTV_and_damaging_missense	linear
had_menopause	ASCC3	HGNC:18697	0.0699653	0.0401044	0.0810582	957	PTV_and_damaging_missense	Cox
had_menopause	ZC3H11A	HGNC:29093	0.143089	0.0820207	0.0810637	217	PTV_and_damaging_missense	Cox
had_menopause	NUP188	HGNC:17859	-0.95789	0.549105	0.0810793	69	PTV_only	logistic
ANM	ARL5C	HGNC:31111	0.388547	0.22273	0.0810797	305	PTV_and_damaging_missense	linear
had_menopause	CLEC4E	HGNC:14555	0.324021	0.185744	0.0810811	46	PTV_only	Cox
ANM_neoplasm_surgery_free	ABRAXAS1	HGNC:25829	0.218085	0.125018	0.0810906	959	PTV_only	linear
ANM	ZNF467	HGNC:23154	0.176697	0.101294	0.081093	1501	PTV_and_damaging_missense	linear
ANM	GNPTAB	HGNC:29670	0.585506	0.335648	0.0810931	134	PTV_only	linear
ANM	ADGRF5	HGNC:19030	0.210621	0.120743	0.0810967	1048	PTV_and_damaging_missense	linear
ANM	NMRAL1	HGNC:24987	0.364329	0.20886	0.0810991	347	PTV_and_damaging_missense	linear
ANM	RETSAT	HGNC:25991	0.238304	0.136614	0.0811017	816	PTV_only	linear
ANM_neoplasm_surgery_free	BAP1	HGNC:950	0.262235	0.150334	0.081103	660	PTV_and_damaging_missense	linear
had_menopause	HSPG2	HGNC:5273	0.129818	0.0744235	0.0811051	258	PTV_only	Cox
ANM	CNMD	HGNC:17005	0.269417	0.154453	0.0811061	637	PTV_and_damaging_missense	linear
ANM	HTR3B	HGNC:5298	1.35446	0.77651	0.0811117	25	PTV_only	linear
had_menopause	AHCYL2	HGNC:22204	-0.219873	0.126055	0.0811127	97	PTV_and_damaging_missense	Cox
had_menopause_neoplasm_surgery_free	MARVELD2	HGNC:26401	0.654981	0.375506	0.0811129	152	PTV_only	logistic
had_menopause_neoplasm_surgery_free	MTX1	HGNC:7504	0.42871	0.245784	0.0811139	302	PTV_and_damaging_missense	logistic
had_menopause_neoplasm_surgery_free	USH2A	HGNC:12601	-0.0800343	0.0458846	0.0811151	701	PTV_only	Cox
had_menopause	EPOR	HGNC:3416	0.474323	0.271937	0.0811176	284	PTV_and_damaging_missense	logistic
had_menopause_neoplasm_surgery_free	CDH9	HGNC:1768	0.213255	0.122263	0.0811186	105	PTV_and_damaging_missense	Cox
ANM_neoplasm_surgery_free	SIGLEC9	HGNC:10878	0.359259	0.205969	0.0811234	350	PTV_and_damaging_missense	linear
ANM	MGARP	HGNC:29969	-0.881834	0.505576	0.0811255	59	PTV_and_damaging_missense	linear
ANM_neoplasm_surgery_free	TREML4	HGNC:30807	0.718838	0.412126	0.0811261	87	PTV_and_damaging_missense	linear
ANM	PTGER3	HGNC:9595	0.319053	0.182922	0.0811279	453	PTV_and_damaging_missense	linear
had_menopause_neoplasm_surgery_free	TUBA8	HGNC:12410	-1.00706	0.577386	0.0811281	12	PTV_only	Cox
ANM_neoplasm_surgery_free	PRSS54	HGNC:26336	-1.93381	1.10872	0.0811322	12	PTV_only	linear
ANM_neoplasm_surgery_free	PIGB	HGNC:8959	-1.1326	0.649391	0.0811485	35	PTV_only	linear
ANM	FAM89B	HGNC:16708	-0.921669	0.528458	0.0811505	54	PTV_and_damaging_missense	linear
had_menopause_neoplasm_surgery_free	CPEB1	HGNC:21744	-0.380832	0.218365	0.0811561	39	PTV_only	Cox
had_menopause_neoplasm_surgery_free	EHD2	HGNC:3243	-0.127492	0.0731041	0.081162	277	PTV_and_damaging_missense	Cox
ANM_neoplasm_surgery_free	KNTC1	HGNC:17255	0.494495	0.283544	0.0811679	184	PTV_only	linear
had_menopause	TRIM36	HGNC:16280	-0.523097	0.299951	0.0811686	218	PTV_and_damaging_missense	logistic
ANM_neoplasm_surgery_free	GDAP1L1	HGNC:4213	0.460769	0.264212	0.0811753	212	PTV_and_damaging_missense	linear
had_menopause	ANGPTL3	HGNC:491	0.494437	0.283525	0.0811782	246	PTV_only	logistic
had_menopause_neoplasm_surgery_free	SLC1A1	HGNC:10939	-0.469575	0.269272	0.0811819	233	PTV_and_damaging_missense	logistic
had_menopause_neoplasm_surgery_free	AFF1	HGNC:7135	0.0488478	0.0280116	0.0811872	2043	PTV_and_damaging_missense	Cox
had_menopause_neoplasm_surgery_free	ICAM2	HGNC:5345	0.675341	0.387286	0.081198	81	PTV_and_damaging_missense	logistic
had_menopause	RAPGEF1	HGNC:4568	-0.251789	0.144396	0.0812035	81	PTV_only	Cox
ANM_neoplasm_surgery_free	TMEM37	HGNC:18216	0.938036	0.537983	0.081231	51	PTV_and_damaging_missense	linear
ANM	ERICH6	HGNC:28602	-0.350957	0.201282	0.0812314	374	PTV_only	linear
had_menopause	FAM166A	HGNC:33818	-0.1852	0.106218	0.0812326	1682	PTV_only	logistic
had_menopause_neoplasm_surgery_free	MCHR2	HGNC:20867	-0.567626	0.325561	0.0812404	143	PTV_and_damaging_missense	logistic
had_menopause	BDKRB1	HGNC:1029	0.581247	0.333373	0.0812411	13	PTV_only	Cox
ANM	AP4B1	HGNC:572	1.0447	0.599187	0.0812449	42	PTV_only	linear
ANM	CHD9	HGNC:25701	-1.41153	0.809586	0.0812457	23	PTV_only	linear
had_menopause_neoplasm_surgery_free	GIMAP2	HGNC:21789	0.204217	0.117132	0.0812496	107	PTV_and_damaging_missense	Cox
had_menopause_neoplasm_surgery_free	ADIPOR2	HGNC:24041	0.308334	0.17685	0.0812508	48	PTV_and_damaging_missense	Cox
ANM_neoplasm_surgery_free	PRSS54	HGNC:26336	-1.20285	0.689905	0.0812512	31	PTV_and_damaging_missense	linear
ANM	APOBR	HGNC:24087	-0.709912	0.407178	0.0812513	91	PTV_only	linear
had_menopause_neoplasm_surgery_free	LTBR	HGNC:6718	0.34262	0.196517	0.0812526	43	PTV_and_damaging_missense	Cox
ANM_neoplasm_surgery_free	CRTAP	HGNC:2379	0.31474	0.180528	0.0812612	456	PTV_and_damaging_missense	linear
ANM	FAM13A	HGNC:19367	0.379207	0.217513	0.0812716	320	PTV_and_damaging_missense	linear
had_menopause_neoplasm_surgery_free	HMGN3	HGNC:12312	-0.658949	0.377986	0.0812788	11	PTV_only	Cox
ANM	POLR3E	HGNC:30347	-0.368402	0.211321	0.0812797	339	PTV_and_damaging_missense	linear
ANM	CES1	HGNC:1863	0.226905	0.130156	0.0812799	900	PTV_and_damaging_missense	linear
had_menopause_neoplasm_surgery_free	ANGPTL7	HGNC:24078	-0.14498	0.0831649	0.0812834	234	PTV_and_damaging_missense	Cox
had_menopause	APMAP	HGNC:13238	-0.102424	0.0587533	0.0812847	457	PTV_and_damaging_missense	Cox
had_menopause_neoplasm_surgery_free	DHX38	HGNC:17211	-0.0938841	0.053855	0.0812854	532	PTV_and_damaging_missense	Cox
had_menopause_neoplasm_surgery_free	PPP1R12A	HGNC:7618	0.400864	0.229956	0.0812953	339	PTV_and_damaging_missense	logistic
ANM	DR1	HGNC:3017	0.776628	0.44552	0.0813036	76	PTV_and_damaging_missense	linear
ANM_neoplasm_surgery_free	NTF3	HGNC:8023	-1.0588	0.607391	0.0813039	40	PTV_and_damaging_missense	linear
had_menopause	PTCD3	HGNC:24717	0.373117	0.214051	0.0813128	463	PTV_and_damaging_missense	logistic
had_menopause_neoplasm_surgery_free	ZNF787	HGNC:26998	-0.202789	0.116338	0.0813151	105	PTV_and_damaging_missense	Cox
had_menopause_neoplasm_surgery_free	IL3	HGNC:6011	0.28639	0.1643	0.0813177	758	PTV_and_damaging_missense	logistic
ANM	ALX1	HGNC:1494	-0.161007	0.0923678	0.0813181	1808	PTV_and_damaging_missense	linear
had_menopause	ATRN	HGNC:885	-0.093418	0.0535937	0.0813198	553	PTV_and_damaging_missense	Cox
ANM_neoplasm_surgery_free	DOC2A	HGNC:2985	1.62365	0.931476	0.0813217	17	PTV_only	linear
had_menopause	ARL6IP1	HGNC:697	-0.693879	0.398086	0.0813267	137	PTV_and_damaging_missense	logistic
had_menopause	IL31	HGNC:19372	0.367262	0.210704	0.0813292	417	PTV_and_damaging_missense	logistic
had_menopause	VAV2	HGNC:12658	0.371693	0.213246	0.0813298	38	PTV_only	Cox
had_menopause_neoplasm_surgery_free	GPC2	HGNC:4450	0.483519	0.277404	0.0813311	22	PTV_only	Cox
had_menopause_neoplasm_surgery_free	C4orf47	HGNC:34346	0.304247	0.17457	0.0813619	595	PTV_and_damaging_missense	logistic
ANM_neoplasm_surgery_free	SFT2D2	HGNC:25140	-0.356807	0.204726	0.0813646	354	PTV_and_damaging_missense	linear
had_menopause_neoplasm_surgery_free	PALLD	HGNC:17068	0.265916	0.152578	0.0813648	61	PTV_only	Cox
ANM_neoplasm_surgery_free	SNRNP25	HGNC:14161	1.07207	0.615157	0.0813803	39	PTV_and_damaging_missense	linear
had_menopause	FUBP3	HGNC:4005	-1.29302	0.741957	0.0813839	32	PTV_only	logistic
had_menopause_neoplasm_surgery_free	DUOX1	HGNC:3062	-0.351145	0.201494	0.081385	423	PTV_only	logistic
had_menopause_neoplasm_surgery_free	INSL3	HGNC:6086	-0.221525	0.12712	0.0813967	92	PTV_and_damaging_missense	Cox
had_menopause	TMED4	HGNC:22301	0.398708	0.228804	0.0814078	385	PTV_and_damaging_missense	logistic
ANM_neoplasm_surgery_free	STAC2	HGNC:23990	0.208081	0.119409	0.0814106	1053	PTV_and_damaging_missense	linear
ANM_neoplasm_surgery_free	PCID2	HGNC:25653	0.587587	0.337206	0.081423	130	PTV_and_damaging_missense	linear
had_menopause	RNPC3	HGNC:18666	0.0619773	0.0355684	0.081424	1238	PTV_and_damaging_missense	Cox
had_menopause_neoplasm_surgery_free	ANKRD18B	HGNC:23644	0.260115	0.149279	0.0814255	814	PTV_and_damaging_missense	logistic
had_menopause	DLL3	HGNC:2909	-0.100816	0.0578581	0.0814265	433	PTV_and_damaging_missense	Cox
ANM	CRYBG1	HGNC:356	-0.204406	0.117307	0.0814272	1111	PTV_and_damaging_missense	linear
had_menopause	AMBRA1	HGNC:25990	-0.197193	0.113169	0.0814284	1526	PTV_and_damaging_missense	logistic
had_menopause_neoplasm_surgery_free	FBXL15	HGNC:28155	0.173553	0.0996041	0.0814337	157	PTV_and_damaging_missense	Cox
had_menopause	TMEM88	HGNC:32371	-0.423271	0.242936	0.0814538	306	PTV_and_damaging_missense	logistic
ANM	TDRD6	HGNC:21339	0.400747	0.230009	0.0814587	286	PTV_only	linear
had_menopause	TVP23B	HGNC:20399	-0.44995	0.258253	0.0814594	22	PTV_only	Cox
had_menopause	PSMA5	HGNC:9534	0.525667	0.301716	0.0814636	14	PTV_and_damaging_missense	Cox
ANM_neoplasm_surgery_free	COA1	HGNC:21868	2.01751	1.15798	0.0814665	11	PTV_only	linear
ANM	CBWD1	HGNC:17134	0.523928	0.30072	0.0814694	167	PTV_only	linear
had_menopause_neoplasm_surgery_free	IL32	HGNC:16830	0.233251	0.133882	0.0814715	90	PTV_only	Cox
had_menopause_neoplasm_surgery_free	ARL4C	HGNC:698	2.02719	1.16358	0.0814739	11	PTV_and_damaging_missense	logistic
had_menopause	PLEKHJ1	HGNC:18211	0.40227	0.230898	0.081474	335	PTV_and_damaging_missense	logistic
had_menopause_neoplasm_surgery_free	TRIQK	HGNC:27828	0.525417	0.301594	0.0814848	15	PTV_and_damaging_missense	Cox
had_menopause_neoplasm_surgery_free	PLAGL1	HGNC:9046	0.827449	0.474966	0.0814869	92	PTV_and_damaging_missense	logistic
ANM_neoplasm_surgery_free	DUOXA1	HGNC:26507	1.5773	0.905403	0.0814966	18	PTV_only	linear
ANM	DNAJC4	HGNC:5271	0.997397	0.572559	0.0815125	46	PTV_only	linear
ANM	AMN1	HGNC:27281	-1.08312	0.621782	0.0815195	39	PTV_and_damaging_missense	linear
had_menopause	SHTN1	HGNC:29319	2.21641	1.27242	0.0815285	12	PTV_only	logistic
had_menopause_neoplasm_surgery_free	C1orf146	HGNC:24032	-0.308044	0.176855	0.081545	59	PTV_and_damaging_missense	Cox
had_menopause_neoplasm_surgery_free	GJC3	HGNC:17495	-0.852023	0.489168	0.0815472	65	PTV_and_damaging_missense	logistic
had_menopause_neoplasm_surgery_free	FRMD3	HGNC:24125	0.143377	0.0823166	0.0815486	219	PTV_and_damaging_missense	Cox
ANM_neoplasm_surgery_free	YWHAB	HGNC:12849	1.28757	0.739238	0.0815574	27	PTV_and_damaging_missense	linear
ANM_neoplasm_surgery_free	SMYD1	HGNC:20986	0.175022	0.100488	0.0815626	1498	PTV_and_damaging_missense	linear
had_menopause_neoplasm_surgery_free	RAB3C	HGNC:30269	-0.778132	0.446782	0.0815719	79	PTV_and_damaging_missense	logistic
ANM_neoplasm_surgery_free	PCYOX1	HGNC:20588	0.66942	0.384363	0.0815776	100	PTV_and_damaging_missense	linear
had_menopause_neoplasm_surgery_free	SAMD15	HGNC:18631	0.216168	0.124125	0.0815887	96	PTV_only	Cox
ANM	ORC5	HGNC:8491	-1.04349	0.599173	0.0815923	42	PTV_only	linear
ANM_neoplasm_surgery_free	GOT2	HGNC:4433	0.659593	0.378745	0.0815971	103	PTV_and_damaging_missense	linear
ANM_neoplasm_surgery_free	PLEKHN1	HGNC:25284	0.191206	0.109793	0.0815991	1250	PTV_and_damaging_missense	linear
had_menopause_neoplasm_surgery_free	CPSF4	HGNC:2327	-0.767431	0.440681	0.081602	89	PTV_and_damaging_missense	logistic
had_menopause	FMNL2	HGNC:18267	0.399633	0.229482	0.0816035	27	PTV_only	Cox
ANM	CALCA	HGNC:1437	1.51186	0.868145	0.0816035	20	PTV_only	linear
had_menopause_neoplasm_surgery_free	ANKFN1	HGNC:26766	0.216169	0.124135	0.0816123	103	PTV_only	Cox
ANM_neoplasm_surgery_free	XRCC1	HGNC:12828	0.220904	0.126852	0.0816136	931	PTV_and_damaging_missense	linear
had_menopause	SAMD14	HGNC:27312	1.40669	0.807797	0.0816141	33	PTV_only	logistic
ANM_neoplasm_surgery_free	ZNF33B	HGNC:13097	-0.209957	0.120566	0.0816152	1033	PTV_and_damaging_missense	linear
had_menopause_neoplasm_surgery_free	KIF3C	HGNC:6321	0.534787	0.307105	0.0816171	179	PTV_and_damaging_missense	logistic
had_menopause	TSPOAP1	HGNC:16831	0.219493	0.126056	0.0816433	98	PTV_only	Cox
had_menopause_neoplasm_surgery_free	FAM118A	HGNC:1313	0.407394	0.233971	0.0816454	328	PTV_and_damaging_missense	logistic
had_menopause_neoplasm_surgery_free	RETREG1	HGNC:25964	-0.710909	0.408287	0.081649	14	PTV_only	Cox
ANM	CATSPER4	HGNC:23220	0.534928	0.307222	0.0816561	160	PTV_only	linear
had_menopause_neoplasm_surgery_free	PAPSS2	HGNC:8604	-0.536938	0.308384	0.0816599	183	PTV_only	logistic
ANM_neoplasm_surgery_free	SLC3A2	HGNC:11026	-0.266259	0.152923	0.0816651	638	PTV_and_damaging_missense	linear
had_menopause	EGFR	HGNC:3236	-0.102099	0.0586428	0.0816781	470	PTV_and_damaging_missense	Cox
ANM	TPSAB1	HGNC:12019	-0.887878	0.509967	0.0816788	58	PTV_only	linear
had_menopause	PCOLCE	HGNC:8738	0.399487	0.229463	0.0816897	37	PTV_only	Cox
had_menopause_neoplasm_surgery_free	ATP23	HGNC:29452	0.449603	0.258251	0.0816914	23	PTV_only	Cox
had_menopause_neoplasm_surgery_free	SCT	HGNC:10607	1.26875	0.728775	0.0816946	59	PTV_only	logistic
ANM_neoplasm_surgery_free	TNRC6B	HGNC:29190	-0.306132	0.175844	0.0817005	481	PTV_and_damaging_missense	linear
had_menopause_neoplasm_surgery_free	ELF3	HGNC:3318	0.0984254	0.0565371	0.0817015	515	PTV_and_damaging_missense	Cox
had_menopause	PEX6	HGNC:8859	-0.223583	0.128431	0.0817047	1157	PTV_and_damaging_missense	logistic
ANM	MTX3	HGNC:24812	0.53319	0.306282	0.0817139	161	PTV_and_damaging_missense	linear
had_menopause	HPS5	HGNC:17022	0.666426	0.382837	0.0817263	144	PTV_only	logistic
had_menopause_neoplasm_surgery_free	LYAR	HGNC:26021	-0.176908	0.101628	0.0817287	149	PTV_and_damaging_missense	Cox
had_menopause_neoplasm_surgery_free	ADGRF1	HGNC:18990	0.221645	0.127333	0.0817414	1202	PTV_and_damaging_missense	logistic
had_menopause_neoplasm_surgery_free	RDM1	HGNC:19950	0.298634	0.171566	0.0817478	52	PTV_only	Cox
ANM	JAKMIP3	HGNC:23523	-0.502893	0.288911	0.0817483	181	PTV_only	linear
had_menopause	RTN4IP1	HGNC:18647	0.286261	0.164462	0.0817562	51	PTV_only	Cox
had_menopause	DAP	HGNC:2672	0.301495	0.173224	0.0817721	639	PTV_only	logistic
had_menopause	SLC4A4	HGNC:11030	0.0611847	0.0351539	0.0817749	1242	PTV_and_damaging_missense	Cox
ANM_neoplasm_surgery_free	WDR83	HGNC:32672	1.53373	0.881222	0.0817831	19	PTV_only	linear
had_menopause_neoplasm_surgery_free	NGLY1	HGNC:17646	0.17969	0.103245	0.0817856	133	PTV_only	Cox
ANM	PNPLA8	HGNC:28900	-0.746527	0.42893	0.0817858	82	PTV_only	linear
had_menopause	SEMA3G	HGNC:30400	0.635228	0.364987	0.0817861	160	PTV_only	logistic
ANM_neoplasm_surgery_free	AKR1C1	HGNC:384	-0.918537	0.527768	0.0817907	53	PTV_only	linear
had_menopause_neoplasm_surgery_free	GPBP1L1	HGNC:28843	0.162497	0.0933716	0.0818019	186	PTV_and_damaging_missense	Cox
had_menopause	SLC27A6	HGNC:11000	-0.0805312	0.046275	0.0818113	753	PTV_only	Cox
ANM_neoplasm_surgery_free	PI4KB	HGNC:8984	2.0152	1.15796	0.0818115	11	PTV_only	linear
ANM_neoplasm_surgery_free	DUOX1	HGNC:3062	0.184343	0.105932	0.08183	1345	PTV_and_damaging_missense	linear
ANM_neoplasm_surgery_free	MYO3B	HGNC:15576	-0.158886	0.0913044	0.0818335	1826	PTV_and_damaging_missense	linear
had_menopause_neoplasm_surgery_free	GAPDHS	HGNC:24864	1.48387	0.85273	0.0818348	34	PTV_only	logistic
had_menopause	GPSM3	HGNC:13945	0.348152	0.200074	0.0818381	36	PTV_and_damaging_missense	Cox
had_menopause	URB2	HGNC:28967	-0.26912	0.154657	0.0818402	722	PTV_and_damaging_missense	logistic
ANM_neoplasm_surgery_free	PRB2	HGNC:9338	-0.189288	0.10878	0.0818449	1274	PTV_and_damaging_missense	linear
ANM	NOL7	HGNC:21040	-0.679367	0.390421	0.0818478	99	PTV_and_damaging_missense	linear
ANM	DYNLT2B	HGNC:28482	0.264444	0.151973	0.0818501	658	PTV_and_damaging_missense	linear
had_menopause	CARD18	HGNC:28861	-1.14167	0.656118	0.0818532	33	PTV_and_damaging_missense	logistic
had_menopause_neoplasm_surgery_free	GALR1	HGNC:4132	-0.608428	0.349682	0.0818685	141	PTV_and_damaging_missense	logistic
had_menopause_neoplasm_surgery_free	UBE2U	HGNC:28559	0.079445	0.0456619	0.0818847	716	PTV_and_damaging_missense	Cox
had_menopause	TTC6	HGNC:19739	0.0968695	0.0556772	0.0818866	478	PTV_only	Cox
had_menopause_neoplasm_surgery_free	KRTAP4-7	HGNC:18898	0.0522781	0.0300476	0.0818867	1718	PTV_only	Cox
had_menopause	MAL2	HGNC:13634	0.465124	0.267338	0.0818881	20	PTV_only	Cox
ANM	CCDC141	HGNC:26821	-0.241248	0.138665	0.0818987	792	PTV_and_damaging_missense	linear
had_menopause	CARF	HGNC:14435	0.234712	0.134913	0.0819066	74	PTV_only	Cox
ANM_neoplasm_surgery_free	TRMT10A	HGNC:28403	0.58894	0.33852	0.0819079	129	PTV_and_damaging_missense	linear
had_menopause	DNAAF8	HGNC:25081	-0.0884406	0.0508361	0.0819083	585	PTV_and_damaging_missense	Cox
had_menopause	HIP1R	HGNC:18415	-0.201025	0.115551	0.0819093	120	PTV_only	Cox
had_menopause_neoplasm_surgery_free	RASGEF1C	HGNC:27400	0.704677	0.405055	0.0819106	105	PTV_and_damaging_missense	logistic
had_menopause	TMEM69	HGNC:28035	-0.696201	0.400185	0.0819119	141	PTV_and_damaging_missense	logistic
had_menopause_neoplasm_surgery_free	COLEC11	HGNC:17213	-0.0791783	0.0455128	0.081913	760	PTV_and_damaging_missense	Cox
had_menopause_neoplasm_surgery_free	CHI3L1	HGNC:1932	-1.04551	0.600983	0.0819164	39	PTV_only	logistic
had_menopause	VAT1L	HGNC:29315	0.11774	0.0676792	0.0819166	337	PTV_and_damaging_missense	Cox
ANM	SLC7A14	HGNC:29326	0.252172	0.144953	0.0819197	724	PTV_and_damaging_missense	linear
ANM_neoplasm_surgery_free	PRKAR1B	HGNC:9390	-0.38229	0.219754	0.0819301	307	PTV_and_damaging_missense	linear
ANM	GCM1	HGNC:4197	0.511067	0.293783	0.0819321	175	PTV_and_damaging_missense	linear
ANM_neoplasm_surgery_free	CD68	HGNC:1693	-0.804709	0.462586	0.0819369	69	PTV_and_damaging_missense	linear
ANM	CLASRP	HGNC:17731	-1.43984	0.827754	0.0819598	22	PTV_only	linear
had_menopause_neoplasm_surgery_free	FUT11	HGNC:19233	0.903538	0.519461	0.0819687	88	PTV_only	logistic
ANM	NIT1	HGNC:7828	-0.439231	0.252546	0.0820012	237	PTV_and_damaging_missense	linear
had_menopause	SLC35B1	HGNC:20798	-2.00187	1.15106	0.0820092	30	PTV_only	logistic
had_menopause	FABP4	HGNC:3559	-0.198351	0.114051	0.0820109	121	PTV_only	Cox
ANM	UBA7	HGNC:12471	-0.162912	0.093675	0.0820179	1758	PTV_and_damaging_missense	linear
had_menopause	ANO5	HGNC:27337	0.259063	0.148964	0.0820185	886	PTV_only	logistic
ANM_neoplasm_surgery_free	SLC29A1	HGNC:11003	0.225412	0.129617	0.0820284	894	PTV_and_damaging_missense	linear
had_menopause_neoplasm_surgery_free	COX18	HGNC:26801	0.232558	0.133729	0.0820306	94	PTV_only	Cox
ANM	ATG101	HGNC:25679	0.910658	0.523655	0.0820315	55	PTV_and_damaging_missense	linear
ANM	NUP205	HGNC:18658	-0.308806	0.177578	0.0820406	481	PTV_and_damaging_missense	linear
ANM	FYB2	HGNC:27295	-0.285325	0.164082	0.0820524	564	PTV_only	linear
had_menopause_neoplasm_surgery_free	FOXJ2	HGNC:24818	-0.13398	0.0770501	0.0820569	253	PTV_and_damaging_missense	Cox
had_menopause_neoplasm_surgery_free	IQUB	HGNC:21995	-0.0656596	0.0377612	0.0820681	1120	PTV_and_damaging_missense	Cox
had_menopause_neoplasm_surgery_free	SV2C	HGNC:30670	-1.15771	0.665828	0.0820784	31	PTV_only	logistic
ANM_neoplasm_surgery_free	EPN1	HGNC:21604	-0.593178	0.341146	0.082079	127	PTV_and_damaging_missense	linear
had_menopause	ABRA	HGNC:30655	0.464878	0.267364	0.0820798	18	PTV_only	Cox
had_menopause_neoplasm_surgery_free	NDUFA9	HGNC:7693	0.143132	0.0823205	0.0820846	232	PTV_and_damaging_missense	Cox
had_menopause_neoplasm_surgery_free	PLD6	HGNC:30447	-0.285891	0.164436	0.0821017	669	PTV_and_damaging_missense	logistic
had_menopause_neoplasm_surgery_free	DYNC1LI2	HGNC:2966	-0.134745	0.0775015	0.0821042	292	PTV_and_damaging_missense	Cox
ANM	DOCK3	HGNC:2989	0.278928	0.160431	0.0821055	590	PTV_only	linear
ANM	USP46	HGNC:20075	0.995441	0.572568	0.0821168	46	PTV_and_damaging_missense	linear
had_menopause	GPRC5C	HGNC:13309	-0.0406402	0.0233762	0.0821184	2837	PTV_and_damaging_missense	Cox
had_menopause	TRIM64B	HGNC:37147	0.0378274	0.0217593	0.0821317	3323	PTV_and_damaging_missense	Cox
had_menopause	LRRC29	HGNC:13605	0.0713736	0.0410573	0.0821423	914	PTV_only	Cox
had_menopause	TMEM95	HGNC:27898	0.0934154	0.0537374	0.082146	528	PTV_and_damaging_missense	Cox
ANM_neoplasm_surgery_free	ADGRV1	HGNC:17416	0.512767	0.294968	0.0821492	170	PTV_only	linear
had_menopause	ATRAID	HGNC:24090	0.426419	0.245307	0.0821575	316	PTV_and_damaging_missense	logistic
had_menopause_neoplasm_surgery_free	NBEA	HGNC:7648	-2.39569	1.37818	0.0821578	15	PTV_only	logistic
ANM_neoplasm_surgery_free	CCKAR	HGNC:1570	0.631427	0.363238	0.0821582	112	PTV_and_damaging_missense	linear
ANM	NEFL	HGNC:7739	0.850561	0.489301	0.0821586	63	PTV_and_damaging_missense	linear
ANM	UBE4B	HGNC:12500	0.306769	0.176478	0.082165	487	PTV_and_damaging_missense	linear
had_menopause_neoplasm_surgery_free	NFYC	HGNC:7806	-0.318879	0.183447	0.0821653	541	PTV_only	logistic
had_menopause_neoplasm_surgery_free	POLR2L	HGNC:9199	-0.317572	0.1827	0.0821734	40	PTV_and_damaging_missense	Cox
had_menopause_neoplasm_surgery_free	HMGA2	HGNC:5009	-0.221189	0.127252	0.0821776	87	PTV_and_damaging_missense	Cox
ANM_neoplasm_surgery_free	ZFPM1	HGNC:19762	-0.210128	0.12089	0.0821853	1027	PTV_and_damaging_missense	linear
had_menopause_neoplasm_surgery_free	GTPBP3	HGNC:14880	0.482214	0.277431	0.0821861	19	PTV_only	Cox
ANM_neoplasm_surgery_free	IFNL3	HGNC:18365	-0.573112	0.329726	0.0821897	136	PTV_and_damaging_missense	linear
had_menopause_neoplasm_surgery_free	LAG3	HGNC:6476	0.757752	0.435969	0.0821956	85	PTV_and_damaging_missense	logistic
ANM	TTC6	HGNC:19739	-0.375632	0.216118	0.0821994	324	PTV_only	linear
ANM	TBXAS1	HGNC:11609	0.297198	0.170993	0.0822024	519	PTV_and_damaging_missense	linear
ANM	BIRC6	HGNC:13516	1.4071	0.809579	0.0822034	23	PTV_only	linear
ANM_neoplasm_surgery_free	STPG2	HGNC:28712	0.358313	0.206164	0.0822165	349	PTV_and_damaging_missense	linear
ANM	MDH1	HGNC:6970	-0.843606	0.485445	0.0822501	64	PTV_and_damaging_missense	linear
ANM_neoplasm_surgery_free	PPP1R14D	HGNC:14953	-2.11041	1.21442	0.0822521	10	PTV_only	linear
had_menopause	VAMP4	HGNC:12645	2.66005	1.53073	0.0822521	14	PTV_only	logistic
had_menopause_neoplasm_surgery_free	SQLE	HGNC:11279	0.178445	0.10269	0.0822631	138	PTV_and_damaging_missense	Cox
ANM	PRAMEF20	HGNC:25224	-1.01735	0.585454	0.0822658	44	PTV_only	linear
ANM	RALGAPA1	HGNC:17770	0.198228	0.114075	0.0822669	1176	PTV_and_damaging_missense	linear
had_menopause_neoplasm_surgery_free	MLLT10	HGNC:16063	-0.139383	0.0802179	0.0822896	260	PTV_and_damaging_missense	Cox
ANM_neoplasm_surgery_free	CHN1	HGNC:1943	0.751242	0.43235	0.0822905	79	PTV_and_damaging_missense	linear
had_menopause_neoplasm_surgery_free	NCOR1	HGNC:7672	0.186633	0.107415	0.0822995	1669	PTV_and_damaging_missense	logistic
had_menopause_neoplasm_surgery_free	FRMD4B	HGNC:24886	0.0400156	0.0230306	0.0822999	3027	PTV_and_damaging_missense	Cox
ANM	NEFH	HGNC:7737	-0.212597	0.122365	0.0823218	1020	PTV_and_damaging_missense	linear
had_menopause_neoplasm_surgery_free	ZNF503	HGNC:23589	0.0750556	0.0432017	0.0823287	825	PTV_and_damaging_missense	Cox
ANM	FXYD1	HGNC:4025	-2.13281	1.22764	0.082333	10	PTV_only	linear
had_menopause_neoplasm_surgery_free	AARSD1	HGNC:28417	-1.04556	0.601851	0.0823433	31	PTV_and_damaging_missense	logistic
had_menopause	FOXM1	HGNC:3818	0.0482366	0.0277664	0.082347	1983	PTV_and_damaging_missense	Cox
had_menopause	PUM3	HGNC:29676	0.0640057	0.036845	0.0823591	1194	PTV_and_damaging_missense	Cox
had_menopause	PHC3	HGNC:15682	0.614299	0.353633	0.0823684	10	PTV_only	Cox
had_menopause_neoplasm_surgery_free	UBASH3B	HGNC:29884	0.34558	0.198945	0.0823765	493	PTV_only	logistic
ANM	CCDC30	HGNC:26103	0.349993	0.201485	0.0823788	373	PTV_and_damaging_missense	linear
ANM	TTPA	HGNC:12404	0.372686	0.214549	0.0823795	329	PTV_and_damaging_missense	linear
had_menopause_neoplasm_surgery_free	CHCHD4	HGNC:26467	-0.256251	0.147521	0.0823799	86	PTV_and_damaging_missense	Cox
had_menopause_neoplasm_surgery_free	ZC2HC1A	HGNC:24277	0.549411	0.316298	0.0823861	13	PTV_only	Cox
had_menopause	DNAJC10	HGNC:24637	0.215561	0.1241	0.0823879	101	PTV_only	Cox
ANM_neoplasm_surgery_free	SAMD4B	HGNC:25492	-0.821673	0.473035	0.082388	66	PTV_and_damaging_missense	linear
had_menopause	FSTL3	HGNC:3973	-0.614188	0.353595	0.0823908	15	PTV_only	Cox
ANM	PTCD2	HGNC:25734	0.678116	0.390399	0.0823947	99	PTV_and_damaging_missense	linear
ANM_neoplasm_surgery_free	BUD13	HGNC:28199	-1.92571	1.10865	0.0823957	12	PTV_only	linear
had_menopause_neoplasm_surgery_free	ZNF277	HGNC:13070	0.379137	0.218285	0.0824072	39	PTV_only	Cox
had_menopause_neoplasm_surgery_free	TMEM26	HGNC:28550	-0.482198	0.277641	0.0824284	176	PTV_and_damaging_missense	logistic
ANM_neoplasm_surgery_free	FAAP100	HGNC:26171	1.09688	0.631557	0.0824303	37	PTV_only	linear
had_menopause_neoplasm_surgery_free	TNFSF9	HGNC:11939	-0.333669	0.192124	0.0824338	460	PTV_and_damaging_missense	logistic
ANM	SARNP	HGNC:24432	0.963595	0.554824	0.082434	49	PTV_and_damaging_missense	linear
had_menopause_neoplasm_surgery_free	MFAP2	HGNC:7033	0.140193	0.0807231	0.0824383	221	PTV_and_damaging_missense	Cox
ANM_neoplasm_surgery_free	PLEKHG2	HGNC:29515	0.380392	0.21903	0.0824429	309	PTV_only	linear
had_menopause	SMCO1	HGNC:27407	-0.243288	0.140088	0.0824445	75	PTV_and_damaging_missense	Cox
had_menopause	SORBS3	HGNC:30907	0.0787134	0.0453244	0.082446	758	PTV_and_damaging_missense	Cox
had_menopause_neoplasm_surgery_free	SLC27A5	HGNC:10999	0.595676	0.343002	0.0824477	142	PTV_only	logistic
had_menopause	DAPL1	HGNC:21490	-1.30957	0.754116	0.0824647	42	PTV_only	logistic
had_menopause_neoplasm_surgery_free	TBKBP1	HGNC:30140	-0.0794072	0.0457267	0.0824649	720	PTV_and_damaging_missense	Cox
had_menopause_neoplasm_surgery_free	NHP2	HGNC:14377	0.578942	0.333395	0.082475	16	PTV_only	Cox
ANM	KNTC1	HGNC:17255	0.43049	0.247903	0.0824755	246	PTV_only	linear
ANM_neoplasm_surgery_free	KLHL18	HGNC:29120	-0.496539	0.285938	0.0824761	181	PTV_and_damaging_missense	linear
had_menopause_neoplasm_surgery_free	CMTM5	HGNC:19176	0.165745	0.0954484	0.0824768	168	PTV_and_damaging_missense	Cox
had_menopause	ZNF286A	HGNC:13501	0.649319	0.373926	0.0824772	115	PTV_and_damaging_missense	logistic
ANM	EDEM3	HGNC:16787	1.80184	1.03763	0.0824789	14	PTV_only	linear
had_menopause	EIF2B1	HGNC:3257	0.139192	0.0801597	0.082487	220	PTV_and_damaging_missense	Cox
had_menopause_neoplasm_surgery_free	BRCA2	HGNC:1101	0.144423	0.0831722	0.0824882	231	PTV_only	Cox
ANM	MAP1A	HGNC:6835	-0.120144	0.0691905	0.0824927	3288	PTV_and_damaging_missense	linear
had_menopause	NDUFA11	HGNC:20371	0.102774	0.0591896	0.0825029	435	PTV_and_damaging_missense	Cox
ANM	UBE2D3	HGNC:12476	1.09385	0.629989	0.0825134	38	PTV_only	linear
ANM	MAMDC4	HGNC:24083	-0.156333	0.0900423	0.0825297	1905	PTV_and_damaging_missense	linear
had_menopause_neoplasm_surgery_free	PTPA	HGNC:9308	0.501291	0.288733	0.082533	16	PTV_only	Cox
ANM	CAST	HGNC:1515	-0.744684	0.428942	0.0825509	82	PTV_only	linear
had_menopause	BNC2	HGNC:30988	1.28681	0.74122	0.0825516	24	PTV_only	logistic
had_menopause	PIP4K2C	HGNC:23786	0.136144	0.0784211	0.0825519	251	PTV_and_damaging_missense	Cox
had_menopause	UGT2B10	HGNC:12544	0.328352	0.189139	0.0825582	589	PTV_and_damaging_missense	logistic
ANM	FBLIM1	HGNC:24686	1.34806	0.776536	0.082569	25	PTV_only	linear
had_menopause	TMEM64	HGNC:25441	0.472517	0.272203	0.0825815	245	PTV_and_damaging_missense	logistic
had_menopause	POLR3B	HGNC:30348	0.230297	0.132669	0.0825867	1045	PTV_and_damaging_missense	logistic
had_menopause_neoplasm_surgery_free	PSG11	HGNC:9516	0.420307	0.242133	0.0825909	309	PTV_and_damaging_missense	logistic
had_menopause	TPTE	HGNC:12023	-0.0532221	0.0306606	0.0825909	1645	PTV_only	Cox
had_menopause_neoplasm_surgery_free	SLC25A4	HGNC:10990	-0.409333	0.235812	0.082591	26	PTV_and_damaging_missense	Cox
had_menopause	C11orf49	HGNC:28720	-0.0554829	0.0319642	0.082602	1514	PTV_and_damaging_missense	Cox
had_menopause_neoplasm_surgery_free	SIRT3	HGNC:14931	0.4029	0.232124	0.0826155	396	PTV_only	logistic
had_menopause	KRIT1	HGNC:1573	-0.578174	0.333116	0.082625	195	PTV_and_damaging_missense	logistic
had_menopause_neoplasm_surgery_free	MPP4	HGNC:13680	-0.0980839	0.0565114	0.0826259	474	PTV_and_damaging_missense	Cox
ANM	PDE1A	HGNC:8774	0.238043	0.137148	0.0826268	810	PTV_only	linear
ANM	PARN	HGNC:8609	-0.385295	0.221987	0.0826271	307	PTV_and_damaging_missense	linear
had_menopause_neoplasm_surgery_free	RBL2	HGNC:9894	0.211095	0.121624	0.0826291	1190	PTV_and_damaging_missense	logistic
had_menopause	C4orf47	HGNC:34346	0.0846333	0.0487628	0.0826323	668	PTV_only	Cox
had_menopause_neoplasm_surgery_free	TBCB	HGNC:1989	0.818118	0.471382	0.0826395	102	PTV_and_damaging_missense	logistic
had_menopause_neoplasm_surgery_free	DENND4A	HGNC:24321	1.15835	0.667426	0.0826431	47	PTV_only	logistic
had_menopause	GNB1L	HGNC:4397	1.14435	0.659361	0.0826445	25	PTV_only	logistic
ANM	HTR3C	HGNC:24003	0.863006	0.497256	0.0826493	61	PTV_only	linear
had_menopause	ANKS1A	HGNC:20961	0.0642839	0.0370421	0.0826646	1107	PTV_and_damaging_missense	Cox
had_menopause_neoplasm_surgery_free	EPHA6	HGNC:19296	-0.274588	0.158226	0.0826666	62	PTV_only	Cox
ANM	IQGAP3	HGNC:20669	0.274727	0.158308	0.0826742	606	PTV_only	linear
had_menopause	ALLC	HGNC:17377	0.0894867	0.0515662	0.0826747	572	PTV_and_damaging_missense	Cox
had_menopause	SELENBP1	HGNC:10719	0.36924	0.212784	0.0826916	406	PTV_and_damaging_missense	logistic
had_menopause	TAP1	HGNC:43	-0.378755	0.218274	0.0826999	40	PTV_only	Cox
ANM	GCFC2	HGNC:1317	-0.350557	0.202021	0.0827003	371	PTV_and_damaging_missense	linear
had_menopause_neoplasm_surgery_free	IGSF9	HGNC:18132	-0.180856	0.104229	0.0827087	1731	PTV_and_damaging_missense	logistic
had_menopause_neoplasm_surgery_free	UBOX5	HGNC:17777	-0.0638198	0.0367808	0.0827161	1127	PTV_and_damaging_missense	Cox
had_menopause	BEST1	HGNC:12703	-0.306524	0.176657	0.0827163	589	PTV_and_damaging_missense	logistic
ANM_neoplasm_surgery_free	GAP43	HGNC:4140	1.52903	0.881207	0.0827176	19	PTV_only	linear
ANM_neoplasm_surgery_free	LRRC2	HGNC:14676	-0.537653	0.309882	0.0827419	154	PTV_and_damaging_missense	linear
ANM	RNF180	HGNC:27752	-1.13877	0.656348	0.0827436	35	PTV_only	linear
had_menopause_neoplasm_surgery_free	GLRX	HGNC:4330	-5.74026	3.30867	0.082756	11	PTV_only	logistic
had_menopause_neoplasm_surgery_free	KDM5B	HGNC:18039	0.365544	0.2107	0.0827579	419	PTV_and_damaging_missense	logistic
had_menopause	ATP4A	HGNC:819	-0.271056	0.156237	0.082759	70	PTV_only	Cox
had_menopause_neoplasm_surgery_free	GCK	HGNC:4195	1.97869	1.14057	0.0827713	12	PTV_only	logistic
had_menopause	DAZAP1	HGNC:2683	0.16264	0.0937506	0.0827741	157	PTV_only	Cox
had_menopause_neoplasm_surgery_free	RMDN3	HGNC:25550	-0.223886	0.129058	0.0827811	1104	PTV_and_damaging_missense	logistic
had_menopause_neoplasm_surgery_free	TMEM14C	HGNC:20952	0.274424	0.158194	0.0827886	58	PTV_and_damaging_missense	Cox
had_menopause	RSPH1	HGNC:12371	-0.11905	0.0686276	0.0827901	312	PTV_only	Cox
ANM_neoplasm_surgery_free	NOXA1	HGNC:10668	-0.42647	0.245841	0.0827924	245	PTV_and_damaging_missense	linear
had_menopause	NPB	HGNC:30099	1.6534	0.95314	0.0827956	17	PTV_only	logistic
had_menopause	ITIH3	HGNC:6168	0.134002	0.0772503	0.0828042	242	PTV_only	Cox
ANM	ABHD14A	HGNC:24538	-0.412795	0.237985	0.082826	267	PTV_and_damaging_missense	linear
had_menopause_neoplasm_surgery_free	BBOX1	HGNC:964	0.710708	0.409755	0.0828348	124	PTV_only	logistic
ANM_neoplasm_surgery_free	NR1H4	HGNC:7967	2.10649	1.21447	0.0828351	10	PTV_only	linear
had_menopause_neoplasm_surgery_free	SAMD3	HGNC:21574	-0.44311	0.255475	0.0828369	272	PTV_only	logistic
had_menopause_neoplasm_surgery_free	NAALADL1	HGNC:23536	-0.189432	0.109222	0.0828521	124	PTV_only	Cox
had_menopause_neoplasm_surgery_free	THEG	HGNC:13706	-0.909267	0.524266	0.0828535	66	PTV_only	logistic
had_menopause	MSH4	HGNC:7327	0.609522	0.351448	0.0828619	153	PTV_only	logistic
ANM_neoplasm_surgery_free	ADCY3	HGNC:234	0.396857	0.228827	0.0828674	283	PTV_and_damaging_missense	linear
had_menopause	MTMR10	HGNC:25999	-0.369838	0.213255	0.0828735	37	PTV_only	Cox
had_menopause	SLC19A2	HGNC:10938	2.04738	1.1806	0.082884	13	PTV_only	logistic
ANM	EPX	HGNC:3423	-0.114047	0.0657638	0.0828883	3655	PTV_and_damaging_missense	linear
had_menopause	ELAVL3	HGNC:3314	-0.361704	0.208578	0.0828923	42	PTV_and_damaging_missense	Cox
had_menopause_neoplasm_surgery_free	IFNG	HGNC:5438	0.613228	0.353622	0.0828942	12	PTV_only	Cox
had_menopause_neoplasm_surgery_free	DPPA5	HGNC:19201	1.8341	1.05768	0.0829041	20	PTV_only	logistic
ANM	CPA6	HGNC:17245	0.270802	0.156166	0.0829099	623	PTV_and_damaging_missense	linear
had_menopause_neoplasm_surgery_free	KATNA1	HGNC:6216	-0.1132	0.065281	0.0829111	382	PTV_and_damaging_missense	Cox
had_menopause_neoplasm_surgery_free	CD226	HGNC:16961	-1.94636	1.1225	0.082927	11	PTV_only	logistic
had_menopause_neoplasm_surgery_free	MRPL44	HGNC:16650	0.819461	0.472598	0.0829273	95	PTV_and_damaging_missense	logistic
ANM	LAP3	HGNC:18449	-1.29572	0.747263	0.0829307	27	PTV_only	linear
had_menopause	PSG9	HGNC:9526	-0.0497685	0.0287051	0.0829565	1901	PTV_and_damaging_missense	Cox
ANM	ARHGAP10	HGNC:26099	0.2303	0.132829	0.0829567	864	PTV_and_damaging_missense	linear
had_menopause	CSMD2	HGNC:19290	0.186022	0.107293	0.082957	130	PTV_only	Cox
had_menopause_neoplasm_surgery_free	ALOX12	HGNC:429	-0.221094	0.127523	0.0829611	1124	PTV_and_damaging_missense	logistic
had_menopause	SNX5	HGNC:14969	0.548344	0.316276	0.0829624	18	PTV_only	Cox
had_menopause_neoplasm_surgery_free	LRCH1	HGNC:20309	-0.233783	0.134844	0.0829664	1016	PTV_and_damaging_missense	logistic
had_menopause	MFN1	HGNC:18262	0.980235	0.565417	0.08298	49	PTV_only	logistic
had_menopause	HPF1	HGNC:26051	0.100978	0.0582486	0.0829944	422	PTV_only	Cox
had_menopause_neoplasm_surgery_free	CCL24	HGNC:10623	1.4318	0.82593	0.082997	22	PTV_only	logistic
had_menopause_neoplasm_surgery_free	GPR157	HGNC:23687	-0.353308	0.203806	0.0829986	486	PTV_and_damaging_missense	logistic
had_menopause_neoplasm_surgery_free	C1QL1	HGNC:24182	-0.184108	0.106207	0.0830081	139	PTV_and_damaging_missense	Cox
had_menopause_neoplasm_surgery_free	TRAF7	HGNC:20456	0.14945	0.0862134	0.0830082	204	PTV_and_damaging_missense	Cox
had_menopause_neoplasm_surgery_free	KRTAP5-4	HGNC:23599	-1.55602	0.897637	0.0830137	26	PTV_only	logistic
had_menopause	YIPF3	HGNC:21023	0.14218	0.0820226	0.0830207	230	PTV_and_damaging_missense	Cox
had_menopause_neoplasm_surgery_free	SHBG	HGNC:10839	-0.346957	0.20016	0.083026	39	PTV_only	Cox
had_menopause	SOX7	HGNC:18196	0.0522482	0.0301432	0.0830365	1740	PTV_and_damaging_missense	Cox
had_menopause_neoplasm_surgery_free	SNTG2	HGNC:13741	-0.565846	0.326462	0.083048	157	PTV_only	logistic
had_menopause_neoplasm_surgery_free	LETMD1	HGNC:24241	0.214879	0.123979	0.083063	1204	PTV_and_damaging_missense	logistic
had_menopause	GZMA	HGNC:4708	0.198939	0.114783	0.0830646	125	PTV_and_damaging_missense	Cox
ANM_neoplasm_surgery_free	C4orf47	HGNC:34346	-0.342534	0.197632	0.0830664	380	PTV_and_damaging_missense	linear
had_menopause_neoplasm_surgery_free	RAB4A	HGNC:9781	-0.27083	0.156264	0.0830672	70	PTV_and_damaging_missense	Cox
had_menopause	E2F2	HGNC:3114	-0.292141	0.168561	0.0830702	650	PTV_and_damaging_missense	logistic
ANM_neoplasm_surgery_free	LRP4	HGNC:6696	-1.0661	0.61512	0.083072	39	PTV_only	linear
ANM_neoplasm_surgery_free	NOTCH4	HGNC:7884	0.514256	0.296717	0.0830738	168	PTV_only	linear
had_menopause	PFN1	HGNC:8881	-0.266778	0.153934	0.0830828	775	PTV_and_damaging_missense	logistic
ANM_neoplasm_surgery_free	CD276	HGNC:19137	0.337258	0.194602	0.0830898	392	PTV_and_damaging_missense	linear
had_menopause_neoplasm_surgery_free	GCK	HGNC:4195	0.26441	0.152575	0.0830994	68	PTV_and_damaging_missense	Cox
had_menopause	PSPH	HGNC:9577	0.286298	0.165208	0.0831028	708	PTV_and_damaging_missense	logistic
had_menopause_neoplasm_surgery_free	MSLN	HGNC:7371	0.110957	0.0640307	0.0831195	4751	PTV_and_damaging_missense	logistic
had_menopause	ROGDI	HGNC:29478	0.050565	0.0291821	0.0831419	1837	PTV_and_damaging_missense	Cox
had_menopause	UBE2S	HGNC:17895	-0.520668	0.300502	0.0831555	213	PTV_and_damaging_missense	logistic
had_menopause_neoplasm_surgery_free	SH3BP5	HGNC:10827	-0.612649	0.353611	0.0831756	13	PTV_only	Cox
ANM_neoplasm_surgery_free	MNX1	HGNC:4979	-0.790109	0.456031	0.0831763	71	PTV_and_damaging_missense	linear
had_menopause	PLA2G2F	HGNC:30040	0.778433	0.449305	0.0831798	83	PTV_and_damaging_missense	logistic
ANM_neoplasm_surgery_free	GRIK1	HGNC:4579	-0.381931	0.220446	0.0831824	305	PTV_and_damaging_missense	linear
had_menopause	BLK	HGNC:1057	-0.0412611	0.0238159	0.0831844	2791	PTV_and_damaging_missense	Cox
had_menopause_neoplasm_surgery_free	HOXC12	HGNC:5124	0.327946	0.189291	0.0831856	490	PTV_and_damaging_missense	logistic
ANM	PANK1	HGNC:8598	1.50414	0.868185	0.0831864	20	PTV_only	linear
ANM_neoplasm_surgery_free	TNFRSF4	HGNC:11918	-1.23585	0.713348	0.0831952	29	PTV_only	linear
had_menopause_neoplasm_surgery_free	METTL14	HGNC:29330	-0.677563	0.391107	0.0831986	106	PTV_and_damaging_missense	logistic
had_menopause_neoplasm_surgery_free	TNK1	HGNC:11940	-0.15101	0.0871682	0.0832033	220	PTV_only	Cox
had_menopause_neoplasm_surgery_free	C1QBP	HGNC:1243	0.612861	0.353769	0.083206	14	PTV_only	Cox
ANM	HLTF	HGNC:11099	0.798655	0.461017	0.0832109	71	PTV_only	linear
had_menopause	CENPH	HGNC:17268	0.208671	0.120458	0.0832183	107	PTV_only	Cox
ANM	ATXN1	HGNC:10548	-0.236969	0.136792	0.083219	814	PTV_and_damaging_missense	linear
had_menopause_neoplasm_surgery_free	TTBK1	HGNC:19140	-0.0418717	0.0241717	0.0832264	2700	PTV_and_damaging_missense	Cox
ANM_neoplasm_surgery_free	PATL2	HGNC:33630	-0.355653	0.205312	0.0832322	352	PTV_and_damaging_missense	linear
had_menopause_neoplasm_surgery_free	SLC17A4	HGNC:10932	-0.152116	0.0878152	0.0832323	228	PTV_and_damaging_missense	Cox
had_menopause_neoplasm_surgery_free	NUP35	HGNC:29797	-0.112529	0.0649632	0.0832385	373	PTV_and_damaging_missense	Cox
ANM	CHAD	HGNC:1909	1.13686	0.656333	0.083252	35	PTV_only	linear
ANM	GLT1D1	HGNC:26483	0.321197	0.185436	0.0832572	441	PTV_and_damaging_missense	linear
had_menopause	DMAC2L	HGNC:18799	0.0707701	0.0408586	0.0832606	920	PTV_and_damaging_missense	Cox
ANM	ZNF598	HGNC:28079	-1.94158	1.12094	0.0832606	12	PTV_only	linear
had_menopause_neoplasm_surgery_free	VIT	HGNC:12697	0.252002	0.145497	0.0832726	912	PTV_and_damaging_missense	logistic
had_menopause_neoplasm_surgery_free	MLF1	HGNC:7125	-1.02585	0.59229	0.0832731	45	PTV_only	logistic
ANM_neoplasm_surgery_free	PTP4A2	HGNC:9635	-2.00558	1.15794	0.0832752	11	PTV_and_damaging_missense	linear
had_menopause_neoplasm_surgery_free	ATP6V0B	HGNC:861	-0.258417	0.149204	0.0832778	71	PTV_only	Cox
had_menopause	CCDC141	HGNC:26821	0.391543	0.226067	0.083278	391	PTV_only	logistic
ANM_neoplasm_surgery_free	RMC1	HGNC:24326	-1.66305	0.960195	0.0832794	16	PTV_only	linear
ANM_neoplasm_surgery_free	ADAM28	HGNC:206	-0.845141	0.487968	0.0832856	62	PTV_only	linear
ANM	DCXR	HGNC:18985	0.742929	0.428965	0.0832935	82	PTV_only	linear
ANM_neoplasm_surgery_free	PPIL1	HGNC:9260	-1.6133	0.931521	0.0832968	17	PTV_and_damaging_missense	linear
had_menopause_neoplasm_surgery_free	ZNF684	HGNC:28418	-0.327387	0.189043	0.0833066	50	PTV_only	Cox
had_menopause	EXT2	HGNC:3513	0.984243	0.568333	0.0833078	52	PTV_only	logistic
ANM	RHOBTB2	HGNC:18756	1.34468	0.776494	0.0833258	25	PTV_only	linear
had_menopause_neoplasm_surgery_free	ODF3B	HGNC:34388	0.164837	0.0951916	0.0833384	2064	PTV_and_damaging_missense	logistic
had_menopause	PPM1H	HGNC:18583	0.0922622	0.053281	0.083342	568	PTV_and_damaging_missense	Cox
had_menopause	TRMT61A	HGNC:23790	0.377966	0.218275	0.0833435	31	PTV_only	Cox
had_menopause	FOXI3	HGNC:35123	-0.225541	0.130249	0.0833435	97	PTV_and_damaging_missense	Cox
had_menopause_neoplasm_surgery_free	MRPL16	HGNC:14476	0.345533	0.199547	0.0833465	417	PTV_and_damaging_missense	logistic
had_menopause_neoplasm_surgery_free	CIAPIN1	HGNC:28050	-0.774462	0.447271	0.0833581	12	PTV_only	Cox
ANM_neoplasm_surgery_free	APOL3	HGNC:14868	1.33013	0.7682	0.0833688	25	PTV_only	linear
had_menopause	PATL2	HGNC:33630	1.26774	0.732205	0.0833813	47	PTV_only	logistic
had_menopause	DLGAP1	HGNC:2905	-0.0779319	0.0450114	0.0833834	777	PTV_and_damaging_missense	Cox
had_menopause_neoplasm_surgery_free	ORC3	HGNC:8489	0.193808	0.111941	0.0833915	118	PTV_only	Cox
had_menopause	ANGPTL3	HGNC:491	0.355684	0.205439	0.0833922	467	PTV_and_damaging_missense	logistic
had_menopause_neoplasm_surgery_free	NUP205	HGNC:18658	1.55864	0.900257	0.0833931	29	PTV_only	logistic
had_menopause	SYCE1	HGNC:28852	0.315954	0.182501	0.0834077	516	PTV_and_damaging_missense	logistic
had_menopause_neoplasm_surgery_free	SRPRB	HGNC:24085	0.576421	0.332955	0.0834111	166	PTV_and_damaging_missense	logistic
ANM	CGB2	HGNC:16722	-0.404526	0.233671	0.0834238	277	PTV_and_damaging_missense	linear
had_menopause	MAP3K19	HGNC:26249	0.152566	0.0881314	0.0834297	203	PTV_only	Cox
had_menopause	UQCRFS1	HGNC:12587	0.216518	0.125074	0.0834301	102	PTV_and_damaging_missense	Cox
ANM_neoplasm_surgery_free	ZNF263	HGNC:13056	-0.397551	0.22965	0.0834361	281	PTV_and_damaging_missense	linear
had_menopause_neoplasm_surgery_free	SLCO1B3	HGNC:10961	-0.0881965	0.05095	0.0834445	606	PTV_only	Cox
had_menopause	PRMT3	HGNC:30163	-0.0629962	0.0363927	0.0834495	1202	PTV_and_damaging_missense	Cox
had_menopause_neoplasm_surgery_free	TP53I11	HGNC:16842	-1.04288	0.602472	0.0834522	47	PTV_and_damaging_missense	logistic
had_menopause	WEE2	HGNC:19684	-1.20286	0.694905	0.0834574	42	PTV_only	logistic
ANM	ANGPTL8	HGNC:24933	0.526923	0.304407	0.0834593	163	PTV_and_damaging_missense	linear
ANM	MYOC	HGNC:7610	1.00202	0.578876	0.0834608	45	PTV_only	linear
had_menopause	THUMPD3	HGNC:24493	-0.0741474	0.0428368	0.0834649	878	PTV_and_damaging_missense	Cox
had_menopause_neoplasm_surgery_free	CHRFAM7A	HGNC:15781	-0.495728	0.286395	0.0834653	192	PTV_and_damaging_missense	logistic
had_menopause	TMEM106A	HGNC:28288	1.69763	0.980794	0.0834746	23	PTV_only	logistic
had_menopause_neoplasm_surgery_free	DCAF12	HGNC:19911	0.889072	0.513671	0.0834836	70	PTV_and_damaging_missense	logistic
had_menopause_neoplasm_surgery_free	SPATS2L	HGNC:24574	-0.115626	0.066806	0.0834921	373	PTV_and_damaging_missense	Cox
had_menopause_neoplasm_surgery_free	FSTL3	HGNC:3973	-1.68549	0.973886	0.0835074	11	PTV_only	logistic
had_menopause_neoplasm_surgery_free	DEFB4A	HGNC:2767	-0.446974	0.258276	0.0835222	19	PTV_and_damaging_missense	Cox
had_menopause_neoplasm_surgery_free	SDR9C7	HGNC:29958	0.654226	0.378033	0.0835226	13	PTV_only	Cox
ANM_neoplasm_surgery_free	B9D1	HGNC:24123	0.931134	0.538031	0.0835227	51	PTV_only	linear
had_menopause_neoplasm_surgery_free	KERA	HGNC:6309	-0.179685	0.103828	0.0835245	149	PTV_and_damaging_missense	Cox
had_menopause	DEPDC5	HGNC:18423	0.865059	0.499867	0.0835275	74	PTV_only	logistic
had_menopause_neoplasm_surgery_free	CSMD1	HGNC:14026	0.0416663	0.0240767	0.0835296	2726	PTV_and_damaging_missense	Cox
had_menopause_neoplasm_surgery_free	TRIM25	HGNC:12932	-0.462646	0.267349	0.0835418	21	PTV_only	Cox
had_menopause	MTMR14	HGNC:26190	0.642098	0.37105	0.0835429	146	PTV_only	logistic
had_menopause	NT5C1B	HGNC:17818	0.0743319	0.0429549	0.0835477	850	PTV_and_damaging_missense	Cox
had_menopause	PABPC1	HGNC:8554	0.212512	0.122812	0.0835618	1330	PTV_only	logistic
had_menopause_neoplasm_surgery_free	SHISA2	HGNC:20366	0.365778	0.211386	0.083563	396	PTV_and_damaging_missense	logistic
ANM_neoplasm_surgery_free	EEF1E1	HGNC:3212	0.738847	0.426987	0.0835684	81	PTV_and_damaging_missense	linear
had_menopause_neoplasm_surgery_free	CCSER1	HGNC:29349	-0.270986	0.156615	0.0835824	763	PTV_and_damaging_missense	logistic
ANM	ZNF284	HGNC:13078	0.720562	0.416443	0.0835848	87	PTV_and_damaging_missense	linear
ANM_neoplasm_surgery_free	GCAT	HGNC:4188	0.209054	0.120825	0.0835956	1028	PTV_and_damaging_missense	linear
had_menopause_neoplasm_surgery_free	ATP2B4	HGNC:817	0.0917531	0.0530309	0.0835981	576	PTV_and_damaging_missense	Cox
had_menopause_neoplasm_surgery_free	TBC1D22A	HGNC:1309	0.173742	0.10042	0.0836033	1902	PTV_and_damaging_missense	logistic
ANM_neoplasm_surgery_free	NSUN5	HGNC:16385	-0.851111	0.491951	0.0836228	61	PTV_only	linear
had_menopause	GNG5	HGNC:4408	-1.16397	0.672798	0.0836232	34	PTV_and_damaging_missense	logistic
had_menopause_neoplasm_surgery_free	PSG6	HGNC:9523	-0.199994	0.115603	0.0836298	124	PTV_only	Cox
had_menopause	ZBED6	HGNC:33273	0.0358308	0.0207115	0.0836309	3647	PTV_and_damaging_missense	Cox
had_menopause_neoplasm_surgery_free	ZDHHC13	HGNC:18413	-0.22732	0.1314	0.0836329	81	PTV_only	Cox
had_menopause	SACS	HGNC:10519	-0.0265348	0.0153384	0.0836378	6881	PTV_and_damaging_missense	Cox
ANM	NSL1	HGNC:24548	0.22254	0.128639	0.0836413	922	PTV_and_damaging_missense	linear
had_menopause_neoplasm_surgery_free	NFXL1	HGNC:18726	0.0696842	0.040283	0.083654	978	PTV_and_damaging_missense	Cox
ANM	DNAH2	HGNC:2948	-0.1395	0.0806417	0.0836577	2391	PTV_only	linear
ANM_neoplasm_surgery_free	LHX5	HGNC:14216	0.949405	0.548845	0.0836669	49	PTV_and_damaging_missense	linear
had_menopause	SLC16A13	HGNC:31037	-0.339394	0.196207	0.0836707	36	PTV_only	Cox
ANM	MUC6	HGNC:7517	0.0849933	0.0491351	0.0836724	6869	PTV_and_damaging_missense	linear
ANM	B4GALT7	HGNC:930	0.321042	0.185605	0.0836871	440	PTV_and_damaging_missense	linear
had_menopause	SNED1	HGNC:24696	0.198526	0.114777	0.0836897	112	PTV_only	Cox
had_menopause_neoplasm_surgery_free	PDE4A	HGNC:8780	1.36865	0.791326	0.0837078	46	PTV_only	logistic
had_menopause_neoplasm_surgery_free	LIPK	HGNC:23444	-0.0827077	0.04782	0.0837083	706	PTV_and_damaging_missense	Cox
had_menopause_neoplasm_surgery_free	TIMM21	HGNC:25010	-0.453495	0.262211	0.083719	247	PTV_and_damaging_missense	logistic
had_menopause_neoplasm_surgery_free	MMP27	HGNC:14250	-0.0458812	0.026529	0.0837244	2238	PTV_and_damaging_missense	Cox
ANM_neoplasm_surgery_free	PPFIA2	HGNC:9246	-1.6111	0.931549	0.083727	17	PTV_only	linear
had_menopause_neoplasm_surgery_free	PLCXD3	HGNC:31822	1.67245	0.96704	0.0837286	25	PTV_only	logistic
ANM	HCLS1	HGNC:4844	-0.193923	0.112131	0.0837357	1219	PTV_and_damaging_missense	linear
ANM_neoplasm_surgery_free	KLF2	HGNC:6347	-1.03755	0.599978	0.0837571	41	PTV_and_damaging_missense	linear
had_menopause_neoplasm_surgery_free	CPT2	HGNC:2330	0.326924	0.189054	0.0837623	36	PTV_only	Cox
had_menopause_neoplasm_surgery_free	POLR1E	HGNC:17631	-0.124724	0.0721262	0.0837659	308	PTV_and_damaging_missense	Cox
had_menopause	COPA	HGNC:2230	-0.0860863	0.049783	0.083768	608	PTV_and_damaging_missense	Cox
ANM	SEMA6A	HGNC:10738	-2.02437	1.17074	0.0837891	11	PTV_only	linear
had_menopause_neoplasm_surgery_free	PPP2R5C	HGNC:9311	-1.96866	1.13855	0.0837938	10	PTV_only	logistic
had_menopause	ARAP3	HGNC:24097	0.217973	0.126069	0.0838089	98	PTV_only	Cox
ANM	SELENBP1	HGNC:10719	-1.15133	0.665897	0.0838136	34	PTV_only	linear
had_menopause_neoplasm_surgery_free	CHN1	HGNC:1943	-0.194692	0.112606	0.0838147	124	PTV_and_damaging_missense	Cox
had_menopause	RCN1	HGNC:9934	0.160665	0.0929274	0.0838212	182	PTV_and_damaging_missense	Cox
ANM_neoplasm_surgery_free	LRRC29	HGNC:13605	-0.26188	0.151468	0.0838228	650	PTV_and_damaging_missense	linear
had_menopause_neoplasm_surgery_free	SLC26A7	HGNC:14467	0.326862	0.189058	0.0838275	43	PTV_only	Cox
had_menopause_neoplasm_surgery_free	RELL2	HGNC:26902	0.255096	0.147549	0.0838284	73	PTV_only	Cox
had_menopause	GLMP	HGNC:29436	1.20846	0.69899	0.0838342	47	PTV_only	logistic
had_menopause_neoplasm_surgery_free	APBA2	HGNC:579	-0.368322	0.213046	0.0838379	398	PTV_and_damaging_missense	logistic
had_menopause_neoplasm_surgery_free	TRIT1	HGNC:20286	-0.311498	0.180184	0.0838491	564	PTV_and_damaging_missense	logistic
had_menopause	CATSPERG	HGNC:25243	-0.3386	0.195863	0.0838524	487	PTV_only	logistic
had_menopause	LOXL3	HGNC:13869	-0.312716	0.180893	0.0838563	550	PTV_and_damaging_missense	logistic
had_menopause_neoplasm_surgery_free	OXSR1	HGNC:8508	-0.680163	0.393447	0.0838575	133	PTV_and_damaging_missense	logistic
ANM	ATP6V1D	HGNC:13527	-0.279227	0.161523	0.0838644	582	PTV_and_damaging_missense	linear
ANM	FGF21	HGNC:3678	0.874089	0.50563	0.0838645	59	PTV_and_damaging_missense	linear
had_menopause	ADAMTS19	HGNC:17111	-0.0965474	0.0558504	0.0838668	506	PTV_and_damaging_missense	Cox
ANM_neoplasm_surgery_free	DENND3	HGNC:29134	-0.400681	0.231781	0.0838675	276	PTV_and_damaging_missense	linear
had_menopause	PHLDB2	HGNC:29573	-0.161481	0.0934133	0.0838679	2111	PTV_and_damaging_missense	logistic
had_menopause	BMP3	HGNC:1070	-0.468401	0.270965	0.0838739	262	PTV_and_damaging_missense	logistic
had_menopause	ZNF530	HGNC:29297	0.2806	0.162325	0.0838753	57	PTV_only	Cox
had_menopause_neoplasm_surgery_free	LCN1	HGNC:6525	1.35075	0.781401	0.0838757	60	PTV_only	logistic
ANM	ENTPD7	HGNC:19745	0.386923	0.223835	0.0838823	302	PTV_and_damaging_missense	linear
ANM	FREM3	HGNC:25172	0.244611	0.141508	0.0838851	760	PTV_and_damaging_missense	linear
ANM	PMS2	HGNC:9122	0.413728	0.239344	0.0838864	264	PTV_only	linear
had_menopause	WNT2	HGNC:12780	0.0908238	0.0525446	0.0838968	520	PTV_and_damaging_missense	Cox
ANM_neoplasm_surgery_free	DNAJC28	HGNC:1297	-0.315157	0.182333	0.0839093	447	PTV_and_damaging_missense	linear
had_menopause	NELFCD	HGNC:15934	0.144199	0.0834307	0.0839219	224	PTV_and_damaging_missense	Cox
ANM	PRIM2	HGNC:9370	-0.930819	0.538562	0.0839309	52	PTV_and_damaging_missense	linear
ANM	NXPE2	HGNC:26331	-0.736974	0.426426	0.0839459	83	PTV_only	linear
ANM	ZNF747	HGNC:28350	1.73237	1.00242	0.0839584	15	PTV_only	linear
ANM	MOCS2	HGNC:7193	0.167943	0.0971788	0.0839588	1630	PTV_and_damaging_missense	linear
had_menopause	SPTBN2	HGNC:11276	0.0433994	0.0251135	0.0839654	2443	PTV_and_damaging_missense	Cox
ANM_neoplasm_surgery_free	THEG	HGNC:13706	1.10634	0.640201	0.0839728	36	PTV_only	linear
ANM	ZNF304	HGNC:13505	0.62604	0.362272	0.0839759	115	PTV_and_damaging_missense	linear
had_menopause_neoplasm_surgery_free	PAPLN	HGNC:19262	-0.11316	0.065485	0.0839824	4480	PTV_and_damaging_missense	logistic
had_menopause_neoplasm_surgery_free	ZNF625	HGNC:30571	0.991966	0.57405	0.0839856	76	PTV_and_damaging_missense	logistic
had_menopause	TMEM139	HGNC:22058	-0.546522	0.316273	0.0839864	16	PTV_only	Cox
had_menopause	COL28A1	HGNC:22442	0.148333	0.0858424	0.0839935	194	PTV_only	Cox
had_menopause_neoplasm_surgery_free	CRIPT	HGNC:14312	1.55746	0.901325	0.0839946	33	PTV_only	logistic
ANM_neoplasm_surgery_free	ASTN2	HGNC:17021	0.216914	0.125533	0.0840035	951	PTV_and_damaging_missense	linear
had_menopause	TENM4	HGNC:29945	0.994992	0.575841	0.0840072	49	PTV_only	logistic
had_menopause	MRPL55	HGNC:16686	-0.568026	0.328741	0.0840094	171	PTV_and_damaging_missense	logistic
had_menopause_neoplasm_surgery_free	CTRB2	HGNC:2522	0.752821	0.435691	0.0840096	98	PTV_and_damaging_missense	logistic
had_menopause_neoplasm_surgery_free	TDP1	HGNC:18884	0.307212	0.177798	0.0840106	630	PTV_and_damaging_missense	logistic
ANM_neoplasm_surgery_free	EXTL1	HGNC:3515	0.420548	0.243395	0.0840213	250	PTV_only	linear
had_menopause_neoplasm_surgery_free	GNPAT	HGNC:4416	0.727866	0.421269	0.0840248	139	PTV_and_damaging_missense	logistic
ANM	TMEM222	HGNC:25363	-0.605227	0.350304	0.0840429	123	PTV_and_damaging_missense	linear
had_menopause	IFI30	HGNC:5398	-0.225035	0.130253	0.0840461	95	PTV_only	Cox
had_menopause_neoplasm_surgery_free	YME1L1	HGNC:12843	0.301135	0.174302	0.0840496	598	PTV_and_damaging_missense	logistic
ANM	FLCN	HGNC:27310	-0.198262	0.114759	0.0840582	1163	PTV_and_damaging_missense	linear
had_menopause	DDX27	HGNC:15837	0.379301	0.219561	0.0840695	392	PTV_and_damaging_missense	logistic
ANM_neoplasm_surgery_free	BCL9L	HGNC:23688	0.271426	0.157114	0.0840705	604	PTV_and_damaging_missense	linear
ANM	CEBPZ	HGNC:24218	-0.852106	0.493255	0.0840785	62	PTV_only	linear
had_menopause_neoplasm_surgery_free	HMGCR	HGNC:5006	-0.203734	0.117936	0.0840804	126	PTV_only	Cox
had_menopause_neoplasm_surgery_free	DENND4C	HGNC:26079	0.0721038	0.0417392	0.0840807	889	PTV_and_damaging_missense	Cox
ANM_neoplasm_surgery_free	KHDRBS2	HGNC:18114	-0.97857	0.566469	0.0840848	46	PTV_only	linear
had_menopause	MBOAT2	HGNC:25193	-0.758552	0.43912	0.0840891	86	PTV_and_damaging_missense	logistic
had_menopause_neoplasm_surgery_free	EXTL2	HGNC:3516	-0.738296	0.427398	0.0840922	87	PTV_and_damaging_missense	logistic
ANM	LAG3	HGNC:6476	-0.723523	0.418854	0.0841026	86	PTV_and_damaging_missense	linear
had_menopause_neoplasm_surgery_free	ZNF236	HGNC:13028	0.0828617	0.0479706	0.0841057	655	PTV_and_damaging_missense	Cox
ANM	ARHGEF15	HGNC:15590	0.819577	0.474485	0.0841178	67	PTV_only	linear
ANM_neoplasm_surgery_free	TMCC2	HGNC:24239	-0.346392	0.200545	0.0841273	369	PTV_and_damaging_missense	linear
had_menopause_neoplasm_surgery_free	SDAD1	HGNC:25537	0.125859	0.0728719	0.0841449	298	PTV_and_damaging_missense	Cox
ANM_neoplasm_surgery_free	UBOX5	HGNC:17777	0.243904	0.141225	0.0841628	749	PTV_and_damaging_missense	linear
ANM	ESRRA	HGNC:3471	0.838373	0.485438	0.0841637	64	PTV_and_damaging_missense	linear
had_menopause	TCTE1	HGNC:11693	0.219649	0.127186	0.0841695	103	PTV_only	Cox
had_menopause	NCF4	HGNC:7662	0.31982	0.185192	0.0841735	573	PTV_and_damaging_missense	logistic
ANM	ZNF512	HGNC:29380	0.858791	0.49729	0.0841825	61	PTV_and_damaging_missense	linear
ANM_neoplasm_surgery_free	PIGQ	HGNC:14135	-1.12147	0.649395	0.0841828	35	PTV_only	linear
had_menopause_neoplasm_surgery_free	PIK3C3	HGNC:8974	0.100305	0.0580835	0.084184	453	PTV_and_damaging_missense	Cox
had_menopause_neoplasm_surgery_free	ATPAF1	HGNC:18803	-0.583545	0.337915	0.0841857	155	PTV_and_damaging_missense	logistic
had_menopause	PPIF	HGNC:9259	1.32041	0.764615	0.0841858	40	PTV_only	logistic
ANM_neoplasm_surgery_free	NKX1-2	HGNC:31652	-0.437203	0.253177	0.0841971	231	PTV_only	linear
had_menopause	CNPY1	HGNC:27786	0.835309	0.483735	0.0842053	85	PTV_only	logistic
had_menopause	SAP30BP	HGNC:30785	0.913034	0.528747	0.0842056	51	PTV_only	logistic
had_menopause	NHEJ1	HGNC:25737	-0.380283	0.220228	0.0842099	393	PTV_and_damaging_missense	logistic
had_menopause	PRDX1	HGNC:9352	1.72784	1.00064	0.084215	20	PTV_only	logistic
ANM	GOLGA8O	HGNC:44406	0.244347	0.141508	0.0842194	760	PTV_and_damaging_missense	linear
had_menopause_neoplasm_surgery_free	R3HDML	HGNC:16249	-0.312487	0.180975	0.0842238	558	PTV_only	logistic
had_menopause	PPP2R5C	HGNC:9311	-1.94876	1.12861	0.084224	12	PTV_only	logistic
had_menopause_neoplasm_surgery_free	UAP1L1	HGNC:28082	-0.352543	0.20418	0.0842346	53	PTV_only	Cox
ANM_neoplasm_surgery_free	HAUS2	HGNC:25530	1.83933	1.06526	0.0842368	13	PTV_only	linear
had_menopause	KEAP1	HGNC:23177	0.529844	0.30688	0.0842486	189	PTV_and_damaging_missense	logistic
ANM	SAXO2	HGNC:33727	1.4629	0.847307	0.0842566	21	PTV_only	linear
had_menopause_neoplasm_surgery_free	NFYC	HGNC:7806	-0.298612	0.172962	0.0842651	605	PTV_and_damaging_missense	logistic
had_menopause_neoplasm_surgery_free	AFF1	HGNC:7135	-0.165185	0.0956801	0.08427	2043	PTV_and_damaging_missense	logistic
ANM_neoplasm_surgery_free	ALOX12	HGNC:429	0.251904	0.145909	0.084273	701	PTV_and_damaging_missense	linear
had_menopause_neoplasm_surgery_free	GUK1	HGNC:4693	0.287884	0.166753	0.0842749	55	PTV_only	Cox
had_menopause_neoplasm_surgery_free	ODF3L2	HGNC:26841	-0.0865276	0.0501205	0.0842767	592	PTV_and_damaging_missense	Cox
had_menopause	STAP1	HGNC:24133	0.376815	0.218268	0.0842784	27	PTV_only	Cox
ANM_neoplasm_surgery_free	MZF1	HGNC:13108	1.48266	0.858843	0.0842897	20	PTV_only	linear
ANM	NUDT2	HGNC:8049	1.14955	0.665886	0.0842901	34	PTV_and_damaging_missense	linear
had_menopause	NALCN	HGNC:19082	0.708693	0.410528	0.0842942	107	PTV_only	logistic
ANM	CMSS1	HGNC:28666	-0.502894	0.291314	0.0842985	178	PTV_and_damaging_missense	linear
had_menopause_neoplasm_surgery_free	CEP170	HGNC:28920	-1.23148	0.713377	0.0843	33	PTV_only	logistic
had_menopause_neoplasm_surgery_free	MS4A10	HGNC:13368	-1.16161	0.672915	0.0843056	27	PTV_only	logistic
had_menopause_neoplasm_surgery_free	CCDC142	HGNC:25889	0.217686	0.126106	0.0843087	81	PTV_only	Cox
had_menopause_neoplasm_surgery_free	MUCL3	HGNC:21666	-0.0568517	0.032935	0.0843147	1484	PTV_and_damaging_missense	Cox
had_menopause_neoplasm_surgery_free	FNIP2	HGNC:29280	0.478883	0.277424	0.0843158	17	PTV_only	Cox
had_menopause	TAF4	HGNC:11537	-0.243418	0.14102	0.084324	885	PTV_and_damaging_missense	logistic
had_menopause	EMC10	HGNC:27609	0.212579	0.123157	0.0843333	103	PTV_only	Cox
ANM_neoplasm_surgery_free	OR4Q3	HGNC:15426	1.1371	0.658769	0.0843358	34	PTV_only	linear
had_menopause	COL28A1	HGNC:22442	0.0503749	0.029185	0.0843379	1834	PTV_and_damaging_missense	Cox
ANM_neoplasm_surgery_free	CACNA2D1	HGNC:1399	1.71191	0.991818	0.0843465	15	PTV_only	linear
ANM_neoplasm_surgery_free	DESI1	HGNC:24577	0.910878	0.52773	0.0843469	53	PTV_and_damaging_missense	linear
ANM_neoplasm_surgery_free	BPIFA3	HGNC:16204	0.691598	0.400689	0.0843489	92	PTV_and_damaging_missense	linear
had_menopause	SLC38A1	HGNC:13447	1.98618	1.15076	0.0843529	19	PTV_only	logistic
had_menopause_neoplasm_surgery_free	RBM27	HGNC:29243	0.211007	0.122255	0.0843566	96	PTV_only	Cox
had_menopause_neoplasm_surgery_free	RLBP1	HGNC:10024	0.325986	0.188878	0.0843637	526	PTV_and_damaging_missense	logistic
ANM	ZNF354A	HGNC:11628	-0.880051	0.509926	0.0843803	58	PTV_and_damaging_missense	linear
ANM_neoplasm_surgery_free	CNDP1	HGNC:20675	0.338482	0.196126	0.0843813	386	PTV_only	linear
had_menopause_neoplasm_surgery_free	HLA-DQB1	HGNC:4944	-0.203649	0.118003	0.0843841	124	PTV_only	Cox
had_menopause	ZNF443	HGNC:20878	-0.309863	0.179548	0.0843848	562	PTV_and_damaging_missense	logistic
had_menopause_neoplasm_surgery_free	FOCAD	HGNC:23377	0.163583	0.0947878	0.0843874	2074	PTV_and_damaging_missense	logistic
ANM	TRIM40	HGNC:18736	-0.220676	0.127869	0.0843879	933	PTV_only	linear
had_menopause_neoplasm_surgery_free	DHX29	HGNC:15815	1.3986	0.810433	0.0843946	36	PTV_only	logistic
had_menopause_neoplasm_surgery_free	WDR33	HGNC:25651	0.498284	0.288742	0.0844007	16	PTV_only	Cox
had_menopause_neoplasm_surgery_free	CHRDL2	HGNC:24168	-0.498274	0.288738	0.084402	21	PTV_only	Cox
ANM_neoplasm_surgery_free	C1QTNF4	HGNC:14346	0.711103	0.412062	0.084403	87	PTV_only	linear
ANM_neoplasm_surgery_free	ALPP	HGNC:439	0.19095	0.110653	0.0844141	1230	PTV_and_damaging_missense	linear
had_menopause	FBXO31	HGNC:16510	0.053599	0.031061	0.0844189	1618	PTV_and_damaging_missense	Cox
had_menopause	SETD1B	HGNC:29187	1.65619	0.959779	0.08442	28	PTV_only	logistic
had_menopause	SPPL2B	HGNC:30627	0.121891	0.0706391	0.0844289	309	PTV_only	Cox
had_menopause_neoplasm_surgery_free	RUFY2	HGNC:19761	-0.693791	0.402089	0.0844435	132	PTV_and_damaging_missense	logistic
had_menopause	STAC2	HGNC:23990	-0.0463938	0.0268877	0.0844437	2162	PTV_and_damaging_missense	Cox
ANM_neoplasm_surgery_free	CRYBG1	HGNC:356	-0.228649	0.132512	0.0844438	852	PTV_and_damaging_missense	linear
had_menopause	POLR3C	HGNC:30076	0.240886	0.139608	0.0844463	886	PTV_and_damaging_missense	logistic
ANM	GRXCR1	HGNC:31673	0.452231	0.262094	0.0844495	220	PTV_and_damaging_missense	linear
had_menopause_neoplasm_surgery_free	TTC39C	HGNC:26595	-1.28263	0.743412	0.0844673	27	PTV_only	logistic
had_menopause	GALP	HGNC:24840	0.22364	0.129622	0.0844701	1152	PTV_and_damaging_missense	logistic
had_menopause_neoplasm_surgery_free	INTS9	HGNC:25592	0.538188	0.311937	0.0844714	194	PTV_and_damaging_missense	logistic
had_menopause_neoplasm_surgery_free	SLC52A2	HGNC:30224	0.309973	0.179666	0.0844777	36	PTV_only	Cox
had_menopause	FBXO27	HGNC:18753	-0.846323	0.490551	0.0844824	59	PTV_only	logistic
had_menopause_neoplasm_surgery_free	SLC7A7	HGNC:11065	-0.112588	0.0652593	0.0844854	383	PTV_and_damaging_missense	Cox
had_menopause_neoplasm_surgery_free	MMP8	HGNC:7175	-0.221158	0.128191	0.0844883	1098	PTV_and_damaging_missense	logistic
ANM	TMEM167B	HGNC:30187	0.967	0.560509	0.0844924	48	PTV_and_damaging_missense	linear
had_menopause	IL1RL2	HGNC:5999	-0.0489075	0.028349	0.0844928	1959	PTV_and_damaging_missense	Cox
ANM_neoplasm_surgery_free	CHTF8	HGNC:24353	1.44597	0.838159	0.0845023	21	PTV_and_damaging_missense	linear
had_menopause_neoplasm_surgery_free	ACTR5	HGNC:14671	-0.345243	0.200129	0.0845093	38	PTV_only	Cox
had_menopause_neoplasm_surgery_free	FBXO9	HGNC:13588	1.0886	0.631043	0.0845127	42	PTV_and_damaging_missense	logistic
had_menopause	CHPF	HGNC:24291	0.575118	0.333394	0.08452	14	PTV_only	Cox
had_menopause	SPRED3	HGNC:31041	0.509956	0.295621	0.0845219	216	PTV_and_damaging_missense	logistic
had_menopause_neoplasm_surgery_free	MFAP4	HGNC:7035	-0.212497	0.123185	0.0845237	111	PTV_and_damaging_missense	Cox
ANM_neoplasm_surgery_free	RNPS1	HGNC:10080	0.436728	0.25317	0.0845259	231	PTV_and_damaging_missense	linear
had_menopause	CCDC39	HGNC:25244	0.0420639	0.0243856	0.0845367	2596	PTV_and_damaging_missense	Cox
had_menopause	NFKBIZ	HGNC:29805	0.0847239	0.0491179	0.0845438	624	PTV_only	Cox
had_menopause	SLC24A3	HGNC:10977	-1.64114	0.951435	0.0845442	16	PTV_only	logistic
had_menopause	RHBDL1	HGNC:10007	0.0376707	0.02184	0.0845541	3378	PTV_and_damaging_missense	Cox
had_menopause	RAB29	HGNC:9789	0.149162	0.0864783	0.0845555	192	PTV_and_damaging_missense	Cox
ANM	WDR6	HGNC:12758	-0.987549	0.572539	0.0845569	46	PTV_only	linear
ANM_neoplasm_surgery_free	PAIP1	HGNC:16945	1.44583	0.838235	0.0845603	21	PTV_only	linear
had_menopause_neoplasm_surgery_free	TIMM8B	HGNC:11818	0.648492	0.375978	0.0845615	120	PTV_and_damaging_missense	logistic
ANM	PDE7B	HGNC:8792	-0.590043	0.342087	0.0845618	129	PTV_and_damaging_missense	linear
had_menopause_neoplasm_surgery_free	RDH8	HGNC:14423	0.599358	0.347497	0.0845663	157	PTV_and_damaging_missense	logistic
had_menopause	PAK6	HGNC:16061	0.2728	0.158166	0.0845685	50	PTV_only	Cox
had_menopause	ARHGEF1	HGNC:681	-1.50813	0.874408	0.0845734	20	PTV_only	logistic
had_menopause	RASGRF1	HGNC:9875	-1.37343	0.796312	0.084574	44	PTV_only	logistic
ANM	BRIP1	HGNC:20473	0.54364	0.3152	0.0845768	152	PTV_only	linear
ANM	RYK	HGNC:10481	0.800603	0.464213	0.0845955	70	PTV_and_damaging_missense	linear
ANM_neoplasm_surgery_free	STARD3	HGNC:17579	0.256407	0.148674	0.0845997	676	PTV_and_damaging_missense	linear
had_menopause_neoplasm_surgery_free	GATA4	HGNC:4173	0.642751	0.372697	0.0846006	142	PTV_and_damaging_missense	logistic
had_menopause	CRELD1	HGNC:14630	0.0992931	0.0575749	0.0846016	465	PTV_only	Cox
ANM	ZIC1	HGNC:12872	-0.412015	0.238915	0.0846164	265	PTV_and_damaging_missense	linear
had_menopause	SLC26A11	HGNC:14471	0.145397	0.0843135	0.084621	2699	PTV_and_damaging_missense	logistic
ANM	RGP1	HGNC:21965	-0.353141	0.204781	0.0846249	361	PTV_and_damaging_missense	linear
had_menopause	ACTN1	HGNC:163	-0.187225	0.10857	0.0846253	1635	PTV_and_damaging_missense	logistic
had_menopause	CAMK2G	HGNC:1463	-0.494001	0.286471	0.0846292	254	PTV_and_damaging_missense	logistic
ANM	C4orf47	HGNC:34346	-0.302456	0.175393	0.0846318	493	PTV_and_damaging_missense	linear
had_menopause	TTC37	HGNC:23639	-0.271784	0.157609	0.0846325	737	PTV_and_damaging_missense	logistic
had_menopause	ADPGK	HGNC:25250	-1.42042	0.823721	0.0846373	32	PTV_only	logistic
ANM	C9orf24	HGNC:19919	-1.72884	1.00258	0.0846419	15	PTV_only	linear
had_menopause_neoplasm_surgery_free	TUBA3D	HGNC:24071	-0.235518	0.136585	0.0846491	911	PTV_and_damaging_missense	logistic
had_menopause_neoplasm_surgery_free	HS1BP3	HGNC:24979	-0.180559	0.104716	0.0846574	1569	PTV_and_damaging_missense	logistic
ANM_neoplasm_surgery_free	LIMA1	HGNC:24636	0.208188	0.120738	0.0846606	1036	PTV_and_damaging_missense	linear
had_menopause	USP19	HGNC:12617	0.246012	0.142677	0.0846607	925	PTV_only	logistic
ANM	PTPN11	HGNC:9644	-1.9326	1.12086	0.0846739	12	PTV_only	linear
ANM	CSNK1A1	HGNC:2451	0.182828	0.106037	0.0846768	1365	PTV_and_damaging_missense	linear
had_menopause	IFITM1	HGNC:5412	-0.376332	0.218269	0.0846785	38	PTV_and_damaging_missense	Cox
had_menopause_neoplasm_surgery_free	CDH19	HGNC:1758	0.300261	0.174149	0.0846788	56	PTV_only	Cox
had_menopause	PTGIS	HGNC:9603	-0.194706	0.11293	0.0846837	1545	PTV_and_damaging_missense	logistic
ANM	ULK2	HGNC:13480	-0.280422	0.162644	0.0846851	574	PTV_and_damaging_missense	linear
ANM	SNX8	HGNC:14972	-0.278946	0.161794	0.0846972	580	PTV_and_damaging_missense	linear
had_menopause	CRYBG3	HGNC:34427	0.0988857	0.0573591	0.0847123	6100	PTV_and_damaging_missense	logistic
ANM	PSD	HGNC:9507	2.01805	1.17058	0.0847158	11	PTV_only	linear
ANM_neoplasm_surgery_free	EIF5A2	HGNC:3301	-2.09397	1.21463	0.0847204	10	PTV_only	linear
had_menopause_neoplasm_surgery_free	KCNMA1	HGNC:6284	0.19056	0.11054	0.0847246	123	PTV_only	Cox
ANM	NET1	HGNC:14592	1.39561	0.809567	0.08473	23	PTV_only	linear
had_menopause	EIF2B2	HGNC:3258	0.222684	0.129176	0.0847306	86	PTV_only	Cox
had_menopause	NLRP14	HGNC:22939	0.310616	0.180185	0.0847309	560	PTV_and_damaging_missense	logistic
had_menopause	ANP32A	HGNC:13233	-2.6445	1.53405	0.0847325	13	PTV_and_damaging_missense	logistic
had_menopause	CABLES1	HGNC:25097	0.0667146	0.0387012	0.0847371	1024	PTV_and_damaging_missense	Cox
had_menopause_neoplasm_surgery_free	NOPCHAP1	HGNC:28628	-0.314949	0.182703	0.0847389	48	PTV_only	Cox
had_menopause	LRRC1	HGNC:14307	-0.651561	0.377981	0.0847453	11	PTV_only	Cox
had_menopause_neoplasm_surgery_free	ZIK1	HGNC:33104	-0.0600736	0.0348502	0.0847496	1280	PTV_and_damaging_missense	Cox
had_menopause_neoplasm_surgery_free	ZNF599	HGNC:26408	-0.532626	0.308992	0.0847518	180	PTV_and_damaging_missense	logistic
had_menopause_neoplasm_surgery_free	TMEM267	HGNC:26139	-0.212343	0.123187	0.0847537	114	PTV_and_damaging_missense	Cox
ANM_neoplasm_surgery_free	MFSD6	HGNC:24711	-1.83607	1.06516	0.084757	13	PTV_only	linear
had_menopause	AIF1	HGNC:352	0.431073	0.250083	0.0847578	29	PTV_only	Cox
ANM_neoplasm_surgery_free	SNRNP40	HGNC:30857	-1.20891	0.701355	0.084772	30	PTV_only	linear
ANM	CBX2	HGNC:1552	-0.301481	0.174908	0.0847748	496	PTV_and_damaging_missense	linear
had_menopause	SLC28A3	HGNC:16484	0.308156	0.178784	0.0847754	656	PTV_and_damaging_missense	logistic
ANM	HARBI1	HGNC:26522	0.4317	0.25046	0.0847793	241	PTV_and_damaging_missense	linear
had_menopause	ARHGAP31	HGNC:29216	0.0480895	0.027901	0.0847846	1981	PTV_and_damaging_missense	Cox
had_menopause	PMVK	HGNC:9141	-0.89822	0.521139	0.0847853	65	PTV_only	logistic
ANM	BCL9L	HGNC:23688	0.2443	0.14174	0.084788	758	PTV_and_damaging_missense	linear
ANM	MYCBP2	HGNC:23386	-1.2218	0.70888	0.084791	30	PTV_only	linear
had_menopause	MS4A15	HGNC:28573	-0.15686	0.0910109	0.0847925	183	PTV_and_damaging_missense	Cox
had_menopause	SRI	HGNC:11292	0.210699	0.122251	0.0847988	98	PTV_and_damaging_missense	Cox
ANM_neoplasm_surgery_free	TM9SF3	HGNC:21529	0.595222	0.345352	0.0847994	124	PTV_and_damaging_missense	linear
had_menopause	SULT1C4	HGNC:11457	-0.165658	0.096119	0.0848044	2051	PTV_and_damaging_missense	logistic
had_menopause_neoplasm_surgery_free	RARS2	HGNC:21406	0.0887364	0.0514885	0.0848122	594	PTV_and_damaging_missense	Cox
ANM	ANGPTL8	HGNC:24933	0.669549	0.388506	0.0848209	100	PTV_only	linear
had_menopause	GRM4	HGNC:4596	-0.128976	0.0748393	0.0848209	293	PTV_only	Cox
had_menopause_neoplasm_surgery_free	TRIM64C	HGNC:37148	0.213918	0.12413	0.0848273	98	PTV_and_damaging_missense	Cox
had_menopause_neoplasm_surgery_free	ZBTB10	HGNC:30953	0.609377	0.353603	0.0848275	13	PTV_only	Cox
ANM_neoplasm_surgery_free	STAMBPL1	HGNC:24105	1.48011	0.858859	0.0848313	20	PTV_only	linear
ANM	ITGAV	HGNC:6150	-1.53494	0.890727	0.0848478	19	PTV_only	linear
had_menopause	TP53AIP1	HGNC:29984	-0.0522508	0.0303219	0.0848522	1760	PTV_and_damaging_missense	Cox
had_menopause_neoplasm_surgery_free	ERI3	HGNC:17276	1.28043	0.743056	0.0848537	29	PTV_only	logistic
ANM_neoplasm_surgery_free	HLA-DQB1	HGNC:4944	0.780538	0.452955	0.084855	72	PTV_only	linear
had_menopause_neoplasm_surgery_free	MILR1	HGNC:27570	2.05743	1.19402	0.0848676	14	PTV_and_damaging_missense	logistic
had_menopause_neoplasm_surgery_free	FGD3	HGNC:16027	-1.50991	0.876294	0.0848771	13	PTV_only	logistic
ANM_neoplasm_surgery_free	SLC5A10	HGNC:23155	0.149703	0.0868819	0.0848822	2023	PTV_and_damaging_missense	linear
had_menopause_neoplasm_surgery_free	LCN10	HGNC:20892	1.05206	0.610595	0.0848859	57	PTV_and_damaging_missense	logistic
had_menopause_neoplasm_surgery_free	KCNQ4	HGNC:6298	-0.113848	0.066075	0.0848864	351	PTV_and_damaging_missense	Cox
had_menopause_neoplasm_surgery_free	PRAMEF10	HGNC:27997	0.0362596	0.0210446	0.0848907	3653	PTV_and_damaging_missense	Cox
had_menopause_neoplasm_surgery_free	COCH	HGNC:2180	-0.0654397	0.0379806	0.0848933	1115	PTV_and_damaging_missense	Cox
had_menopause	EN1	HGNC:3342	-0.459106	0.266462	0.0848935	269	PTV_and_damaging_missense	logistic
ANM	RBM47	HGNC:30358	-1.85529	1.07682	0.0849022	13	PTV_only	linear
ANM	TMEM144	HGNC:25633	-0.309164	0.179442	0.0849064	471	PTV_only	linear
had_menopause	PTPN4	HGNC:9656	-0.445022	0.2583	0.0849087	21	PTV_only	Cox
had_menopause	TRUB2	HGNC:17170	-0.0920532	0.0534313	0.0849189	538	PTV_only	Cox
had_menopause	TMEM170A	HGNC:29577	0.116605	0.0676827	0.0849216	339	PTV_and_damaging_missense	Cox
had_menopause	ZNF700	HGNC:25292	0.201609	0.117024	0.0849241	1340	PTV_and_damaging_missense	logistic
had_menopause_neoplasm_surgery_free	VTN	HGNC:12724	0.477314	0.277065	0.0849328	238	PTV_only	logistic
ANM	LRRC29	HGNC:13605	-0.230945	0.134057	0.0849409	848	PTV_and_damaging_missense	linear
ANM	NPHP4	HGNC:19104	-0.200503	0.116388	0.084945	1129	PTV_and_damaging_missense	linear
ANM_neoplasm_surgery_free	AFM	HGNC:316	-0.391551	0.227289	0.0849481	287	PTV_only	linear
ANM_neoplasm_surgery_free	HTR2B	HGNC:5294	1.55957	0.905304	0.0849482	18	PTV_only	linear
ANM_neoplasm_surgery_free	CACNG5	HGNC:1409	0.491123	0.285093	0.0849514	182	PTV_and_damaging_missense	linear
had_menopause_neoplasm_surgery_free	KLHDC9	HGNC:28489	-0.50037	0.290469	0.0849558	234	PTV_and_damaging_missense	logistic
ANM	MUC19	HGNC:14362	-0.0673381	0.0390903	0.0849593	11582	PTV_and_damaging_missense	linear
ANM_neoplasm_surgery_free	MVB12A	HGNC:25153	0.341826	0.198432	0.0849596	377	PTV_and_damaging_missense	linear
ANM_neoplasm_surgery_free	CD40	HGNC:11919	-0.418254	0.242802	0.0849632	253	PTV_and_damaging_missense	linear
had_menopause_neoplasm_surgery_free	PPP1R1C	HGNC:14940	-3.22329	1.8712	0.0849635	12	PTV_only	logistic
ANM	TBX20	HGNC:11598	0.501781	0.291304	0.0849766	178	PTV_and_damaging_missense	linear
had_menopause	GTPBP1	HGNC:4669	-0.477728	0.277346	0.0849795	265	PTV_and_damaging_missense	logistic
had_menopause	FXR2	HGNC:4024	-0.391893	0.227515	0.0849801	360	PTV_and_damaging_missense	logistic
ANM	SLC33A1	HGNC:95	-1.28727	0.747331	0.0849844	27	PTV_only	linear
had_menopause	AMH	HGNC:464	-0.230552	0.133851	0.0849884	1046	PTV_and_damaging_missense	logistic
ANM	ACVRL1	HGNC:175	-0.516499	0.299864	0.0849931	168	PTV_and_damaging_missense	linear
ANM_neoplasm_surgery_free	OTUD4	HGNC:24949	-0.574206	0.333367	0.084994	133	PTV_and_damaging_missense	linear
had_menopause_neoplasm_surgery_free	PDS5A	HGNC:29088	-1.03524	0.601058	0.0850033	30	PTV_only	logistic
ANM	BCL6B	HGNC:1002	-0.432425	0.251062	0.085004	240	PTV_and_damaging_missense	linear
had_menopause_neoplasm_surgery_free	XAB2	HGNC:14089	0.703233	0.408316	0.0850192	10	PTV_only	Cox
had_menopause_neoplasm_surgery_free	SLC29A3	HGNC:23096	0.0737231	0.0428061	0.0850225	830	PTV_and_damaging_missense	Cox
had_menopause	XPNPEP3	HGNC:28052	-0.344523	0.200043	0.085025	46	PTV_only	Cox
had_menopause_neoplasm_surgery_free	TNPO3	HGNC:17103	0.551363	0.320149	0.0850316	187	PTV_and_damaging_missense	logistic
had_menopause	P3R3URF	HGNC:53451	0.497328	0.288774	0.0850322	14	PTV_only	Cox
had_menopause_neoplasm_surgery_free	ZNF333	HGNC:15624	-0.375925	0.218283	0.085034	37	PTV_only	Cox
ANM_neoplasm_surgery_free	TMPRSS6	HGNC:16517	-0.201735	0.117137	0.085036	1095	PTV_and_damaging_missense	linear
ANM_neoplasm_surgery_free	FCRL2	HGNC:14875	-0.460608	0.267457	0.0850423	207	PTV_and_damaging_missense	linear
had_menopause_neoplasm_surgery_free	NECTIN3	HGNC:17664	-0.395308	0.229545	0.0850438	23	PTV_only	Cox
had_menopause	TXNDC16	HGNC:19965	0.390139	0.22655	0.0850532	392	PTV_and_damaging_missense	logistic
ANM_neoplasm_surgery_free	C1QTNF8	HGNC:31374	-0.378401	0.21973	0.0850538	307	PTV_and_damaging_missense	linear
had_menopause_neoplasm_surgery_free	TRIM52	HGNC:19024	0.246135	0.142936	0.0850711	71	PTV_and_damaging_missense	Cox
ANM_neoplasm_surgery_free	NOL7	HGNC:21040	-1.37921	0.800926	0.085072	23	PTV_only	linear
ANM	TRAF4	HGNC:12034	-0.583916	0.339108	0.0850886	132	PTV_and_damaging_missense	linear
had_menopause	CEBPZ	HGNC:24218	-0.0530411	0.0308041	0.0850909	1648	PTV_and_damaging_missense	Cox
ANM_neoplasm_surgery_free	SLC10A4	HGNC:22980	-0.682597	0.396421	0.0850934	94	PTV_and_damaging_missense	linear
ANM	CDK5	HGNC:1774	1.11427	0.647161	0.0851127	36	PTV_and_damaging_missense	linear
had_menopause_neoplasm_surgery_free	FECH	HGNC:3647	0.314462	0.182642	0.0851166	45	PTV_only	Cox
ANM_neoplasm_surgery_free	NOB1	HGNC:29540	-0.185644	0.107825	0.0851272	1297	PTV_and_damaging_missense	linear
had_menopause_neoplasm_surgery_free	TBX2	HGNC:11597	0.0741251	0.0430541	0.0851287	874	PTV_and_damaging_missense	Cox
had_menopause_neoplasm_surgery_free	LRRN4	HGNC:16208	-0.40593	0.23578	0.0851338	29	PTV_only	Cox
ANM_neoplasm_surgery_free	GNAI3	HGNC:4387	1.76709	1.02643	0.0851489	14	PTV_only	linear
had_menopause	VSTM4	HGNC:26470	0.1806	0.104908	0.085159	145	PTV_and_damaging_missense	Cox
had_menopause_neoplasm_surgery_free	AMDHD2	HGNC:24262	1.59102	0.924229	0.0851672	21	PTV_only	logistic
had_menopause	ZDHHC22	HGNC:20106	-0.712188	0.413726	0.0851784	108	PTV_and_damaging_missense	logistic
ANM_neoplasm_surgery_free	NOXA1	HGNC:10668	-0.567504	0.329671	0.0851793	136	PTV_only	linear
had_menopause_neoplasm_surgery_free	C22orf39	HGNC:27012	0.0895663	0.0520315	0.085181	546	PTV_only	Cox
had_menopause	ZNF532	HGNC:30940	-0.205225	0.119225	0.0851924	1283	PTV_and_damaging_missense	logistic
ANM	EIF2AK1	HGNC:24921	0.328524	0.190855	0.0851945	416	PTV_and_damaging_missense	linear
had_menopause_neoplasm_surgery_free	ALDOB	HGNC:417	0.186681	0.108457	0.0852056	1568	PTV_and_damaging_missense	logistic
had_menopause	U2AF2	HGNC:23156	-1.38785	0.806324	0.0852122	49	PTV_only	logistic
ANM	PPIL1	HGNC:9260	-1.4943	0.868157	0.0852124	20	PTV_and_damaging_missense	linear
had_menopause_neoplasm_surgery_free	NOL10	HGNC:25862	-0.346914	0.201559	0.085223	489	PTV_and_damaging_missense	logistic
had_menopause_neoplasm_surgery_free	CREB5	HGNC:16844	-0.129226	0.0750812	0.0852234	273	PTV_and_damaging_missense	Cox
had_menopause	SKIV2L	HGNC:10898	-0.0538378	0.0312814	0.0852362	1588	PTV_and_damaging_missense	Cox
had_menopause_neoplasm_surgery_free	PHF2	HGNC:8920	1.39669	0.811548	0.0852485	20	PTV_only	logistic
ANM	PKP3	HGNC:9025	-1.00745	0.585401	0.0852637	44	PTV_only	linear
ANM_neoplasm_surgery_free	HID1	HGNC:15736	0.187994	0.109238	0.0852641	1263	PTV_and_damaging_missense	linear
ANM	ANKRD31	HGNC:26853	-0.237091	0.13777	0.0852682	803	PTV_and_damaging_missense	linear
had_menopause	ABCD3	HGNC:67	0.157244	0.0913741	0.0852724	178	PTV_and_damaging_missense	Cox
ANM	NCCRP1	HGNC:33739	-1.36412	0.792692	0.0852772	24	PTV_only	linear
had_menopause	BPIFB3	HGNC:16178	0.169324	0.0983957	0.0852779	2027	PTV_and_damaging_missense	logistic
had_menopause_neoplasm_surgery_free	ANGPTL7	HGNC:24078	-0.211973	0.12318	0.0852788	106	PTV_only	Cox
had_menopause	MAN2A2	HGNC:6825	0.17358	0.100875	0.0852985	1885	PTV_and_damaging_missense	logistic
had_menopause	SLC37A4	HGNC:4061	0.207275	0.120461	0.0853071	102	PTV_only	Cox
had_menopause_neoplasm_surgery_free	C15orf61	HGNC:34453	-0.542937	0.315542	0.0853148	192	PTV_and_damaging_missense	logistic
had_menopause_neoplasm_surgery_free	ISX	HGNC:28084	0.370626	0.21541	0.0853303	407	PTV_only	logistic
ANM	CERS6	HGNC:23826	0.607697	0.353195	0.085333	121	PTV_and_damaging_missense	linear
ANM	CHPF	HGNC:24291	-0.287395	0.167039	0.085341	544	PTV_and_damaging_missense	linear
had_menopause	ILK	HGNC:6040	-0.267533	0.155505	0.085357	771	PTV_and_damaging_missense	logistic
ANM_neoplasm_surgery_free	PDCD1LG2	HGNC:18731	0.606243	0.352384	0.0853643	119	PTV_only	linear
had_menopause	MIGA1	HGNC:24741	0.144015	0.0837117	0.0853649	206	PTV_and_damaging_missense	Cox
ANM_neoplasm_surgery_free	KRT28	HGNC:30842	0.445292	0.25883	0.085365	221	PTV_and_damaging_missense	linear
had_menopause_neoplasm_surgery_free	DIP2C	HGNC:29150	-0.279334	0.162369	0.0853671	723	PTV_and_damaging_missense	logistic
ANM	FBXO17	HGNC:18754	0.892818	0.51897	0.0853698	56	PTV_only	linear
ANM	NBPF4	HGNC:26550	-0.579736	0.336991	0.0853761	133	PTV_only	linear
had_menopause_neoplasm_surgery_free	ERC1	HGNC:17072	-0.0731904	0.042545	0.0853769	821	PTV_and_damaging_missense	Cox
had_menopause_neoplasm_surgery_free	SMIM17	HGNC:27114	0.444318	0.258281	0.0853797	27	PTV_and_damaging_missense	Cox
had_menopause	MRPS22	HGNC:14508	-0.0936439	0.0544394	0.0854052	544	PTV_and_damaging_missense	Cox
had_menopause	PBX2	HGNC:8633	0.558201	0.324522	0.0854199	185	PTV_and_damaging_missense	logistic
ANM	BEND7	HGNC:23514	-0.306168	0.177997	0.0854229	479	PTV_and_damaging_missense	linear
had_menopause_neoplasm_surgery_free	KBTBD4	HGNC:23761	0.262416	0.15257	0.0854388	55	PTV_only	Cox
had_menopause_neoplasm_surgery_free	LAT2	HGNC:12749	0.177566	0.103239	0.0854416	145	PTV_and_damaging_missense	Cox
had_menopause_neoplasm_surgery_free	ELAPOR1	HGNC:29618	-0.842039	0.489574	0.0854429	65	PTV_only	logistic
had_menopause_neoplasm_surgery_free	DCXR	HGNC:18985	-0.527073	0.306449	0.0854435	198	PTV_and_damaging_missense	logistic
ANM_neoplasm_surgery_free	MPV17	HGNC:7224	-0.467813	0.271994	0.0854482	200	PTV_and_damaging_missense	linear
had_menopause	MED13L	HGNC:22962	-0.384786	0.223724	0.0854485	29	PTV_only	Cox
had_menopause_neoplasm_surgery_free	TPRG1L	HGNC:27007	-0.299158	0.173942	0.0854561	586	PTV_and_damaging_missense	logistic
ANM_neoplasm_surgery_free	AKR1C3	HGNC:386	0.516447	0.300287	0.085465	164	PTV_only	linear
had_menopause	KLF7	HGNC:6350	0.200056	0.116325	0.0854678	1389	PTV_only	logistic
had_menopause_neoplasm_surgery_free	SHANK1	HGNC:15474	-0.0874972	0.0508773	0.085474	608	PTV_and_damaging_missense	Cox
had_menopause_neoplasm_surgery_free	ELOVL4	HGNC:14415	-1.14997	0.668705	0.0854873	59	PTV_and_damaging_missense	logistic
had_menopause_neoplasm_surgery_free	OSBPL1A	HGNC:16398	0.0704623	0.0409738	0.0854887	931	PTV_only	Cox
had_menopause_neoplasm_surgery_free	PRIM1	HGNC:9369	0.232008	0.134917	0.0854988	90	PTV_and_damaging_missense	Cox
had_menopause_neoplasm_surgery_free	TESK2	HGNC:11732	0.390783	0.227253	0.0855053	347	PTV_and_damaging_missense	logistic
had_menopause_neoplasm_surgery_free	TP53TG5	HGNC:15856	-0.290967	0.169208	0.0855092	49	PTV_only	Cox
had_menopause	SLC9B2	HGNC:25143	-0.129431	0.0752695	0.0855103	267	PTV_and_damaging_missense	Cox
had_menopause	HMX1	HGNC:5017	-0.417216	0.242641	0.0855276	22	PTV_only	Cox
had_menopause	PSD4	HGNC:19096	0.967217	0.56251	0.0855296	66	PTV_only	logistic
had_menopause	LIMA1	HGNC:24636	0.172442	0.100292	0.0855403	1949	PTV_and_damaging_missense	logistic
had_menopause	KIF11	HGNC:6388	0.573185	0.33337	0.085548	13	PTV_only	Cox
had_menopause_neoplasm_surgery_free	LPIN1	HGNC:13345	-0.678144	0.394421	0.085553	90	PTV_only	logistic
had_menopause	PTBP2	HGNC:17662	1.45351	0.845411	0.0855609	39	PTV_and_damaging_missense	logistic
ANM_neoplasm_surgery_free	HIP1R	HGNC:18415	0.21519	0.125162	0.0855658	958	PTV_and_damaging_missense	linear
had_menopause	TNIP1	HGNC:16903	-0.319363	0.185757	0.0855691	47	PTV_only	Cox
had_menopause_neoplasm_surgery_free	KRT84	HGNC:6461	0.0479202	0.0278728	0.0855702	1957	PTV_and_damaging_missense	Cox
ANM	DSG3	HGNC:3050	-1.39188	0.809591	0.0855758	23	PTV_only	linear
had_menopause_neoplasm_surgery_free	C1GALT1	HGNC:24337	0.444004	0.258272	0.0855903	26	PTV_and_damaging_missense	Cox
ANM_neoplasm_surgery_free	SERAC1	HGNC:21061	1.34788	0.784042	0.0855933	24	PTV_only	linear
ANM	NTPCR	HGNC:28204	0.720085	0.418865	0.0855941	86	PTV_and_damaging_missense	linear
had_menopause	MYEOV	HGNC:7563	0.649847	0.378016	0.0855965	10	PTV_only	Cox
had_menopause_neoplasm_surgery_free	MCOLN3	HGNC:13358	0.134444	0.0782093	0.0856091	233	PTV_and_damaging_missense	Cox
ANM	PHKB	HGNC:8927	-0.380024	0.221071	0.0856159	310	PTV_only	linear
ANM_neoplasm_surgery_free	ADORA3	HGNC:268	-1.99061	1.15803	0.0856269	11	PTV_only	linear
had_menopause_neoplasm_surgery_free	APOBEC3H	HGNC:24100	0.401749	0.233724	0.0856322	331	PTV_and_damaging_missense	logistic
had_menopause_neoplasm_surgery_free	PADI1	HGNC:18367	-0.285749	0.166242	0.0856373	564	PTV_and_damaging_missense	logistic
had_menopause	PJA2	HGNC:17481	0.890159	0.517886	0.085645	67	PTV_and_damaging_missense	logistic
had_menopause	SERINC3	HGNC:11699	-0.308816	0.179668	0.0856489	51	PTV_only	Cox
had_menopause_neoplasm_surgery_free	ABCC6	HGNC:57	-0.291575	0.169639	0.085652	654	PTV_only	logistic
had_menopause_neoplasm_surgery_free	TCF25	HGNC:29181	0.0374259	0.0217753	0.0856635	3369	PTV_and_damaging_missense	Cox
had_menopause_neoplasm_surgery_free	IQGAP2	HGNC:6111	0.151505	0.088153	0.0856761	2407	PTV_and_damaging_missense	logistic
had_menopause	ART1	HGNC:723	-0.158799	0.0923974	0.0856768	2238	PTV_and_damaging_missense	logistic
had_menopause_neoplasm_surgery_free	METTL26	HGNC:14141	-0.720074	0.418981	0.0856814	104	PTV_only	logistic
had_menopause_neoplasm_surgery_free	ADGRA1	HGNC:13838	0.0404504	0.0235365	0.085682	2856	PTV_and_damaging_missense	Cox
had_menopause_neoplasm_surgery_free	ANKRD62	HGNC:35241	0.909839	0.529429	0.0857002	51	PTV_only	logistic
had_menopause_neoplasm_surgery_free	STX1B	HGNC:18539	0.109454	0.0636909	0.0857019	372	PTV_and_damaging_missense	Cox
had_menopause	ARHGEF39	HGNC:25909	0.0869195	0.0505792	0.0857085	581	PTV_and_damaging_missense	Cox
had_menopause_neoplasm_surgery_free	EPHX1	HGNC:3401	-0.419264	0.243982	0.08572	318	PTV_and_damaging_missense	logistic
ANM_neoplasm_surgery_free	HOXA2	HGNC:5103	-1.10028	0.640297	0.0857308	36	PTV_and_damaging_missense	linear
had_menopause_neoplasm_surgery_free	OCLN	HGNC:8104	-0.726787	0.422957	0.0857334	112	PTV_and_damaging_missense	logistic
ANM	CHFR	HGNC:20455	0.963096	0.560478	0.0857373	48	PTV_only	linear
had_menopause_neoplasm_surgery_free	SLC16A11	HGNC:23093	-0.105219	0.0612341	0.0857393	410	PTV_and_damaging_missense	Cox
had_menopause_neoplasm_surgery_free	INHBE	HGNC:24029	-0.142916	0.0831726	0.0857407	233	PTV_and_damaging_missense	Cox
ANM	NFKBIE	HGNC:7799	0.499174	0.290502	0.085743	179	PTV_only	linear
had_menopause_neoplasm_surgery_free	SRM	HGNC:11296	-0.144911	0.0843356	0.0857485	213	PTV_only	Cox
had_menopause	IFI30	HGNC:5398	-0.473732	0.275711	0.0857566	244	PTV_and_damaging_missense	logistic
ANM_neoplasm_surgery_free	MYO3B	HGNC:15576	-0.532463	0.309891	0.0857607	154	PTV_only	linear
ANM_neoplasm_surgery_free	UBE3D	HGNC:21381	1.27019	0.739247	0.0857618	27	PTV_only	linear
had_menopause	SNTA1	HGNC:11167	-0.394281	0.229475	0.0857623	37	PTV_only	Cox
had_menopause	ISX	HGNC:28084	0.326536	0.190051	0.085769	515	PTV_only	logistic
had_menopause	RNF130	HGNC:18280	-1.89952	1.10558	0.0857736	12	PTV_only	logistic
had_menopause_neoplasm_surgery_free	LRCH4	HGNC:6691	0.572855	0.333422	0.0857768	19	PTV_only	Cox
ANM_neoplasm_surgery_free	OR5H15	HGNC:31287	-0.29606	0.172316	0.0857795	501	PTV_and_damaging_missense	linear
had_menopause_neoplasm_surgery_free	SGSM1	HGNC:29410	0.44367	0.258245	0.0857929	21	PTV_only	Cox
had_menopause	IFITM5	HGNC:16644	0.214867	0.125073	0.0858104	97	PTV_and_damaging_missense	Cox
ANM_neoplasm_surgery_free	GRM4	HGNC:4596	0.546679	0.318224	0.0858183	146	PTV_only	linear
ANM	LRFN5	HGNC:20360	-0.515061	0.299822	0.0858208	168	PTV_and_damaging_missense	linear
had_menopause_neoplasm_surgery_free	SFT2D1	HGNC:21102	0.221917	0.129185	0.0858296	108	PTV_and_damaging_missense	Cox
ANM_neoplasm_surgery_free	FBXL13	HGNC:21658	-0.81872	0.476602	0.0858329	65	PTV_only	linear
had_menopause	HEXD	HGNC:26307	-0.639524	0.372298	0.0858376	127	PTV_only	logistic
had_menopause_neoplasm_surgery_free	ALOX15	HGNC:433	-0.682482	0.397307	0.0858386	136	PTV_only	logistic
had_menopause_neoplasm_surgery_free	NCOA7	HGNC:21081	-0.441322	0.256917	0.0858399	275	PTV_and_damaging_missense	logistic
ANM_neoplasm_surgery_free	CDKL3	HGNC:15483	-0.306216	0.178262	0.0858407	468	PTV_and_damaging_missense	linear
had_menopause_neoplasm_surgery_free	SLC25A39	HGNC:24279	0.109993	0.0640338	0.085845	389	PTV_and_damaging_missense	Cox
had_menopause_neoplasm_surgery_free	COQ2	HGNC:25223	-0.47776	0.278135	0.0858464	293	PTV_and_damaging_missense	logistic
ANM_neoplasm_surgery_free	MYO1C	HGNC:7597	-0.345133	0.200926	0.0858547	368	PTV_only	linear
had_menopause	ZNF852	HGNC:27713	-0.383	0.222984	0.0858675	410	PTV_and_damaging_missense	logistic
ANM	BMP8B	HGNC:1075	0.372932	0.217128	0.0858796	321	PTV_and_damaging_missense	linear
had_menopause	AKAP3	HGNC:373	-0.202555	0.117933	0.0858809	114	PTV_only	Cox
ANM_neoplasm_surgery_free	USP50	HGNC:20079	0.7621	0.443714	0.0858846	75	PTV_only	linear
had_menopause	ATP1B1	HGNC:804	0.443548	0.258254	0.0858902	24	PTV_and_damaging_missense	Cox
had_menopause	IL22RA1	HGNC:13700	2.17253	1.26499	0.0859009	18	PTV_only	logistic
had_menopause_neoplasm_surgery_free	ADAM7	HGNC:214	0.0861819	0.0501819	0.085908	625	PTV_and_damaging_missense	Cox
ANM	BEST3	HGNC:17105	0.5921	0.344769	0.0859136	127	PTV_only	linear
had_menopause_neoplasm_surgery_free	TMEM230	HGNC:15876	0.0633642	0.0368967	0.0859173	1122	PTV_and_damaging_missense	Cox
had_menopause_neoplasm_surgery_free	HTR7	HGNC:5302	0.201158	0.117137	0.0859275	100	PTV_and_damaging_missense	Cox
had_menopause	SLCO1A2	HGNC:10956	-0.705434	0.410789	0.0859302	127	PTV_only	logistic
had_menopause_neoplasm_surgery_free	SGK1	HGNC:10810	-0.278722	0.162308	0.0859347	73	PTV_only	Cox
had_menopause_neoplasm_surgery_free	ZNF414	HGNC:20630	-0.450419	0.262294	0.0859364	294	PTV_and_damaging_missense	logistic
had_menopause_neoplasm_surgery_free	FAM189A2	HGNC:24820	-1.12379	0.654423	0.0859391	30	PTV_only	logistic
had_menopause_neoplasm_surgery_free	TMEM258	HGNC:1164	0.165444	0.096346	0.0859458	161	PTV_and_damaging_missense	Cox
ANM_neoplasm_surgery_free	TTC32	HGNC:32954	-0.691874	0.402921	0.085958	91	PTV_and_damaging_missense	linear
ANM_neoplasm_surgery_free	RNF43	HGNC:18505	0.484428	0.282122	0.0859693	186	PTV_and_damaging_missense	linear
ANM	LFNG	HGNC:6560	-1.21725	0.708916	0.0859729	30	PTV_only	linear
had_menopause	DKK3	HGNC:2893	0.310154	0.180639	0.0859816	549	PTV_and_damaging_missense	logistic
had_menopause	CYC1	HGNC:2579	0.495776	0.288752	0.0859862	16	PTV_only	Cox
had_menopause_neoplasm_surgery_free	PPP1R10	HGNC:9284	-0.761333	0.44342	0.0859874	104	PTV_and_damaging_missense	logistic
ANM	EDEM1	HGNC:18967	-0.952481	0.55475	0.085991	49	PTV_only	linear
ANM	PREX2	HGNC:22950	-0.141214	0.082248	0.0859958	2295	PTV_and_damaging_missense	linear
ANM_neoplasm_surgery_free	ADH6	HGNC:255	-1.37516	0.800938	0.085996	23	PTV_only	linear
had_menopause	BRD7	HGNC:14310	0.495698	0.28872	0.0860004	15	PTV_only	Cox
had_menopause_neoplasm_surgery_free	THSD7B	HGNC:29348	-0.850929	0.495641	0.0860114	60	PTV_only	logistic
ANM_neoplasm_surgery_free	STAB1	HGNC:18628	-0.200878	0.117006	0.0860171	1098	PTV_and_damaging_missense	linear
had_menopause	HOXA1	HGNC:5099	-0.767874	0.447289	0.0860288	11	PTV_only	Cox
had_menopause_neoplasm_surgery_free	TACC3	HGNC:11524	0.359968	0.209683	0.0860297	417	PTV_and_damaging_missense	logistic
had_menopause	MSLN	HGNC:7371	0.0966933	0.05633	0.0860612	6206	PTV_and_damaging_missense	logistic
ANM_neoplasm_surgery_free	CA13	HGNC:14914	1.70226	0.991682	0.0860681	15	PTV_only	linear
had_menopause_neoplasm_surgery_free	HAX1	HGNC:16915	-0.463581	0.270075	0.0860724	289	PTV_and_damaging_missense	logistic
ANM	DDX20	HGNC:2743	-1.57075	0.915105	0.0860806	18	PTV_only	linear
ANM	MTHFD1	HGNC:7432	0.237852	0.138571	0.0860818	793	PTV_and_damaging_missense	linear
ANM_neoplasm_surgery_free	CAMLG	HGNC:1471	-1.82857	1.06533	0.0860881	13	PTV_only	linear
had_menopause	MEGF8	HGNC:3233	0.096823	0.0564107	0.0860899	6308	PTV_and_damaging_missense	logistic
ANM_neoplasm_surgery_free	KIAA0753	HGNC:29110	0.181976	0.10602	0.0860901	1343	PTV_and_damaging_missense	linear
ANM_neoplasm_surgery_free	TRIM62	HGNC:25574	0.374759	0.218345	0.0861017	311	PTV_and_damaging_missense	linear
ANM_neoplasm_surgery_free	TRAPPC14	HGNC:25604	0.574406	0.334677	0.0861123	132	PTV_and_damaging_missense	linear
had_menopause	DBN1	HGNC:2695	-0.700924	0.408405	0.0861169	10	PTV_only	Cox
had_menopause_neoplasm_surgery_free	GLT6D1	HGNC:23671	0.17444	0.101648	0.0861391	154	PTV_only	Cox
ANM	IPO4	HGNC:19426	0.875118	0.509935	0.0861406	58	PTV_only	linear
ANM	OPTN	HGNC:17142	-1.08112	0.629975	0.0861422	38	PTV_only	linear
ANM_neoplasm_surgery_free	RHBDD1	HGNC:23081	0.371751	0.216624	0.0861471	317	PTV_and_damaging_missense	linear
ANM_neoplasm_surgery_free	PRKAG3	HGNC:9387	1.1146	0.649507	0.0861528	35	PTV_only	linear
had_menopause_neoplasm_surgery_free	DEFB121	HGNC:18101	-1.39018	0.810109	0.0861537	26	PTV_and_damaging_missense	logistic
ANM	DGUOK	HGNC:2858	0.42724	0.249005	0.0862045	244	PTV_and_damaging_missense	linear
ANM	INS	HGNC:6081	1.17771	0.686402	0.0862064	32	PTV_and_damaging_missense	linear
had_menopause_neoplasm_surgery_free	SIAH3	HGNC:30553	-0.898724	0.523809	0.0862081	70	PTV_and_damaging_missense	logistic
had_menopause	ZMYM6	HGNC:13050	0.149346	0.0870454	0.0862122	2553	PTV_and_damaging_missense	logistic
ANM_neoplasm_surgery_free	CHMP7	HGNC:28439	-0.585514	0.341264	0.0862182	127	PTV_and_damaging_missense	linear
ANM	VWA5B2	HGNC:25144	-0.291395	0.169847	0.0862324	526	PTV_and_damaging_missense	linear
had_menopause_neoplasm_surgery_free	UBXN1	HGNC:18402	-0.247817	0.144448	0.0862336	80	PTV_and_damaging_missense	Cox
had_menopause	PCSK2	HGNC:8744	0.172556	0.100581	0.086237	143	PTV_and_damaging_missense	Cox
had_menopause_neoplasm_surgery_free	KLRF2	HGNC:37646	-0.594471	0.346519	0.0862444	174	PTV_and_damaging_missense	logistic
ANM_neoplasm_surgery_free	THEMIS	HGNC:21569	-1.20311	0.701285	0.0862449	30	PTV_only	linear
ANM	VDAC3	HGNC:12674	1.5283	0.890844	0.0862452	19	PTV_and_damaging_missense	linear
had_menopause_neoplasm_surgery_free	TTBK2	HGNC:19141	-0.271354	0.158174	0.086246	59	PTV_only	Cox
had_menopause_neoplasm_surgery_free	CSRP1	HGNC:2469	-0.0983504	0.0573297	0.0862496	460	PTV_and_damaging_missense	Cox
ANM_neoplasm_surgery_free	ASTL	HGNC:31704	1.51156	0.881101	0.086253	19	PTV_only	linear
had_menopause_neoplasm_surgery_free	ADK	HGNC:257	1.82288	1.0626	0.0862536	17	PTV_only	logistic
ANM_neoplasm_surgery_free	CCDC107	HGNC:28465	1.82731	1.06519	0.0862623	13	PTV_only	linear
had_menopause_neoplasm_surgery_free	BDKRB1	HGNC:1029	-0.117527	0.0685112	0.0862644	326	PTV_and_damaging_missense	Cox
had_menopause	SLC12A6	HGNC:10914	-0.0902667	0.0526212	0.0862705	548	PTV_and_damaging_missense	Cox
had_menopause	CBY1	HGNC:1307	0.105971	0.0617773	0.0862759	403	PTV_and_damaging_missense	Cox
ANM	LRP4	HGNC:6696	-0.96147	0.560515	0.0862882	48	PTV_only	linear
had_menopause	TMEM120B	HGNC:32008	0.34389	0.200484	0.0862896	481	PTV_and_damaging_missense	logistic
had_menopause	PAFAH1B3	HGNC:8576	1.62309	0.946323	0.0863178	19	PTV_only	logistic
had_menopause	SLC35F2	HGNC:23615	-0.82025	0.478245	0.0863222	95	PTV_only	logistic
had_menopause_neoplasm_surgery_free	STK38L	HGNC:17848	-0.189575	0.110532	0.0863239	122	PTV_and_damaging_missense	Cox
ANM	NTSR1	HGNC:8039	-2.10576	1.22775	0.0863241	10	PTV_only	linear
had_menopause_neoplasm_surgery_free	SLC2A4RG	HGNC:15930	0.719649	0.4196	0.0863298	93	PTV_and_damaging_missense	logistic
had_menopause	TMEM168	HGNC:25826	1.10435	0.643909	0.0863308	41	PTV_only	logistic
ANM_neoplasm_surgery_free	SEC14L5	HGNC:29032	0.381894	0.22267	0.0863374	299	PTV_and_damaging_missense	linear
had_menopause	ABCD3	HGNC:67	0.343099	0.200054	0.0863403	37	PTV_only	Cox
had_menopause_neoplasm_surgery_free	SPATA17	HGNC:25184	-0.0501609	0.0292511	0.0863752	1863	PTV_and_damaging_missense	Cox
had_menopause	NANOGNB	HGNC:24958	0.137885	0.0804069	0.0863753	225	PTV_only	Cox
had_menopause_neoplasm_surgery_free	DIO1	HGNC:2883	0.151753	0.0884948	0.0863785	191	PTV_and_damaging_missense	Cox
ANM_neoplasm_surgery_free	PLEKHG2	HGNC:29515	0.128138	0.0747241	0.0863842	2769	PTV_and_damaging_missense	linear
had_menopause_neoplasm_surgery_free	P3R3URF	HGNC:53451	2.47446	1.44306	0.0863937	12	PTV_only	logistic
ANM_neoplasm_surgery_free	UFSP2	HGNC:25640	-0.594393	0.346634	0.0863945	123	PTV_and_damaging_missense	linear
had_menopause_neoplasm_surgery_free	RB1	HGNC:9884	-0.126972	0.0740482	0.0863969	286	PTV_and_damaging_missense	Cox
had_menopause_neoplasm_surgery_free	CTNNA1	HGNC:2509	-0.112419	0.0655622	0.0864009	386	PTV_and_damaging_missense	Cox
had_menopause	ENPP5	HGNC:13717	0.267915	0.156247	0.0864016	58	PTV_only	Cox
ANM	LIPH	HGNC:18483	-0.292425	0.170539	0.0864021	522	PTV_and_damaging_missense	linear
had_menopause_neoplasm_surgery_free	NUP160	HGNC:18017	0.233062	0.135923	0.0864065	974	PTV_and_damaging_missense	logistic
had_menopause	BCL2L14	HGNC:16657	-0.633581	0.369508	0.0864072	144	PTV_and_damaging_missense	logistic
had_menopause	DNAH9	HGNC:2953	0.270308	0.157646	0.0864103	773	PTV_only	logistic
ANM_neoplasm_surgery_free	DICER1	HGNC:17098	-0.305457	0.178144	0.0864123	470	PTV_and_damaging_missense	linear
had_menopause_neoplasm_surgery_free	EDEM1	HGNC:18967	0.122406	0.0713892	0.0864132	310	PTV_and_damaging_missense	Cox
had_menopause_neoplasm_surgery_free	CCDC186	HGNC:24349	0.428775	0.250076	0.0864222	24	PTV_only	Cox
had_menopause	TMC6	HGNC:18021	0.0385659	0.022493	0.0864236	3134	PTV_and_damaging_missense	Cox
had_menopause_neoplasm_surgery_free	NOX3	HGNC:7890	0.165184	0.0963423	0.0864268	155	PTV_only	Cox
ANM	SLFNL1	HGNC:26313	-0.150259	0.0876366	0.0864291	2014	PTV_and_damaging_missense	linear
had_menopause	PGAM2	HGNC:8889	-0.0569398	0.0332104	0.0864334	1416	PTV_and_damaging_missense	Cox
had_menopause_neoplasm_surgery_free	FGFR1	HGNC:3688	-1.52714	0.890736	0.086443	15	PTV_only	logistic
ANM	SP2	HGNC:11207	-0.54575	0.318317	0.086443	149	PTV_and_damaging_missense	linear
ANM	FXN	HGNC:3951	0.813549	0.474515	0.0864437	67	PTV_and_damaging_missense	linear
had_menopause	TSHZ2	HGNC:13010	0.0492947	0.0287529	0.0864505	1905	PTV_and_damaging_missense	Cox
had_menopause	MDM4	HGNC:6974	0.357562	0.208563	0.086453	39	PTV_only	Cox
ANM	SPTSSA	HGNC:20361	-1.15877	0.675919	0.0864668	33	PTV_and_damaging_missense	linear
had_menopause	BRAT1	HGNC:21701	0.147156	0.0858393	0.0864691	226	PTV_only	Cox
ANM_neoplasm_surgery_free	MRPL3	HGNC:10379	-1.59691	0.931507	0.0864729	17	PTV_only	linear
had_menopause	ADTRP	HGNC:21214	-0.281934	0.16446	0.0864742	64	PTV_only	Cox
had_menopause_neoplasm_surgery_free	TIA1	HGNC:11802	-0.285873	0.166758	0.0864751	60	PTV_and_damaging_missense	Cox
had_menopause_neoplasm_surgery_free	CCT7	HGNC:1622	0.129488	0.0755343	0.0864754	270	PTV_and_damaging_missense	Cox
had_menopause_neoplasm_surgery_free	MS4A12	HGNC:13370	-0.0957271	0.0558416	0.0864806	523	PTV_only	Cox
had_menopause	PTHLH	HGNC:9607	-1.00977	0.589047	0.0864842	66	PTV_and_damaging_missense	logistic
had_menopause_neoplasm_surgery_free	KIR2DL1	HGNC:6329	0.438017	0.255522	0.0864912	299	PTV_only	logistic
had_menopause_neoplasm_surgery_free	DYNLT2	HGNC:11695	-0.324223	0.189141	0.0864934	39	PTV_only	Cox
had_menopause_neoplasm_surgery_free	M6PR	HGNC:6752	-0.209568	0.122259	0.0865057	100	PTV_and_damaging_missense	Cox
ANM	PRPSAP2	HGNC:9467	-0.709759	0.41406	0.0865062	88	PTV_and_damaging_missense	linear
ANM	PRMT3	HGNC:30163	0.242114	0.141247	0.0865101	763	PTV_and_damaging_missense	linear
ANM	RUBCNL	HGNC:20420	0.188863	0.110181	0.0865125	1262	PTV_and_damaging_missense	linear
had_menopause_neoplasm_surgery_free	G6PC1	HGNC:4056	-0.413511	0.241245	0.0865164	299	PTV_and_damaging_missense	logistic
had_menopause_neoplasm_surgery_free	PEX11B	HGNC:8853	0.324042	0.189051	0.0865212	42	PTV_only	Cox
ANM_neoplasm_surgery_free	YIPF1	HGNC:25231	-0.505611	0.294985	0.0865303	170	PTV_only	linear
had_menopause	OPN3	HGNC:14007	-0.557012	0.324984	0.0865345	182	PTV_and_damaging_missense	logistic
had_menopause	KCTD18	HGNC:26446	1.81179	1.05708	0.0865381	14	PTV_only	logistic
had_menopause_neoplasm_surgery_free	LIF	HGNC:6596	0.968347	0.56498	0.0865382	54	PTV_and_damaging_missense	logistic
had_menopause_neoplasm_surgery_free	PRMT3	HGNC:30163	-0.24177	0.141066	0.0865499	936	PTV_and_damaging_missense	logistic
ANM_neoplasm_surgery_free	CDC20	HGNC:1723	0.981598	0.572731	0.0865544	45	PTV_only	linear
had_menopause	KLK9	HGNC:6370	-0.136509	0.07965	0.0865549	246	PTV_and_damaging_missense	Cox
had_menopause_neoplasm_surgery_free	PRAG1	HGNC:25438	0.200755	0.117137	0.0865568	118	PTV_only	Cox
had_menopause_neoplasm_surgery_free	SOCS2	HGNC:19382	0.647865	0.378024	0.0865621	10	PTV_only	Cox
had_menopause_neoplasm_surgery_free	ANXA6	HGNC:544	-0.260767	0.152156	0.0865634	840	PTV_and_damaging_missense	logistic
ANM_neoplasm_surgery_free	NSG1	HGNC:18790	-1.64559	0.960188	0.0865678	16	PTV_only	linear
had_menopause	NLGN2	HGNC:14290	0.444265	0.259234	0.086573	275	PTV_and_damaging_missense	logistic
had_menopause_neoplasm_surgery_free	MEIOC	HGNC:26670	-1.94799	1.13679	0.0866039	12	PTV_only	logistic
ANM_neoplasm_surgery_free	SMIM5	HGNC:40030	-1.5964	0.931628	0.0866149	17	PTV_only	linear
had_menopause_neoplasm_surgery_free	CRX	HGNC:2383	-0.298555	0.174236	0.0866182	54	PTV_and_damaging_missense	Cox
ANM	DOCK8	HGNC:19191	0.136646	0.0797454	0.0866199	2447	PTV_and_damaging_missense	linear
ANM_neoplasm_surgery_free	CFI	HGNC:5394	-1.43615	0.838124	0.086621	21	PTV_only	linear
had_menopause_neoplasm_surgery_free	TLK2	HGNC:11842	1.62581	0.948832	0.0866236	16	PTV_only	logistic
had_menopause_neoplasm_surgery_free	RANBP3L	HGNC:26353	0.285715	0.16675	0.0866324	53	PTV_only	Cox
ANM	CCN5	HGNC:12770	0.459671	0.268277	0.0866395	210	PTV_and_damaging_missense	linear
had_menopause	TEX29	HGNC:20370	0.115176	0.0672218	0.0866439	356	PTV_and_damaging_missense	Cox
ANM_neoplasm_surgery_free	FAM163A	HGNC:28274	2.0811	1.2146	0.0866443	10	PTV_and_damaging_missense	linear
had_menopause	ANKRD33	HGNC:13788	-0.468798	0.273616	0.0866496	253	PTV_and_damaging_missense	logistic
had_menopause	NTM	HGNC:17941	0.217726	0.12708	0.0866571	91	PTV_and_damaging_missense	Cox
had_menopause	EFEMP1	HGNC:3218	-0.106245	0.0620145	0.0866711	408	PTV_and_damaging_missense	Cox
had_menopause	ETFB	HGNC:3482	0.571196	0.333405	0.0866719	16	PTV_only	Cox
had_menopause	SLC38A6	HGNC:19863	0.387836	0.226383	0.0866783	367	PTV_and_damaging_missense	logistic
had_menopause_neoplasm_surgery_free	MUC12	HGNC:7510	-0.0887763	0.0518204	0.0866845	582	PTV_only	Cox
ANM_neoplasm_surgery_free	MITF	HGNC:7105	-0.255812	0.149321	0.0866877	669	PTV_and_damaging_missense	linear
had_menopause	SWSAP1	HGNC:26638	1.51947	0.886967	0.0866933	31	PTV_only	logistic
had_menopause	AGPS	HGNC:327	0.179722	0.10491	0.0866935	148	PTV_and_damaging_missense	Cox
ANM_neoplasm_surgery_free	TVP23B	HGNC:20399	1.18194	0.689942	0.0866987	31	PTV_and_damaging_missense	linear
had_menopause	SLC12A7	HGNC:10915	-0.851281	0.496968	0.0867216	82	PTV_only	logistic
ANM_neoplasm_surgery_free	SLC26A4	HGNC:8818	0.144888	0.0845843	0.0867278	2138	PTV_and_damaging_missense	linear
had_menopause_neoplasm_surgery_free	PLPBP	HGNC:9457	-0.44571	0.260205	0.0867282	291	PTV_and_damaging_missense	logistic
ANM	STAMBPL1	HGNC:24105	1.21432	0.708913	0.0867297	30	PTV_only	linear
had_menopause_neoplasm_surgery_free	CHCHD7	HGNC:28314	0.199312	0.11636	0.0867307	101	PTV_and_damaging_missense	Cox
had_menopause_neoplasm_surgery_free	FYB2	HGNC:27295	0.0825334	0.0481872	0.0867559	664	PTV_only	Cox
had_menopause	PRPF40A	HGNC:16463	0.365278	0.213272	0.086762	34	PTV_only	Cox
had_menopause_neoplasm_surgery_free	TRPM2	HGNC:12339	0.0351353	0.0205144	0.0867655	3828	PTV_and_damaging_missense	Cox
had_menopause_neoplasm_surgery_free	USP6	HGNC:12629	-0.15107	0.0882057	0.0867674	2484	PTV_and_damaging_missense	logistic
had_menopause	RAPGEF2	HGNC:16854	-1.20475	0.703434	0.0867727	40	PTV_only	logistic
ANM_neoplasm_surgery_free	FAM227A	HGNC:44197	-0.327939	0.191476	0.0867754	405	PTV_and_damaging_missense	linear
had_menopause_neoplasm_surgery_free	RAC1	HGNC:9801	1.94057	1.13314	0.0867934	19	PTV_only	logistic
had_menopause_neoplasm_surgery_free	LAMC2	HGNC:6493	0.858487	0.5013	0.0868007	63	PTV_only	logistic
had_menopause	FCN1	HGNC:3623	-0.192791	0.11258	0.0868076	129	PTV_only	Cox
ANM_neoplasm_surgery_free	CD200R1L	HGNC:24665	-0.722428	0.421855	0.0868094	83	PTV_and_damaging_missense	linear
had_menopause_neoplasm_surgery_free	PGPEP1	HGNC:13568	1.71856	1.00357	0.0868144	10	PTV_only	logistic
had_menopause	MRM1	HGNC:26202	0.158479	0.0925462	0.0868173	197	PTV_and_damaging_missense	Cox
had_menopause_neoplasm_surgery_free	PEBP4	HGNC:28319	1.95543	1.14196	0.0868333	14	PTV_only	logistic
ANM	TSBP1	HGNC:13922	-0.179346	0.104738	0.086841	1399	PTV_and_damaging_missense	linear
had_menopause	RER1	HGNC:30309	0.184768	0.107909	0.0868492	131	PTV_and_damaging_missense	Cox
ANM_neoplasm_surgery_free	NDFIP1	HGNC:17592	1.43518	0.838172	0.0868512	21	PTV_and_damaging_missense	linear
ANM	SEMA6B	HGNC:10739	-0.21838	0.127539	0.0868518	938	PTV_and_damaging_missense	linear
had_menopause_neoplasm_surgery_free	ST8SIA4	HGNC:10871	-0.323678	0.18904	0.0868557	47	PTV_and_damaging_missense	Cox
had_menopause_neoplasm_surgery_free	IL6R	HGNC:6019	0.604602	0.353111	0.0868573	142	PTV_and_damaging_missense	logistic
ANM	GALM	HGNC:24063	0.346955	0.202633	0.086858	369	PTV_and_damaging_missense	linear
had_menopause_neoplasm_surgery_free	C2orf72	HGNC:27418	0.23315	0.13617	0.0868595	82	PTV_only	Cox
ANM	SLC6A13	HGNC:11046	-0.198147	0.115732	0.0868778	1142	PTV_and_damaging_missense	linear
had_menopause	ZDHHC13	HGNC:18413	-0.203318	0.118755	0.0868816	104	PTV_only	Cox
ANM_neoplasm_surgery_free	TLL2	HGNC:11844	-0.621954	0.363276	0.0868885	112	PTV_only	linear
had_menopause	NUAK1	HGNC:14311	-0.118616	0.0692845	0.0868935	346	PTV_and_damaging_missense	Cox
had_menopause	C1orf146	HGNC:24032	-0.267463	0.156229	0.086897	70	PTV_and_damaging_missense	Cox
ANM	ITGB2	HGNC:6155	1.17513	0.686405	0.0869002	32	PTV_only	linear
ANM_neoplasm_surgery_free	ABCC1	HGNC:51	-1.28966	0.753332	0.0869128	26	PTV_only	linear
had_menopause	VCAN	HGNC:2464	1.88211	1.09942	0.0869138	11	PTV_only	logistic
ANM_neoplasm_surgery_free	HDHD2	HGNC:25364	0.499228	0.29162	0.0869176	174	PTV_and_damaging_missense	linear
had_menopause_neoplasm_surgery_free	MMP8	HGNC:7175	-0.284432	0.166155	0.0869247	673	PTV_only	logistic
had_menopause_neoplasm_surgery_free	SULT4A1	HGNC:14903	0.24222	0.141501	0.0869365	78	PTV_and_damaging_missense	Cox
ANM_neoplasm_surgery_free	SYT16	HGNC:23142	0.432409	0.252604	0.0869377	232	PTV_and_damaging_missense	linear
ANM	DYNLT5	HGNC:26882	-0.980043	0.572534	0.0869444	46	PTV_and_damaging_missense	linear
ANM_neoplasm_surgery_free	JAK1	HGNC:6190	0.780704	0.456084	0.0869471	71	PTV_and_damaging_missense	linear
ANM	ZDBF2	HGNC:29313	0.182361	0.106536	0.0869494	1351	PTV_and_damaging_missense	linear
had_menopause_neoplasm_surgery_free	DEPDC7	HGNC:29899	-1.24322	0.726315	0.0869544	43	PTV_only	logistic
had_menopause_neoplasm_surgery_free	CPNE9	HGNC:24336	1.1148	0.651299	0.0869588	48	PTV_only	logistic
ANM	ADIPOR1	HGNC:24040	1.23412	0.721007	0.0869632	29	PTV_and_damaging_missense	linear
had_menopause	OR8S1	HGNC:19628	-0.121867	0.0711999	0.0869672	318	PTV_and_damaging_missense	Cox
had_menopause_neoplasm_surgery_free	MSMO1	HGNC:10545	1.95668	1.14321	0.0869756	14	PTV_only	logistic
had_menopause	MEAF6	HGNC:25674	-1.11197	0.649696	0.0869848	51	PTV_and_damaging_missense	logistic
had_menopause_neoplasm_surgery_free	PLPBP	HGNC:9457	-0.126389	0.0738463	0.0869848	291	PTV_and_damaging_missense	Cox
had_menopause	PRSS27	HGNC:15475	-0.157034	0.0917527	0.0869906	193	PTV_and_damaging_missense	Cox
had_menopause_neoplasm_surgery_free	SLC7A10	HGNC:11058	-1.32664	0.775137	0.0869911	22	PTV_only	logistic
had_menopause	POSTN	HGNC:16953	0.261155	0.15259	0.0869911	67	PTV_only	Cox
ANM_neoplasm_surgery_free	SFXN5	HGNC:16073	-0.80348	0.469459	0.0869938	67	PTV_only	linear
had_menopause_neoplasm_surgery_free	FANCD2	HGNC:3585	-0.309413	0.180788	0.086994	577	PTV_and_damaging_missense	logistic
had_menopause	SHANK1	HGNC:15474	-0.0760462	0.0444336	0.0869969	805	PTV_and_damaging_missense	Cox
ANM_neoplasm_surgery_free	IL11	HGNC:5966	-1.69726	0.9917	0.0870006	15	PTV_only	linear
ANM	MKRN2OS	HGNC:40375	0.888152	0.518947	0.087002	56	PTV_and_damaging_missense	linear
had_menopause_neoplasm_surgery_free	HSPA12A	HGNC:19022	-0.69884	0.40834	0.0870043	10	PTV_only	Cox
had_menopause_neoplasm_surgery_free	PHF20	HGNC:16098	-0.213969	0.125028	0.0870135	1157	PTV_and_damaging_missense	logistic
ANM	PXYLP1	HGNC:26303	-0.325059	0.189942	0.0870189	420	PTV_and_damaging_missense	linear
ANM	ATG4C	HGNC:16040	0.289855	0.169374	0.0870225	529	PTV_only	linear
ANM_neoplasm_surgery_free	USP46	HGNC:20075	1.0957	0.640255	0.0870234	36	PTV_and_damaging_missense	linear
had_menopause	UGDH	HGNC:12525	0.196415	0.114776	0.0870274	111	PTV_only	Cox
ANM	SPPL2A	HGNC:30227	0.212318	0.124068	0.0870302	992	PTV_and_damaging_missense	linear
had_menopause_neoplasm_surgery_free	GFRA1	HGNC:4243	-0.317775	0.185714	0.0870636	511	PTV_and_damaging_missense	logistic
ANM	FKBP6	HGNC:3722	-1.05069	0.614046	0.0870671	40	PTV_only	linear
had_menopause_neoplasm_surgery_free	ATP4B	HGNC:820	-1.15172	0.673102	0.0870689	31	PTV_only	logistic
had_menopause_neoplasm_surgery_free	EXT2	HGNC:3513	1.12607	0.658116	0.0870729	38	PTV_only	logistic
had_menopause_neoplasm_surgery_free	FAM13B	HGNC:1335	1.92214	1.12349	0.0871048	17	PTV_only	logistic
ANM_neoplasm_surgery_free	ZBTB17	HGNC:12936	-1.43406	0.838192	0.0871053	21	PTV_only	linear
ANM_neoplasm_surgery_free	BCO1	HGNC:13815	0.450997	0.263604	0.0871071	213	PTV_and_damaging_missense	linear
had_menopause	TIAM1	HGNC:11805	-0.323722	0.18922	0.0871143	54	PTV_only	Cox
had_menopause	TTLL2	HGNC:21211	-0.861816	0.503753	0.0871198	72	PTV_only	logistic
had_menopause_neoplasm_surgery_free	C9orf129	HGNC:31116	-0.481065	0.281202	0.0871284	229	PTV_and_damaging_missense	logistic
had_menopause	CRY2	HGNC:2385	0.132167	0.0772571	0.0871284	246	PTV_and_damaging_missense	Cox
had_menopause_neoplasm_surgery_free	WDR64	HGNC:26570	0.117448	0.0686545	0.0871347	316	PTV_only	Cox
had_menopause	SLC3A2	HGNC:11026	1.63819	0.957659	0.087151	47	PTV_only	logistic
had_menopause	C1orf21	HGNC:15494	0.604894	0.353612	0.0871522	13	PTV_and_damaging_missense	Cox
had_menopause_neoplasm_surgery_free	SGMS2	HGNC:28395	0.293546	0.171606	0.0871575	47	PTV_only	Cox
had_menopause	MTHFD2	HGNC:7434	2.51029	1.46755	0.0871663	16	PTV_only	logistic
ANM	OSGIN2	HGNC:1355	0.76719	0.44852	0.0871793	75	PTV_and_damaging_missense	linear
had_menopause_neoplasm_surgery_free	MUC19	HGNC:14362	0.0197047	0.0115205	0.0871904	13465	PTV_and_damaging_missense	Cox
had_menopause	PLA2G4D	HGNC:30038	-0.212405	0.124186	0.0871962	1231	PTV_only	logistic
ANM_neoplasm_surgery_free	FGF2	HGNC:3676	-1.82219	1.06536	0.0871976	13	PTV_only	linear
ANM	NID1	HGNC:7821	0.968825	0.566455	0.0872088	47	PTV_only	linear
had_menopause_neoplasm_surgery_free	C4orf47	HGNC:34346	0.0880327	0.0514728	0.0872146	595	PTV_and_damaging_missense	Cox
had_menopause	TCP11	HGNC:11658	0.741624	0.433639	0.0872223	105	PTV_only	logistic
ANM_neoplasm_surgery_free	DBNDD1	HGNC:28455	-0.498653	0.29157	0.0872281	174	PTV_and_damaging_missense	linear
ANM	CCSER1	HGNC:29349	-0.266729	0.155962	0.0872282	625	PTV_and_damaging_missense	linear
ANM_neoplasm_surgery_free	GABRA6	HGNC:4080	0.249727	0.14602	0.0872288	700	PTV_only	linear
had_menopause	EPB41L4A	HGNC:13278	-0.0407823	0.0238466	0.0872294	2775	PTV_and_damaging_missense	Cox
ANM	NBPF9	HGNC:31991	0.182472	0.106695	0.0872299	1348	PTV_and_damaging_missense	linear
had_menopause	SLC25A32	HGNC:29683	-0.995648	0.582211	0.0872447	55	PTV_only	logistic
had_menopause	EXD1	HGNC:28507	0.158772	0.092845	0.087253	2323	PTV_and_damaging_missense	logistic
had_menopause	POLG	HGNC:9179	-0.861951	0.504052	0.0872573	55	PTV_only	logistic
had_menopause_neoplasm_surgery_free	CCNI2	HGNC:33869	-0.124285	0.0726796	0.0872582	304	PTV_and_damaging_missense	Cox
had_menopause_neoplasm_surgery_free	RDX	HGNC:9944	0.392735	0.229664	0.0872586	24	PTV_only	Cox
had_menopause_neoplasm_surgery_free	SERPINB2	HGNC:8584	0.177525	0.103817	0.0872681	150	PTV_and_damaging_missense	Cox
had_menopause	TRPM2	HGNC:12339	0.0306804	0.0179423	0.0872745	4974	PTV_and_damaging_missense	Cox
ANM	CCDC173	HGNC:25064	-0.642215	0.375576	0.0872799	107	PTV_only	linear
had_menopause_neoplasm_surgery_free	BCAT1	HGNC:976	-1.09396	0.639776	0.0872836	46	PTV_only	logistic
ANM_neoplasm_surgery_free	MTMR11	HGNC:24307	-0.265994	0.155563	0.0872939	616	PTV_only	linear
had_menopause	PREB	HGNC:9356	-1.13888	0.666074	0.0872954	57	PTV_only	logistic
ANM	FECH	HGNC:3647	-1.03697	0.606476	0.0873005	41	PTV_only	linear
ANM_neoplasm_surgery_free	TSNAXIP1	HGNC:18586	0.230191	0.134627	0.087301	825	PTV_only	linear
ANM	PROP1	HGNC:9455	-0.515748	0.301637	0.0873017	166	PTV_and_damaging_missense	linear
had_menopause	CSE1L	HGNC:2431	-0.243767	0.14257	0.0873026	864	PTV_and_damaging_missense	logistic
ANM_neoplasm_surgery_free	DNAJC9	HGNC:19123	0.928972	0.543317	0.0873052	50	PTV_and_damaging_missense	linear
had_menopause_neoplasm_surgery_free	PDZRN3	HGNC:17704	0.31762	0.185769	0.0873101	39	PTV_only	Cox
had_menopause_neoplasm_surgery_free	CORO1B	HGNC:2253	0.345215	0.201909	0.0873113	457	PTV_and_damaging_missense	logistic
had_menopause	GAMT	HGNC:4136	-0.181488	0.106153	0.0873247	1665	PTV_and_damaging_missense	logistic
had_menopause	PYCARD	HGNC:16608	2.03538	1.19052	0.0873297	21	PTV_only	logistic
had_menopause	EGFLAM	HGNC:26810	0.237209	0.138749	0.0873339	81	PTV_only	Cox
ANM	GAB2	HGNC:14458	-0.799392	0.467581	0.0873379	69	PTV_only	linear
had_menopause_neoplasm_surgery_free	L3MBTL1	HGNC:15905	-0.062974	0.0368358	0.0873425	1157	PTV_and_damaging_missense	Cox
ANM	SEMA4B	HGNC:10730	0.253423	0.148237	0.0873461	692	PTV_and_damaging_missense	linear
ANM	PCDH10	HGNC:13404	1.41595	0.828267	0.0873561	22	PTV_only	linear
had_menopause	PCF11	HGNC:30097	0.102909	0.0601978	0.0873564	415	PTV_and_damaging_missense	Cox
had_menopause	AHNAK	HGNC:347	-0.126047	0.0737382	0.0873789	3467	PTV_and_damaging_missense	logistic
ANM_neoplasm_surgery_free	AGMO	HGNC:33784	0.235584	0.137819	0.087388	787	PTV_only	linear
had_menopause_neoplasm_surgery_free	EPB41	HGNC:3377	-0.963137	0.563483	0.0874036	59	PTV_only	logistic
had_menopause_neoplasm_surgery_free	RNF165	HGNC:31696	0.246838	0.144416	0.0874098	66	PTV_and_damaging_missense	Cox
ANM	LYG2	HGNC:29615	0.817238	0.478134	0.0874136	66	PTV_only	linear
had_menopause	TNFAIP8L3	HGNC:20620	0.882077	0.516079	0.0874157	95	PTV_only	logistic
had_menopause_neoplasm_surgery_free	DPF2	HGNC:9964	0.569842	0.333402	0.0874183	13	PTV_only	Cox
ANM	FAM216A	HGNC:30180	1.01206	0.592163	0.0874381	43	PTV_only	linear
had_menopause_neoplasm_surgery_free	FGF8	HGNC:3686	0.200202	0.117143	0.0874441	103	PTV_and_damaging_missense	Cox
ANM	FAXDC2	HGNC:1334	-1.01212	0.592238	0.087459	43	PTV_only	linear
had_menopause	PDE9A	HGNC:8795	-0.121351	0.0710092	0.0874619	307	PTV_only	Cox
had_menopause_neoplasm_surgery_free	SERPINB4	HGNC:10570	-0.106231	0.0621629	0.0874667	410	PTV_and_damaging_missense	Cox
had_menopause	TMED6	HGNC:28331	0.213726	0.125069	0.0874769	95	PTV_and_damaging_missense	Cox
had_menopause_neoplasm_surgery_free	TUBGCP3	HGNC:18598	-0.402899	0.235772	0.087479	27	PTV_only	Cox
had_menopause	ORC4	HGNC:8490	-0.293201	0.171585	0.0874914	54	PTV_only	Cox
had_menopause_neoplasm_surgery_free	LTBP4	HGNC:6717	-0.197625	0.115655	0.0874961	1484	PTV_and_damaging_missense	logistic
ANM	EDEM1	HGNC:18967	-0.418618	0.244984	0.0875006	252	PTV_and_damaging_missense	linear
had_menopause	GGA1	HGNC:17842	-0.0742712	0.0434657	0.0875009	830	PTV_and_damaging_missense	Cox
had_menopause	KCNIP2	HGNC:15522	0.335753	0.196495	0.0875044	490	PTV_and_damaging_missense	logistic
had_menopause	ADPGK	HGNC:25250	0.0903992	0.0529053	0.087507	546	PTV_and_damaging_missense	Cox
ANM	IL22RA1	HGNC:13700	-0.167106	0.0977975	0.0875122	1609	PTV_and_damaging_missense	linear
had_menopause	PRKCSH	HGNC:9411	0.0521603	0.0305269	0.0875131	1649	PTV_and_damaging_missense	Cox
ANM	SEPTIN2	HGNC:7729	-0.3346	0.195824	0.0875147	395	PTV_and_damaging_missense	linear
ANM	C17orf99	HGNC:34490	0.305001	0.178502	0.0875151	476	PTV_and_damaging_missense	linear
ANM	SRRD	HGNC:33910	0.547615	0.320491	0.0875153	147	PTV_and_damaging_missense	linear
had_menopause_neoplasm_surgery_free	TMCC3	HGNC:29199	0.645955	0.378066	0.0875294	10	PTV_only	Cox
ANM_neoplasm_surgery_free	GMFB	HGNC:4373	1.17894	0.690004	0.0875307	31	PTV_and_damaging_missense	linear
ANM	DNAJA1	HGNC:5229	0.465371	0.272383	0.0875451	214	PTV_and_damaging_missense	linear
ANM_neoplasm_surgery_free	KRT6A	HGNC:6443	0.241442	0.141321	0.087556	748	PTV_and_damaging_missense	linear
had_menopause	KCNIP2	HGNC:15522	0.0941238	0.0550942	0.0875589	490	PTV_and_damaging_missense	Cox
had_menopause_neoplasm_surgery_free	LYVE1	HGNC:14687	-0.0888696	0.0520195	0.0875642	594	PTV_and_damaging_missense	Cox
had_menopause	PBX4	HGNC:13403	0.0890372	0.0521177	0.0875645	556	PTV_and_damaging_missense	Cox
ANM	ZPBP2	HGNC:20678	-0.257897	0.150958	0.0875658	667	PTV_and_damaging_missense	linear
had_menopause	ACTC1	HGNC:143	-1.66747	0.976059	0.0875668	13	PTV_only	logistic
had_menopause_neoplasm_surgery_free	OTUD7A	HGNC:20718	-0.115928	0.0678607	0.0875754	340	PTV_and_damaging_missense	Cox
had_menopause_neoplasm_surgery_free	TEKT1	HGNC:15534	-0.442545	0.259055	0.0875794	267	PTV_only	logistic
had_menopause	CCDC9	HGNC:24560	0.212934	0.124648	0.0875843	1228	PTV_and_damaging_missense	logistic
had_menopause	FAM161A	HGNC:25808	0.313172	0.183333	0.0875959	550	PTV_and_damaging_missense	logistic
had_menopause	TTLL3	HGNC:24483	0.17447	0.102138	0.0876033	133	PTV_only	Cox
had_menopause_neoplasm_surgery_free	ABCA3	HGNC:33	0.118023	0.0690936	0.0876052	4128	PTV_and_damaging_missense	logistic
had_menopause	EIF2AK2	HGNC:9437	1.2903	0.755403	0.0876193	28	PTV_only	logistic
had_menopause_neoplasm_surgery_free	PLA2R1	HGNC:9042	-0.131994	0.077279	0.0876318	3109	PTV_and_damaging_missense	logistic
had_menopause_neoplasm_surgery_free	GOLGA8J	HGNC:38650	0.818384	0.479148	0.0876367	90	PTV_only	logistic
had_menopause	UAP1	HGNC:12457	-0.0722526	0.0423029	0.0876393	896	PTV_and_damaging_missense	Cox
ANM_neoplasm_surgery_free	DUSP8	HGNC:3074	-0.392324	0.229701	0.0876457	326	PTV_and_damaging_missense	linear
ANM	EPHA5	HGNC:3389	1.6578	0.970644	0.0876523	16	PTV_only	linear
ANM	GSC2	HGNC:4613	0.547385	0.320502	0.0876591	147	PTV_and_damaging_missense	linear
ANM_neoplasm_surgery_free	NMNAT1	HGNC:17877	1.89356	1.10871	0.0876595	12	PTV_only	linear
had_menopause	NCBP3	HGNC:24612	-0.165646	0.0969952	0.0876781	1948	PTV_and_damaging_missense	logistic
had_menopause_neoplasm_surgery_free	PFN1	HGNC:8881	-0.297218	0.174039	0.0876791	596	PTV_and_damaging_missense	logistic
had_menopause_neoplasm_surgery_free	FSIP2	HGNC:21675	0.0293137	0.0171649	0.0876799	5545	PTV_and_damaging_missense	Cox
ANM_neoplasm_surgery_free	AHDC1	HGNC:25230	0.26933	0.157707	0.0876811	599	PTV_and_damaging_missense	linear
had_menopause_neoplasm_surgery_free	LYPLA1	HGNC:6737	0.414301	0.242608	0.0876924	21	PTV_only	Cox
had_menopause	DOK4	HGNC:19868	-0.697229	0.40829	0.0876951	11	PTV_only	Cox
ANM_neoplasm_surgery_free	TLR4	HGNC:11850	-0.440996	0.25824	0.0876981	222	PTV_and_damaging_missense	linear
had_menopause	KRT33A	HGNC:6450	-0.22143	0.129672	0.0877082	1124	PTV_and_damaging_missense	logistic
had_menopause	PDE4DIP	HGNC:15580	0.0435712	0.0255175	0.0877285	2407	PTV_and_damaging_missense	Cox
had_menopause_neoplasm_surgery_free	SLC16A5	HGNC:10926	1.03672	0.607167	0.0877346	46	PTV_only	logistic
had_menopause	SH3RF2	HGNC:26299	0.0623341	0.0365076	0.0877424	1157	PTV_and_damaging_missense	Cox
ANM	STING1	HGNC:27962	0.429393	0.251482	0.0877425	239	PTV_and_damaging_missense	linear
had_menopause_neoplasm_surgery_free	IRF7	HGNC:6122	0.302895	0.177399	0.0877434	553	PTV_and_damaging_missense	logistic
had_menopause	BDP1	HGNC:13652	0.513694	0.30086	0.0877448	236	PTV_only	logistic
had_menopause_neoplasm_surgery_free	ACOT7	HGNC:24157	0.467204	0.273639	0.0877524	211	PTV_and_damaging_missense	logistic
ANM	ACP2	HGNC:123	0.505923	0.296328	0.0877691	172	PTV_and_damaging_missense	linear
had_menopause_neoplasm_surgery_free	CD302	HGNC:30843	-1.23722	0.724706	0.0877853	25	PTV_only	logistic
ANM_neoplasm_surgery_free	SEC24C	HGNC:10705	0.196247	0.114956	0.0878	1138	PTV_and_damaging_missense	linear
had_menopause_neoplasm_surgery_free	PDHB	HGNC:8808	0.603635	0.353601	0.087802	11	PTV_only	Cox
had_menopause_neoplasm_surgery_free	LAT2	HGNC:12749	0.426984	0.250141	0.0878271	23	PTV_only	Cox
ANM	AKR1C1	HGNC:384	-0.78133	0.457729	0.0878313	72	PTV_only	linear
had_menopause	EPB41L5	HGNC:19819	-0.281587	0.164966	0.0878321	643	PTV_and_damaging_missense	logistic
had_menopause	HS3ST6	HGNC:14178	-0.0903169	0.0529115	0.0878328	566	PTV_only	Cox
had_menopause_neoplasm_surgery_free	OMD	HGNC:8134	-0.0692292	0.0405578	0.0878357	963	PTV_and_damaging_missense	Cox
ANM	TPP1	HGNC:2073	-0.240797	0.14107	0.0878388	765	PTV_and_damaging_missense	linear
had_menopause_neoplasm_surgery_free	RCAN1	HGNC:3040	0.0990374	0.058022	0.0878418	446	PTV_and_damaging_missense	Cox
had_menopause	NEXN	HGNC:29557	-0.252689	0.148042	0.0878444	855	PTV_and_damaging_missense	logistic
had_menopause	FXR2	HGNC:4024	-0.645201	0.378001	0.087845	14	PTV_only	Cox
had_menopause_neoplasm_surgery_free	BEAN1	HGNC:24160	0.311752	0.182654	0.0878609	43	PTV_only	Cox
had_menopause	YJU2	HGNC:25518	1.62123	0.949878	0.0878625	20	PTV_only	logistic
ANM	PYY	HGNC:9748	-1.48179	0.868177	0.0878663	20	PTV_and_damaging_missense	linear
had_menopause_neoplasm_surgery_free	C19orf54	HGNC:24758	1.68672	0.988264	0.0878685	21	PTV_only	logistic
ANM_neoplasm_surgery_free	TRAFD1	HGNC:24808	0.819755	0.480299	0.0878719	64	PTV_and_damaging_missense	linear
had_menopause	LNX2	HGNC:20421	-0.122716	0.0719049	0.0878873	279	PTV_and_damaging_missense	Cox
had_menopause_neoplasm_surgery_free	NEK5	HGNC:7748	0.0575621	0.0337285	0.0878906	1382	PTV_and_damaging_missense	Cox
had_menopause	BRIP1	HGNC:20473	0.212938	0.124772	0.0878918	1238	PTV_and_damaging_missense	logistic
had_menopause_neoplasm_surgery_free	STEAP2	HGNC:17885	0.273439	0.160225	0.0878977	61	PTV_only	Cox
had_menopause_neoplasm_surgery_free	SMC3	HGNC:2468	0.433289	0.253895	0.0879024	309	PTV_and_damaging_missense	logistic
had_menopause	RARRES2	HGNC:9868	0.181023	0.106074	0.0879028	132	PTV_and_damaging_missense	Cox
had_menopause_neoplasm_surgery_free	VSIG2	HGNC:17149	-0.0985136	0.0577265	0.0879046	502	PTV_and_damaging_missense	Cox
had_menopause	CYP1A1	HGNC:2595	0.146776	0.0860096	0.0879138	2551	PTV_and_damaging_missense	logistic
had_menopause	FSBP	HGNC:43653	-0.28852	0.169086	0.0879423	56	PTV_and_damaging_missense	Cox
had_menopause_neoplasm_surgery_free	HSCB	HGNC:28913	1.31453	0.770384	0.0879476	26	PTV_only	logistic
had_menopause	PLPBP	HGNC:9457	-0.108975	0.0638667	0.0879552	373	PTV_and_damaging_missense	Cox
had_menopause	CALU	HGNC:1458	-1.56838	0.919199	0.0879623	24	PTV_only	logistic
had_menopause_neoplasm_surgery_free	ABRA	HGNC:30655	0.473479	0.277498	0.0879626	15	PTV_only	Cox
ANM	OSGIN1	HGNC:30093	-1.60665	0.941629	0.0879659	17	PTV_only	linear
had_menopause_neoplasm_surgery_free	WDR59	HGNC:25706	0.198587	0.11639	0.0879678	94	PTV_only	Cox
had_menopause	YBX3	HGNC:2428	1.08133	0.633777	0.0879758	43	PTV_only	logistic
had_menopause_neoplasm_surgery_free	MAN1A1	HGNC:6821	0.514507	0.30156	0.08798	17	PTV_only	Cox
ANM	AQP7	HGNC:640	0.238709	0.139909	0.0879804	778	PTV_and_damaging_missense	linear
ANM_neoplasm_surgery_free	LRRC39	HGNC:28228	0.946186	0.554584	0.0879912	48	PTV_only	linear
had_menopause	DSP	HGNC:3052	0.0414392	0.0242892	0.0879945	2677	PTV_and_damaging_missense	Cox
ANM	GPR78	HGNC:4528	-0.335568	0.196689	0.0879957	392	PTV_and_damaging_missense	linear
had_menopause_neoplasm_surgery_free	UVRAG	HGNC:12640	0.332052	0.194635	0.0880029	515	PTV_and_damaging_missense	logistic
had_menopause	IL17RA	HGNC:5985	0.153404	0.0899191	0.088004	2347	PTV_and_damaging_missense	logistic
ANM_neoplasm_surgery_free	PLEKHG1	HGNC:20884	-0.819486	0.480346	0.0880074	64	PTV_only	linear
ANM_neoplasm_surgery_free	TMEM132E	HGNC:26991	-0.308324	0.180728	0.0880112	455	PTV_and_damaging_missense	linear
had_menopause	HECTD3	HGNC:26117	-0.334754	0.196227	0.0880158	44	PTV_only	Cox
ANM_neoplasm_surgery_free	SAMD7	HGNC:25394	-1.46523	0.858878	0.0880176	20	PTV_only	linear
ANM_neoplasm_surgery_free	CLASRP	HGNC:17731	-1.54434	0.905262	0.0880214	18	PTV_only	linear
ANM	GTPBP2	HGNC:4670	0.501203	0.2938	0.0880249	175	PTV_and_damaging_missense	linear
ANM_neoplasm_surgery_free	SLF1	HGNC:25408	0.81938	0.480311	0.0880251	64	PTV_only	linear
had_menopause	PRIMA1	HGNC:18319	-0.213443	0.125121	0.088028	110	PTV_and_damaging_missense	Cox
had_menopause	PHLPP1	HGNC:20610	-0.440538	0.258249	0.0880334	19	PTV_only	Cox
ANM	VPS11	HGNC:14583	0.195252	0.114459	0.0880386	1168	PTV_and_damaging_missense	linear
had_menopause_neoplasm_surgery_free	OGDH	HGNC:8124	0.140406	0.0823107	0.0880449	231	PTV_and_damaging_missense	Cox
had_menopause_neoplasm_surgery_free	ZNF880	HGNC:37249	-0.257324	0.150863	0.0880687	73	PTV_only	Cox
had_menopause_neoplasm_surgery_free	EPG5	HGNC:29331	0.257257	0.150826	0.0880734	67	PTV_only	Cox
ANM	ATP6V0D1	HGNC:13724	-1.56089	0.915124	0.088075	18	PTV_only	linear
had_menopause_neoplasm_surgery_free	PLIN1	HGNC:9076	0.0606481	0.0355575	0.0880764	1230	PTV_and_damaging_missense	Cox
had_menopause	TMEM211	HGNC:33725	0.266483	0.15624	0.0880828	53	PTV_and_damaging_missense	Cox
ANM	DBR1	HGNC:15594	0.327574	0.192059	0.0880886	411	PTV_and_damaging_missense	linear
ANM	OSCP1	HGNC:29971	0.562071	0.329561	0.0881024	139	PTV_and_damaging_missense	linear
had_menopause_neoplasm_surgery_free	PCYT2	HGNC:8756	-0.149768	0.0878168	0.0881096	201	PTV_and_damaging_missense	Cox
had_menopause	ENTR1	HGNC:10667	0.273191	0.160188	0.0881127	72	PTV_only	Cox
had_menopause	C1QTNF9B	HGNC:34072	0.508255	0.298022	0.0881144	206	PTV_and_damaging_missense	logistic
ANM	EPGN	HGNC:17470	-0.834506	0.489319	0.0881158	63	PTV_only	linear
had_menopause	NOP14	HGNC:16821	0.253127	0.14843	0.0881262	770	PTV_and_damaging_missense	logistic
had_menopause_neoplasm_surgery_free	CTU1	HGNC:29590	-0.164304	0.096349	0.0881377	179	PTV_and_damaging_missense	Cox
ANM	HSPA4	HGNC:5237	-0.153881	0.0902362	0.0881408	1898	PTV_and_damaging_missense	linear
had_menopause_neoplasm_surgery_free	DOCK10	HGNC:23479	0.215004	0.126083	0.0881475	88	PTV_only	Cox
had_menopause_neoplasm_surgery_free	CBWD1	HGNC:17134	-0.150893	0.088491	0.0881614	212	PTV_only	Cox
had_menopause_neoplasm_surgery_free	ZBTB7A	HGNC:18078	0.878706	0.515328	0.0881683	105	PTV_and_damaging_missense	logistic
ANM	RBFOX1	HGNC:18222	-1.11904	0.656309	0.0881883	35	PTV_only	linear
had_menopause_neoplasm_surgery_free	TTC14	HGNC:24697	0.487572	0.285963	0.088191	222	PTV_and_damaging_missense	logistic
ANM	CRYBB2	HGNC:2398	-0.566037	0.331981	0.0881935	137	PTV_and_damaging_missense	linear
ANM	CLASP2	HGNC:17078	-1.60561	0.941715	0.088202	17	PTV_only	linear
ANM_neoplasm_surgery_free	TMEM69	HGNC:28035	-0.800501	0.469506	0.0882028	67	PTV_and_damaging_missense	linear
had_menopause_neoplasm_surgery_free	CORIN	HGNC:19012	0.205405	0.120478	0.0882104	112	PTV_only	Cox
had_menopause_neoplasm_surgery_free	CCNI	HGNC:1595	-0.174203	0.102177	0.0882106	142	PTV_and_damaging_missense	Cox
had_menopause	CEACAM5	HGNC:1817	-0.108896	0.0638732	0.0882167	369	PTV_and_damaging_missense	Cox
had_menopause_neoplasm_surgery_free	IQSEC1	HGNC:29112	-0.696133	0.40833	0.0882265	13	PTV_only	Cox
had_menopause_neoplasm_surgery_free	PKD1	HGNC:9008	0.0857548	0.0503012	0.0882273	8052	PTV_and_damaging_missense	logistic
had_menopause_neoplasm_surgery_free	SDHAF4	HGNC:20957	-0.554144	0.325054	0.0882361	159	PTV_and_damaging_missense	logistic
had_menopause_neoplasm_surgery_free	ILF3	HGNC:6038	-0.172383	0.101118	0.0882382	152	PTV_and_damaging_missense	Cox
ANM	MPP4	HGNC:13680	0.333426	0.195583	0.088239	396	PTV_and_damaging_missense	linear
ANM	ZNF160	HGNC:12948	0.45303	0.265741	0.088239	214	PTV_and_damaging_missense	linear
ANM_neoplasm_surgery_free	PRRT4	HGNC:37280	0.431598	0.253174	0.0882467	231	PTV_and_damaging_missense	linear
had_menopause	GFM1	HGNC:13780	-0.62136	0.364499	0.0882512	133	PTV_only	logistic
had_menopause	ANO6	HGNC:25240	0.141236	0.0828511	0.0882514	229	PTV_only	Cox
had_menopause_neoplasm_surgery_free	SHKBP1	HGNC:19214	0.0802559	0.0470798	0.0882544	712	PTV_and_damaging_missense	Cox
had_menopause_neoplasm_surgery_free	C1orf116	HGNC:28667	0.041157	0.0241442	0.0882622	2729	PTV_and_damaging_missense	Cox
had_menopause	UVSSA	HGNC:29304	-0.493777	0.289677	0.0882738	223	PTV_only	logistic
had_menopause	STARD9	HGNC:19162	0.101573	0.0595893	0.0882767	5699	PTV_and_damaging_missense	logistic
had_menopause	C11orf71	HGNC:25937	2.12336	1.2457	0.088277	14	PTV_only	logistic
had_menopause	INPP4B	HGNC:6075	0.040124	0.0235395	0.0882802	2842	PTV_and_damaging_missense	Cox
had_menopause_neoplasm_surgery_free	SATB2	HGNC:21637	1.2869	0.754989	0.0882821	32	PTV_and_damaging_missense	logistic
had_menopause	LLGL2	HGNC:6629	0.182885	0.107296	0.0882904	112	PTV_only	Cox
had_menopause_neoplasm_surgery_free	ST3GAL4	HGNC:10864	0.472881	0.277442	0.0883004	16	PTV_only	Cox
ANM_neoplasm_surgery_free	TRUB1	HGNC:16060	1.33636	0.784053	0.0883078	24	PTV_only	linear
ANM_neoplasm_surgery_free	PAG1	HGNC:30043	-0.467084	0.274053	0.0883191	197	PTV_and_damaging_missense	linear
had_menopause_neoplasm_surgery_free	CELA2B	HGNC:29995	0.401828	0.23577	0.0883212	22	PTV_only	Cox
had_menopause_neoplasm_surgery_free	HLA-DQA2	HGNC:4943	0.170604	0.100102	0.0883254	157	PTV_and_damaging_missense	Cox
ANM	RESP18	HGNC:33762	-0.309433	0.181559	0.0883272	460	PTV_and_damaging_missense	linear
had_menopause_neoplasm_surgery_free	ANXA11	HGNC:535	-0.169829	0.0996484	0.0883283	149	PTV_only	Cox
had_menopause	PUS7L	HGNC:25276	-0.0408603	0.0239752	0.088329	2704	PTV_and_damaging_missense	Cox
had_menopause_neoplasm_surgery_free	ST8SIA5	HGNC:17827	0.122582	0.0719261	0.0883295	285	PTV_and_damaging_missense	Cox
had_menopause	SRR	HGNC:14398	0.157025	0.0921363	0.08833	173	PTV_and_damaging_missense	Cox
ANM_neoplasm_surgery_free	SLC13A3	HGNC:14430	1.88954	1.10869	0.0883321	12	PTV_only	linear
had_menopause_neoplasm_surgery_free	GIT2	HGNC:4273	0.426184	0.25008	0.0883454	23	PTV_only	Cox
had_menopause	TRIM10	HGNC:10072	0.31127	0.182652	0.0883497	47	PTV_only	Cox
had_menopause	PAQR3	HGNC:30130	0.128621	0.0754751	0.0883531	261	PTV_and_damaging_missense	Cox
had_menopause	TLCD4	HGNC:26477	0.3635	0.213307	0.0883596	29	PTV_and_damaging_missense	Cox
ANM	THYN1	HGNC:29560	0.396037	0.232416	0.0883842	280	PTV_and_damaging_missense	linear
ANM	ZZEF1	HGNC:29027	-0.118055	0.0692827	0.0883913	3279	PTV_and_damaging_missense	linear
ANM	NARF	HGNC:29916	1.32307	0.776508	0.0884084	25	PTV_only	linear
had_menopause_neoplasm_surgery_free	PRR14	HGNC:28458	0.391018	0.229499	0.0884203	30	PTV_only	Cox
had_menopause_neoplasm_surgery_free	MOCOS	HGNC:18234	-0.117816	0.0691516	0.0884302	343	PTV_only	Cox
ANM	IKZF3	HGNC:13178	0.424965	0.24943	0.0884334	243	PTV_and_damaging_missense	linear
had_menopause	NLRP3	HGNC:16400	-0.0430507	0.02527	0.0884509	2386	PTV_and_damaging_missense	Cox
had_menopause	ADGRF2	HGNC:18991	0.0698847	0.0410222	0.0884589	920	PTV_and_damaging_missense	Cox
had_menopause	C9orf24	HGNC:19919	0.142604	0.0837096	0.0884648	204	PTV_and_damaging_missense	Cox
had_menopause	LCN1	HGNC:6525	1.31222	0.770299	0.088472	68	PTV_only	logistic
had_menopause	HSD17B14	HGNC:23238	-0.186056	0.109221	0.0884779	120	PTV_only	Cox
had_menopause	EFEMP1	HGNC:3218	-0.871011	0.511343	0.088497	68	PTV_only	logistic
had_menopause_neoplasm_surgery_free	CATSPERG	HGNC:25243	-0.250808	0.147244	0.0885032	873	PTV_and_damaging_missense	logistic
had_menopause_neoplasm_surgery_free	CST3	HGNC:2475	-0.808715	0.474794	0.0885122	82	PTV_and_damaging_missense	logistic
had_menopause	DGKI	HGNC:2855	0.327895	0.192506	0.0885127	40	PTV_only	Cox
ANM	KDF1	HGNC:26624	0.52013	0.305365	0.0885144	162	PTV_and_damaging_missense	linear
ANM	ORM2	HGNC:8499	0.678856	0.398555	0.088517	95	PTV_and_damaging_missense	linear
ANM_neoplasm_surgery_free	TMIGD3	HGNC:51375	-0.944461	0.554493	0.0885193	48	PTV_and_damaging_missense	linear
had_menopause	DEAF1	HGNC:14677	-0.296573	0.174127	0.0885308	51	PTV_only	Cox
ANM	DNAJC6	HGNC:15469	0.365309	0.214483	0.0885337	329	PTV_and_damaging_missense	linear
ANM_neoplasm_surgery_free	EBF1	HGNC:3126	-0.817983	0.480281	0.0885485	64	PTV_and_damaging_missense	linear
had_menopause	SCPEP1	HGNC:29507	-0.303584	0.178254	0.0885496	600	PTV_and_damaging_missense	logistic
ANM	ENPP7	HGNC:23764	-0.186134	0.109291	0.0885519	1283	PTV_and_damaging_missense	linear
had_menopause	QRSL1	HGNC:21020	-0.128904	0.0756891	0.0885539	277	PTV_and_damaging_missense	Cox
ANM	OCA2	HGNC:8101	0.94482	0.554769	0.0885555	49	PTV_only	linear
had_menopause	ZNF678	HGNC:28652	-0.188204	0.11051	0.0885589	116	PTV_and_damaging_missense	Cox
had_menopause_neoplasm_surgery_free	NCMAP	HGNC:29332	-0.291187	0.170982	0.0885637	597	PTV_and_damaging_missense	logistic
ANM_neoplasm_surgery_free	MAK16	HGNC:13703	-0.805577	0.473025	0.0885672	66	PTV_and_damaging_missense	linear
ANM	PANK2	HGNC:15894	0.449477	0.26393	0.0885694	217	PTV_and_damaging_missense	linear
ANM	HEPACAM2	HGNC:27364	0.926113	0.543817	0.0885743	51	PTV_only	linear
had_menopause	CNKSR1	HGNC:19700	-0.184748	0.108488	0.0885807	1538	PTV_and_damaging_missense	logistic
had_menopause	SHC3	HGNC:18181	-1.23821	0.727105	0.0885822	29	PTV_only	logistic
had_menopause_neoplasm_surgery_free	SNTA1	HGNC:11167	-0.439845	0.258289	0.0885836	29	PTV_only	Cox
had_menopause	FAM78A	HGNC:25465	1.70161	0.999251	0.0885898	13	PTV_only	logistic
had_menopause	LIX1	HGNC:18581	-0.72222	0.424133	0.0886025	126	PTV_only	logistic
ANM_neoplasm_surgery_free	CAST	HGNC:1515	-0.851766	0.50021	0.0886073	59	PTV_only	linear
had_menopause	FAT1	HGNC:3595	-0.111793	0.0656537	0.0886116	4340	PTV_and_damaging_missense	logistic
had_menopause_neoplasm_surgery_free	HSF2	HGNC:5225	-0.643676	0.378029	0.0886213	12	PTV_only	Cox
ANM_neoplasm_surgery_free	KLK6	HGNC:6367	-1.10569	0.649385	0.0886356	35	PTV_only	linear
ANM_neoplasm_surgery_free	MMD	HGNC:7153	-1.88765	1.10865	0.0886361	12	PTV_only	linear
had_menopause	MIER1	HGNC:29657	1.24121	0.728994	0.0886371	51	PTV_only	logistic
ANM_neoplasm_surgery_free	STATH	HGNC:11369	1.8877	1.10869	0.08864	12	PTV_and_damaging_missense	linear
ANM_neoplasm_surgery_free	PSMB10	HGNC:9538	0.664584	0.390326	0.0886411	97	PTV_and_damaging_missense	linear
had_menopause_neoplasm_surgery_free	KIAA0895L	HGNC:34408	0.41304	0.242593	0.0886413	19	PTV_only	Cox
ANM_neoplasm_surgery_free	ZG16B	HGNC:30456	-0.697505	0.409672	0.0886493	88	PTV_and_damaging_missense	linear
ANM	TMA7	HGNC:26932	-1.70655	1.00244	0.0886851	15	PTV_and_damaging_missense	linear
ANM_neoplasm_surgery_free	ALG3	HGNC:23056	-1.88766	1.10886	0.0886955	12	PTV_only	linear
had_menopause_neoplasm_surgery_free	ZBTB2	HGNC:20868	-0.272748	0.160224	0.0887006	58	PTV_and_damaging_missense	Cox
had_menopause	DHX34	HGNC:16719	0.192883	0.113309	0.0887038	121	PTV_only	Cox
had_menopause_neoplasm_surgery_free	TSEN54	HGNC:27561	0.231291	0.135875	0.0887118	930	PTV_and_damaging_missense	logistic
ANM	RNF214	HGNC:25335	-1.90767	1.1207	0.0887195	12	PTV_only	linear
had_menopause_neoplasm_surgery_free	VPS53	HGNC:25608	0.114456	0.0672432	0.0887317	351	PTV_and_damaging_missense	Cox
ANM	C11orf42	HGNC:28541	0.333731	0.196066	0.0887341	394	PTV_and_damaging_missense	linear
had_menopause	CILK1	HGNC:21219	-0.667755	0.392314	0.0887381	141	PTV_and_damaging_missense	logistic
had_menopause_neoplasm_surgery_free	DUSP11	HGNC:3066	-0.513334	0.301591	0.0887392	17	PTV_only	Cox
had_menopause	MS4A14	HGNC:30706	0.144396	0.0848359	0.0887428	2714	PTV_and_damaging_missense	logistic
had_menopause_neoplasm_surgery_free	ZNF493	HGNC:23708	0.0618282	0.0363257	0.0887459	1129	PTV_and_damaging_missense	Cox
ANM_neoplasm_surgery_free	DYNLT2B	HGNC:28482	1.63422	0.960159	0.0887542	16	PTV_only	linear
ANM	SF3B1	HGNC:10768	-0.919666	0.54035	0.0887627	52	PTV_and_damaging_missense	linear
ANM	PLCD3	HGNC:9061	-0.258292	0.15176	0.0887646	660	PTV_and_damaging_missense	linear
had_menopause_neoplasm_surgery_free	ZAP70	HGNC:12858	-0.132323	0.077748	0.0887648	250	PTV_and_damaging_missense	Cox
had_menopause	USPL1	HGNC:20294	-0.198511	0.116638	0.0887654	1399	PTV_and_damaging_missense	logistic
had_menopause	PAPLN	HGNC:19262	-0.200553	0.117839	0.0887691	1344	PTV_only	logistic
ANM_neoplasm_surgery_free	MYSM1	HGNC:29401	1.00888	0.592783	0.0887712	42	PTV_only	linear
ANM	TRIM37	HGNC:7523	-0.813597	0.478055	0.0887796	66	PTV_only	linear
ANM	PRPF40A	HGNC:16463	-1.40876	0.82778	0.0887862	22	PTV_only	linear
ANM_neoplasm_surgery_free	RNF169	HGNC:26961	0.329142	0.193406	0.0887942	397	PTV_and_damaging_missense	linear
ANM	UBE2D4	HGNC:21647	0.925387	0.54377	0.0887968	51	PTV_and_damaging_missense	linear
had_menopause	FZD3	HGNC:4041	0.513168	0.301551	0.0887999	14	PTV_only	Cox
had_menopause	VTN	HGNC:12724	0.0860845	0.0505856	0.0888003	605	PTV_and_damaging_missense	Cox
had_menopause_neoplasm_surgery_free	TAF5	HGNC:11539	0.553958	0.325524	0.0888043	156	PTV_and_damaging_missense	logistic
had_menopause_neoplasm_surgery_free	UBR2	HGNC:21289	0.354225	0.208156	0.0888064	436	PTV_and_damaging_missense	logistic
had_menopause_neoplasm_surgery_free	SMAD6	HGNC:6772	0.994815	0.584597	0.0888094	64	PTV_only	logistic
had_menopause_neoplasm_surgery_free	CRK	HGNC:2362	0.183684	0.107942	0.088815	120	PTV_and_damaging_missense	Cox
had_menopause	PTPN9	HGNC:9661	0.151159	0.0888295	0.0888154	187	PTV_and_damaging_missense	Cox
had_menopause_neoplasm_surgery_free	ZNF800	HGNC:27267	0.291941	0.171567	0.0888273	56	PTV_and_damaging_missense	Cox
had_menopause	LXN	HGNC:13347	-0.641227	0.376844	0.088836	119	PTV_only	logistic
had_menopause_neoplasm_surgery_free	ADGRB3	HGNC:945	0.0916373	0.0538546	0.0888363	534	PTV_and_damaging_missense	Cox
had_menopause	ARRDC5	HGNC:31407	-0.610548	0.358821	0.088842	156	PTV_and_damaging_missense	logistic
ANM_neoplasm_surgery_free	RDH13	HGNC:19978	1.12098	0.6588	0.0888439	34	PTV_only	linear
had_menopause	JPT1	HGNC:14569	0.0680302	0.0399842	0.0888626	964	PTV_and_damaging_missense	Cox
had_menopause	DFFA	HGNC:2772	0.161545	0.0949467	0.0888627	2099	PTV_and_damaging_missense	logistic
ANM	ANGPTL4	HGNC:16039	0.238599	0.140234	0.0888665	774	PTV_and_damaging_missense	linear
ANM	SCNN1D	HGNC:10601	-0.541646	0.318348	0.0888665	149	PTV_only	linear
had_menopause_neoplasm_surgery_free	LRRC63	HGNC:34296	0.106788	0.0627659	0.088874	384	PTV_and_damaging_missense	Cox
ANM_neoplasm_surgery_free	ADCYAP1	HGNC:241	1.39335	0.818945	0.0888744	22	PTV_only	linear
ANM_neoplasm_surgery_free	CENPE	HGNC:1856	-0.323438	0.190105	0.0888798	411	PTV_and_damaging_missense	linear
had_menopause	H2BC5	HGNC:4747	0.52929	0.311108	0.0888856	211	PTV_and_damaging_missense	logistic
ANM	HS3ST5	HGNC:19419	0.350391	0.205958	0.0888949	357	PTV_and_damaging_missense	linear
ANM	ADAMTS5	HGNC:221	0.237827	0.139793	0.0888952	780	PTV_and_damaging_missense	linear
had_menopause	CHFR	HGNC:20455	-0.818408	0.481067	0.0888992	72	PTV_only	logistic
had_menopause	LAMTOR4	HGNC:33772	0.538053	0.316281	0.0889086	15	PTV_only	Cox
ANM_neoplasm_surgery_free	ZNF136	HGNC:12920	0.830109	0.487977	0.0889253	62	PTV_and_damaging_missense	linear
ANM_neoplasm_surgery_free	ANKRD33	HGNC:13788	-1.36257	0.800994	0.0889303	23	PTV_only	linear
ANM_neoplasm_surgery_free	VPS11	HGNC:14583	1.49881	0.881114	0.0889399	19	PTV_only	linear
had_menopause	TERT	HGNC:11730	1.27108	0.747263	0.0889462	22	PTV_only	logistic
ANM_neoplasm_surgery_free	TMEM8B	HGNC:21427	-0.236711	0.13916	0.088949	772	PTV_only	linear
had_menopause	P2RX5	HGNC:8536	0.669682	0.393713	0.0889543	108	PTV_only	logistic
ANM_neoplasm_surgery_free	CSRP2	HGNC:2470	0.837001	0.492076	0.0889559	61	PTV_and_damaging_missense	linear
had_menopause_neoplasm_surgery_free	TMED3	HGNC:28889	0.216175	0.127092	0.0889566	1126	PTV_and_damaging_missense	logistic
had_menopause	UTS2	HGNC:12636	-0.609497	0.358342	0.0889655	106	PTV_and_damaging_missense	logistic
ANM_neoplasm_surgery_free	PIK3C3	HGNC:8974	-0.721842	0.424398	0.0889745	82	PTV_only	linear
had_menopause_neoplasm_surgery_free	SULT4A1	HGNC:14903	0.746725	0.439035	0.088975	78	PTV_and_damaging_missense	logistic
had_menopause_neoplasm_surgery_free	CHPT1	HGNC:17852	-1.82349	1.07216	0.088989	29	PTV_only	logistic
had_menopause_neoplasm_surgery_free	PTPRE	HGNC:9669	0.317729	0.186823	0.0890005	542	PTV_and_damaging_missense	logistic
had_menopause_neoplasm_surgery_free	UNC119	HGNC:12565	0.355179	0.208845	0.0890034	459	PTV_and_damaging_missense	logistic
ANM_neoplasm_surgery_free	MRC2	HGNC:16875	-0.3015	0.177279	0.0890038	473	PTV_and_damaging_missense	linear
ANM_neoplasm_surgery_free	DMP1	HGNC:2932	-0.347176	0.204138	0.0890055	356	PTV_and_damaging_missense	linear
had_menopause_neoplasm_surgery_free	IL26	HGNC:17119	-0.454603	0.267321	0.089021	23	PTV_and_damaging_missense	Cox
had_menopause	C12orf50	HGNC:26665	0.279478	0.164345	0.0890273	687	PTV_and_damaging_missense	logistic
ANM_neoplasm_surgery_free	ZNHIT3	HGNC:12309	-1.02035	0.60001	0.0890308	41	PTV_and_damaging_missense	linear
ANM	CAMK4	HGNC:1464	0.39871	0.234463	0.0890358	276	PTV_and_damaging_missense	linear
had_menopause_neoplasm_surgery_free	TTC34	HGNC:34297	-0.893349	0.525344	0.0890363	58	PTV_only	logistic
ANM_neoplasm_surgery_free	HSD3B7	HGNC:18324	-1.19262	0.701327	0.0890379	30	PTV_only	linear
had_menopause_neoplasm_surgery_free	KIF11	HGNC:6388	2.2274	1.30987	0.0890429	11	PTV_only	logistic
had_menopause	ZNF75A	HGNC:13146	0.129446	0.0761238	0.0890442	253	PTV_and_damaging_missense	Cox
had_menopause_neoplasm_surgery_free	ABCA6	HGNC:36	0.535865	0.315129	0.0890446	198	PTV_only	logistic
had_menopause	SLC7A6	HGNC:11064	0.404289	0.237762	0.0890574	383	PTV_and_damaging_missense	logistic
had_menopause	SPATA32	HGNC:26349	0.133348	0.0784239	0.0890657	241	PTV_and_damaging_missense	Cox
had_menopause	APPL2	HGNC:18242	-0.403823	0.237496	0.0890677	350	PTV_only	logistic
had_menopause_neoplasm_surgery_free	ATP6V0A4	HGNC:866	-0.272432	0.160226	0.089075	56	PTV_only	Cox
ANM_neoplasm_surgery_free	UGP2	HGNC:12527	-0.685007	0.402868	0.0890751	91	PTV_and_damaging_missense	linear
ANM	SFXN5	HGNC:16073	-0.704045	0.414074	0.0890807	88	PTV_only	linear
had_menopause	RHAG	HGNC:10006	-0.27592	0.162281	0.0890819	68	PTV_only	Cox
ANM	LGMN	HGNC:9472	-0.378675	0.222714	0.0890825	305	PTV_and_damaging_missense	linear
had_menopause_neoplasm_surgery_free	MEP1B	HGNC:7020	0.605882	0.35635	0.0890853	142	PTV_only	logistic
ANM	TRMT10A	HGNC:28403	0.681231	0.400665	0.0890878	94	PTV_only	linear
had_menopause	TFCP2L1	HGNC:17925	0.0591672	0.0348005	0.0890963	1229	PTV_and_damaging_missense	Cox
had_menopause	ASPN	HGNC:14872	-0.518939	0.305226	0.0890976	154	PTV_and_damaging_missense	logistic
ANM	GMPPB	HGNC:22932	1.55587	0.915118	0.0890996	18	PTV_only	linear
ANM_neoplasm_surgery_free	JAM3	HGNC:15532	-1.74519	1.02647	0.0890999	14	PTV_only	linear
ANM_neoplasm_surgery_free	LACC1	HGNC:26789	0.810277	0.476586	0.0891041	65	PTV_and_damaging_missense	linear
ANM_neoplasm_surgery_free	TMEM129	HGNC:25137	-0.564687	0.332136	0.0891048	134	PTV_and_damaging_missense	linear
had_menopause	ENC1	HGNC:3345	0.693485	0.407901	0.089106	130	PTV_and_damaging_missense	logistic
had_menopause_neoplasm_surgery_free	LRRTM3	HGNC:19410	-0.704745	0.414526	0.0891082	109	PTV_and_damaging_missense	logistic
had_menopause	EPS8L2	HGNC:21296	0.155339	0.0913696	0.0891083	190	PTV_only	Cox
ANM_neoplasm_surgery_free	C1QL4	HGNC:31416	0.606787	0.356911	0.0891159	116	PTV_and_damaging_missense	linear
had_menopause_neoplasm_surgery_free	PA2G4	HGNC:8550	-1.20329	0.707787	0.0891166	26	PTV_and_damaging_missense	logistic
had_menopause_neoplasm_surgery_free	SLC16A5	HGNC:10926	-0.085755	0.0504437	0.0891285	615	PTV_and_damaging_missense	Cox
ANM	LNX2	HGNC:20421	-1.55564	0.915095	0.0891392	18	PTV_only	linear
had_menopause_neoplasm_surgery_free	TUBA8	HGNC:12410	-3.276	1.92713	0.0891423	12	PTV_only	logistic
had_menopause	RBCK1	HGNC:15864	-0.390078	0.229468	0.0891448	34	PTV_only	Cox
had_menopause_neoplasm_surgery_free	GPC2	HGNC:4450	0.190217	0.1119	0.0891525	122	PTV_and_damaging_missense	Cox
had_menopause_neoplasm_surgery_free	PRELP	HGNC:9357	-0.220293	0.129593	0.0891525	1156	PTV_and_damaging_missense	logistic
ANM_neoplasm_surgery_free	VSIG8	HGNC:32063	1.81072	1.0652	0.0891576	13	PTV_only	linear
had_menopause	RAB3A	HGNC:9777	-0.380169	0.22365	0.0891613	35	PTV_and_damaging_missense	Cox
had_menopause_neoplasm_surgery_free	C10orf67	HGNC:28716	-1.63018	0.959036	0.0891672	28	PTV_only	logistic
ANM	C16orf96	HGNC:40031	-0.556196	0.327213	0.0891725	141	PTV_only	linear
had_menopause_neoplasm_surgery_free	MAP2K2	HGNC:6842	0.471542	0.277417	0.0891758	14	PTV_only	Cox
had_menopause	SEC23A	HGNC:10701	0.370997	0.218265	0.0891778	32	PTV_only	Cox
had_menopause_neoplasm_surgery_free	DNPEP	HGNC:2981	-0.104681	0.0615864	0.0891786	408	PTV_and_damaging_missense	Cox
had_menopause_neoplasm_surgery_free	SBF2	HGNC:2135	-0.321673	0.18925	0.0891822	43	PTV_only	Cox
had_menopause_neoplasm_surgery_free	MINK1	HGNC:17565	0.08964	0.0527386	0.0891865	570	PTV_and_damaging_missense	Cox
had_menopause	RUNX1	HGNC:10471	-0.115292	0.0678334	0.0891988	327	PTV_and_damaging_missense	Cox
ANM	RRAGC	HGNC:19902	1.09995	0.647172	0.089205	36	PTV_and_damaging_missense	linear
had_menopause_neoplasm_surgery_free	MSH4	HGNC:7327	0.69044	0.406236	0.0892053	121	PTV_only	logistic
ANM	FSHR	HGNC:3969	0.994961	0.58541	0.0892105	44	PTV_only	linear
had_menopause_neoplasm_surgery_free	ZNF75A	HGNC:13146	0.148122	0.0871522	0.0892114	195	PTV_and_damaging_missense	Cox
had_menopause	ECI1	HGNC:2703	0.0592454	0.034859	0.0892116	1252	PTV_and_damaging_missense	Cox
ANM_neoplasm_surgery_free	LCP2	HGNC:6529	0.775048	0.456036	0.0892241	71	PTV_and_damaging_missense	linear
had_menopause	EPPK1	HGNC:15577	-0.297112	0.174826	0.0892289	577	PTV_only	logistic
had_menopause_neoplasm_surgery_free	YAF2	HGNC:17363	0.706618	0.41581	0.089248	104	PTV_and_damaging_missense	logistic
had_menopause	ZP4	HGNC:15770	0.403242	0.237296	0.0892594	305	PTV_only	logistic
ANM_neoplasm_surgery_free	RANBP17	HGNC:14428	-0.256422	0.150899	0.0892691	655	PTV_and_damaging_missense	linear
had_menopause_neoplasm_surgery_free	ITPKC	HGNC:14897	0.129049	0.0759476	0.0892847	275	PTV_and_damaging_missense	Cox
ANM	CIPC	HGNC:20365	0.80027	0.470968	0.0892852	68	PTV_and_damaging_missense	linear
had_menopause	LRRC55	HGNC:32324	0.25462	0.14985	0.0892865	763	PTV_and_damaging_missense	logistic
had_menopause_neoplasm_surgery_free	ANKS1A	HGNC:20961	0.490616	0.288742	0.0892913	18	PTV_only	Cox
ANM	B9D1	HGNC:24123	0.777732	0.457727	0.0893009	72	PTV_only	linear
ANM	MRPL16	HGNC:14476	-0.942655	0.554795	0.0893031	49	PTV_only	linear
had_menopause	SPTBN5	HGNC:15680	-0.0869255	0.0511615	0.0893115	7555	PTV_and_damaging_missense	logistic
ANM	ZSCAN5B	HGNC:34246	0.68075	0.400667	0.0893154	94	PTV_only	linear
ANM	MFHAS1	HGNC:16982	-1.70316	1.00243	0.0893183	15	PTV_only	linear
had_menopause	CACNA1G	HGNC:1394	-1.26086	0.742145	0.0893311	32	PTV_only	logistic
had_menopause	PARP12	HGNC:21919	-0.38523	0.226756	0.0893432	343	PTV_and_damaging_missense	logistic
had_menopause_neoplasm_surgery_free	NBEAL2	HGNC:31928	0.864589	0.508933	0.0893523	59	PTV_only	logistic
ANM_neoplasm_surgery_free	GXYLT1	HGNC:27482	0.56849	0.334635	0.0893557	132	PTV_and_damaging_missense	linear
ANM	C1orf56	HGNC:26045	0.370661	0.218187	0.0893562	318	PTV_only	linear
ANM	SKOR1	HGNC:21326	-0.303827	0.178849	0.0893635	474	PTV_only	linear
had_menopause_neoplasm_surgery_free	FAM20C	HGNC:22140	-0.0575113	0.0338553	0.0893681	1379	PTV_and_damaging_missense	Cox
ANM	VPS35	HGNC:13487	0.338679	0.199374	0.0893778	381	PTV_and_damaging_missense	linear
had_menopause_neoplasm_surgery_free	CD34	HGNC:1662	0.354369	0.208616	0.089382	34	PTV_only	Cox
had_menopause_neoplasm_surgery_free	CBY1	HGNC:1307	0.118582	0.0698097	0.0893849	316	PTV_and_damaging_missense	Cox
had_menopause_neoplasm_surgery_free	AGO3	HGNC:18421	0.960463	0.565428	0.0893858	54	PTV_and_damaging_missense	logistic
ANM	TMEM161A	HGNC:26020	-1.26924	0.747211	0.0893912	27	PTV_only	linear
had_menopause	SYVN1	HGNC:20738	1.21361	0.714501	0.0894052	33	PTV_only	logistic
had_menopause_neoplasm_surgery_free	HOXD8	HGNC:5139	1.20399	0.708863	0.0894166	27	PTV_only	logistic
had_menopause_neoplasm_surgery_free	AASDH	HGNC:23993	-0.60042	0.353524	0.0894352	132	PTV_only	logistic
ANM	RAB8A	HGNC:7007	0.994326	0.58545	0.0894371	44	PTV_and_damaging_missense	linear
had_menopause_neoplasm_surgery_free	HLA-DPA1	HGNC:4938	1.04719	0.616583	0.0894372	46	PTV_only	logistic
had_menopause_neoplasm_surgery_free	LYSMD3	HGNC:26969	1.50642	0.887	0.0894444	24	PTV_and_damaging_missense	logistic
had_menopause_neoplasm_surgery_free	CALML4	HGNC:18445	-0.0476117	0.0280344	0.0894449	2002	PTV_and_damaging_missense	Cox
had_menopause_neoplasm_surgery_free	DNAAF1	HGNC:30539	0.218718	0.128789	0.0894578	1105	PTV_and_damaging_missense	logistic
had_menopause	MALT1	HGNC:6819	0.382175	0.225044	0.0894659	373	PTV_and_damaging_missense	logistic
ANM_neoplasm_surgery_free	ARL2	HGNC:693	-0.738917	0.435108	0.0894679	78	PTV_and_damaging_missense	linear
had_menopause_neoplasm_surgery_free	HSF4	HGNC:5227	-0.236029	0.138988	0.0894709	921	PTV_and_damaging_missense	logistic
had_menopause_neoplasm_surgery_free	TARS1	HGNC:11572	0.192245	0.113207	0.089476	1452	PTV_and_damaging_missense	logistic
had_menopause_neoplasm_surgery_free	CGB5	HGNC:16452	-0.473448	0.278806	0.0894837	209	PTV_and_damaging_missense	logistic
ANM	HVCN1	HGNC:28240	0.585445	0.344762	0.0894905	127	PTV_and_damaging_missense	linear
ANM_neoplasm_surgery_free	ADIPOR1	HGNC:24040	1.42324	0.838134	0.0894927	21	PTV_and_damaging_missense	linear
ANM_neoplasm_surgery_free	DHX32	HGNC:16717	0.994852	0.58586	0.0894931	43	PTV_only	linear
had_menopause	SFT2D2	HGNC:25140	-0.759528	0.447287	0.0894932	15	PTV_only	Cox
had_menopause	GAL3ST2	HGNC:24869	-0.126523	0.0745099	0.0894957	3431	PTV_and_damaging_missense	logistic
had_menopause_neoplasm_surgery_free	AP1G2	HGNC:556	0.0830841	0.0489297	0.0895024	650	PTV_only	Cox
had_menopause_neoplasm_surgery_free	GARRE1	HGNC:29016	0.389636	0.22947	0.0895116	32	PTV_only	Cox
ANM	SKAP2	HGNC:15687	0.811703	0.478039	0.0895144	66	PTV_and_damaging_missense	linear
had_menopause_neoplasm_surgery_free	WEE1	HGNC:12761	-0.0597518	0.0351912	0.0895235	1304	PTV_and_damaging_missense	Cox
ANM	NR1H2	HGNC:7965	-0.599707	0.353211	0.0895356	121	PTV_and_damaging_missense	linear
ANM_neoplasm_surgery_free	NUCB1	HGNC:8043	-1.33121	0.78406	0.0895418	24	PTV_only	linear
had_menopause	STK39	HGNC:17717	-0.221142	0.130254	0.0895508	113	PTV_and_damaging_missense	Cox
had_menopause_neoplasm_surgery_free	GSPT1	HGNC:4621	0.641791	0.378024	0.0895544	13	PTV_only	Cox
had_menopause	ZSCAN2	HGNC:20994	-0.641747	0.377998	0.0895545	11	PTV_only	Cox
had_menopause_neoplasm_surgery_free	SIGIRR	HGNC:30575	0.148512	0.0874765	0.0895573	180	PTV_only	Cox
had_menopause	SULT1C4	HGNC:11457	-0.165046	0.0972153	0.0895575	2003	PTV_only	logistic
had_menopause_neoplasm_surgery_free	LMBRD1	HGNC:23038	0.119969	0.0706642	0.0895593	317	PTV_and_damaging_missense	Cox
had_menopause_neoplasm_surgery_free	ZNHIT6	HGNC:26089	0.438516	0.258297	0.0895599	24	PTV_only	Cox
had_menopause_neoplasm_surgery_free	ADAMTS6	HGNC:222	0.187552	0.110474	0.0895636	1654	PTV_and_damaging_missense	logistic
had_menopause_neoplasm_surgery_free	TMEM165	HGNC:30760	0.212365	0.125094	0.0895742	94	PTV_and_damaging_missense	Cox
ANM	GPC2	HGNC:4450	-0.631675	0.372096	0.0895849	109	PTV_and_damaging_missense	linear
had_menopause_neoplasm_surgery_free	DUSP11	HGNC:3066	-0.237886	0.140137	0.0895963	86	PTV_and_damaging_missense	Cox
had_menopause_neoplasm_surgery_free	TRAF1	HGNC:12031	0.166631	0.0981624	0.0896018	149	PTV_and_damaging_missense	Cox
had_menopause_neoplasm_surgery_free	PPP1R16B	HGNC:15850	-0.0964184	0.0568006	0.0896045	489	PTV_and_damaging_missense	Cox
had_menopause	ARSJ	HGNC:26286	0.0733868	0.0432327	0.0896054	839	PTV_and_damaging_missense	Cox
had_menopause_neoplasm_surgery_free	PRPF18	HGNC:17351	-0.247735	0.145945	0.0896118	68	PTV_and_damaging_missense	Cox
had_menopause	PLEKHM2	HGNC:29131	1.03124	0.607527	0.0896129	54	PTV_only	logistic
had_menopause	LTBP4	HGNC:6717	-0.169408	0.0998023	0.0896136	1962	PTV_and_damaging_missense	logistic
ANM	SPATA4	HGNC:17333	-0.302629	0.178286	0.0896177	477	PTV_only	linear
had_menopause_neoplasm_surgery_free	AKR1C2	HGNC:385	-0.262058	0.15439	0.0896268	73	PTV_only	Cox
had_menopause_neoplasm_surgery_free	CTTNBP2	HGNC:15679	-0.161013	0.0948613	0.0896299	2068	PTV_and_damaging_missense	logistic
ANM_neoplasm_surgery_free	RPSA	HGNC:6502	-0.703563	0.414501	0.0896309	86	PTV_only	linear
had_menopause_neoplasm_surgery_free	LIMS2	HGNC:16084	-0.0513124	0.030231	0.0896314	1723	PTV_and_damaging_missense	Cox
had_menopause_neoplasm_surgery_free	AMBRA1	HGNC:25990	-0.214713	0.1265	0.0896327	1189	PTV_and_damaging_missense	logistic
ANM	BET1	HGNC:14562	0.843954	0.497218	0.0896343	61	PTV_only	linear
had_menopause	ASPH	HGNC:757	-0.646092	0.380659	0.0896401	110	PTV_only	logistic
ANM	TMEM129	HGNC:25137	-1.06918	0.629921	0.0896409	38	PTV_only	linear
ANM	ALG1L2	HGNC:37258	-1.29237	0.761433	0.0896461	26	PTV_only	linear
ANM	MATN1	HGNC:6907	1.51173	0.890674	0.0896472	19	PTV_only	linear
had_menopause_neoplasm_surgery_free	CD83	HGNC:1703	-0.424433	0.250075	0.0896542	33	PTV_and_damaging_missense	Cox
ANM_neoplasm_surgery_free	TGDS	HGNC:20324	1.10221	0.649417	0.0896574	35	PTV_only	linear
ANM	INPP4B	HGNC:6075	-0.15508	0.0913728	0.0896579	1849	PTV_and_damaging_missense	linear
ANM	VPS41	HGNC:12713	0.698786	0.411724	0.0896588	89	PTV_only	linear
had_menopause_neoplasm_surgery_free	TRPC6	HGNC:12338	0.0917891	0.0540827	0.0896589	530	PTV_and_damaging_missense	Cox
ANM_neoplasm_surgery_free	SMAD1	HGNC:6767	0.209489	0.123431	0.0896601	987	PTV_and_damaging_missense	linear
had_menopause	AOC1	HGNC:80	0.326589	0.19244	0.0896784	550	PTV_and_damaging_missense	logistic
had_menopause_neoplasm_surgery_free	ZFP57	HGNC:18791	0.373124	0.219864	0.0896836	355	PTV_and_damaging_missense	logistic
ANM_neoplasm_surgery_free	CHL1	HGNC:1939	1.23216	0.726038	0.0896838	28	PTV_only	linear
had_menopause_neoplasm_surgery_free	ATXN2L	HGNC:31326	0.0652794	0.0384663	0.0896869	1041	PTV_and_damaging_missense	Cox
had_menopause	UBAP2L	HGNC:29877	-0.171591	0.101113	0.0896906	169	PTV_and_damaging_missense	Cox
had_menopause	KLK2	HGNC:6363	-0.446992	0.263397	0.0896921	237	PTV_and_damaging_missense	logistic
had_menopause_neoplasm_surgery_free	ZNFX1	HGNC:29271	0.536799	0.316321	0.0896954	16	PTV_only	Cox
had_menopause_neoplasm_surgery_free	TERF1	HGNC:11728	-0.7285	0.429293	0.0897012	98	PTV_and_damaging_missense	logistic
had_menopause	CERKL	HGNC:21699	0.253184	0.149197	0.0897013	814	PTV_and_damaging_missense	logistic
had_menopause	INPP5J	HGNC:8956	0.191875	0.113069	0.0897026	1436	PTV_and_damaging_missense	logistic
ANM_neoplasm_surgery_free	ZNF517	HGNC:27984	0.821447	0.484074	0.0897118	63	PTV_and_damaging_missense	linear
had_menopause_neoplasm_surgery_free	PRAMEF10	HGNC:27997	-0.565843	0.333463	0.0897211	19	PTV_only	Cox
had_menopause	PIDD1	HGNC:16491	-0.0635435	0.0374476	0.0897224	1119	PTV_and_damaging_missense	Cox
ANM	JPH4	HGNC:20156	-1.55282	0.91511	0.0897251	18	PTV_only	linear
had_menopause	OCEL1	HGNC:26221	0.326631	0.192501	0.0897387	44	PTV_only	Cox
had_menopause_neoplasm_surgery_free	ANO6	HGNC:25240	-0.291451	0.17177	0.0897429	602	PTV_and_damaging_missense	logistic
had_menopause_neoplasm_surgery_free	PTGES	HGNC:9599	-0.862536	0.508345	0.0897435	72	PTV_and_damaging_missense	logistic
had_menopause_neoplasm_surgery_free	LARP1	HGNC:29531	1.53931	0.907221	0.0897478	24	PTV_only	logistic
had_menopause_neoplasm_surgery_free	PPM1H	HGNC:18583	0.102203	0.0602357	0.0897492	440	PTV_and_damaging_missense	Cox
ANM	BTN1A1	HGNC:1135	-0.805002	0.47445	0.0897566	67	PTV_and_damaging_missense	linear
ANM	TP53TG3D	HGNC:44657	0.521265	0.307228	0.0897626	160	PTV_only	linear
had_menopause	MGAT4C	HGNC:30871	-0.0861988	0.0508053	0.0897627	574	PTV_and_damaging_missense	Cox
had_menopause_neoplasm_surgery_free	POLR1H	HGNC:13182	-0.87713	0.516984	0.0897669	69	PTV_and_damaging_missense	logistic
ANM_neoplasm_surgery_free	SLC16A5	HGNC:10926	0.328337	0.193521	0.0897677	397	PTV_and_damaging_missense	linear
had_menopause_neoplasm_surgery_free	ERBB2	HGNC:3430	0.0643678	0.03794	0.0897782	1114	PTV_and_damaging_missense	Cox
ANM	BPIFB1	HGNC:16108	-0.318921	0.187979	0.0897802	429	PTV_and_damaging_missense	linear
ANM_neoplasm_surgery_free	SFRP5	HGNC:10779	0.186651	0.110017	0.0897853	1246	PTV_and_damaging_missense	linear
had_menopause_neoplasm_surgery_free	ARL5B	HGNC:23052	-0.536592	0.316297	0.0897943	17	PTV_and_damaging_missense	Cox
ANM	THEGL	HGNC:43771	-0.428478	0.252569	0.0897987	237	PTV_and_damaging_missense	linear
had_menopause	NANP	HGNC:16140	-0.192233	0.113316	0.0898055	129	PTV_and_damaging_missense	Cox
ANM_neoplasm_surgery_free	FBXL20	HGNC:24679	-1.17053	0.68999	0.0898058	31	PTV_and_damaging_missense	linear
had_menopause_neoplasm_surgery_free	RSPH1	HGNC:12371	-0.29892	0.176207	0.089807	587	PTV_and_damaging_missense	logistic
had_menopause_neoplasm_surgery_free	VPS45	HGNC:14579	1.24443	0.733566	0.089809	47	PTV_only	logistic
had_menopause_neoplasm_surgery_free	INHBE	HGNC:24029	-0.587132	0.346105	0.0898103	154	PTV_only	logistic
had_menopause_neoplasm_surgery_free	PTPRB	HGNC:9665	-0.128313	0.0756391	0.0898137	3318	PTV_and_damaging_missense	logistic
had_menopause_neoplasm_surgery_free	CD200	HGNC:7203	1.35082	0.796301	0.0898167	16	PTV_only	logistic
had_menopause_neoplasm_surgery_free	ARL6IP6	HGNC:24048	0.304787	0.179671	0.0898178	48	PTV_and_damaging_missense	Cox
had_menopause	ZC3H6	HGNC:24762	0.411491	0.242579	0.0898256	24	PTV_only	Cox
had_menopause_neoplasm_surgery_free	TLL1	HGNC:11843	0.692594	0.408304	0.089835	11	PTV_only	Cox
had_menopause_neoplasm_surgery_free	ARHGEF25	HGNC:30275	-0.670651	0.395374	0.0898393	120	PTV_only	logistic
had_menopause_neoplasm_surgery_free	ANKRD28	HGNC:29024	0.161555	0.0952517	0.0898693	2114	PTV_and_damaging_missense	logistic
ANM	GPER1	HGNC:4485	-0.147097	0.0867276	0.0898741	2058	PTV_and_damaging_missense	linear
had_menopause_neoplasm_surgery_free	TMEM211	HGNC:33725	0.299939	0.17685	0.0898846	41	PTV_and_damaging_missense	Cox
had_menopause	ERO1B	HGNC:14355	0.309739	0.18263	0.0898871	49	PTV_only	Cox
had_menopause_neoplasm_surgery_free	GNG13	HGNC:14131	-0.261813	0.154374	0.0898932	64	PTV_and_damaging_missense	Cox
had_menopause	ARF3	HGNC:654	0.29531	0.174129	0.0899003	51	PTV_and_damaging_missense	Cox
had_menopause_neoplasm_surgery_free	METRN	HGNC:14151	0.146158	0.0861822	0.0899019	198	PTV_only	Cox
had_menopause	SLC2A8	HGNC:13812	-0.15764	0.0929548	0.0899093	193	PTV_only	Cox
ANM_neoplasm_surgery_free	C16orf87	HGNC:33754	1.08575	0.640226	0.0899145	36	PTV_and_damaging_missense	linear
ANM	DENR	HGNC:2769	-1.69994	1.00244	0.0899265	15	PTV_and_damaging_missense	linear
had_menopause_neoplasm_surgery_free	GSAP	HGNC:28042	-0.401367	0.236687	0.0899293	325	PTV_and_damaging_missense	logistic
had_menopause_neoplasm_surgery_free	CHGA	HGNC:1929	0.470396	0.277397	0.0899334	17	PTV_only	Cox
had_menopause_neoplasm_surgery_free	EXOC3L1	HGNC:27540	0.041622	0.0245459	0.0899469	2588	PTV_and_damaging_missense	Cox
ANM_neoplasm_surgery_free	CRHR2	HGNC:2358	-0.452291	0.266727	0.0899471	208	PTV_and_damaging_missense	linear
had_menopause	CRLF1	HGNC:2364	0.126454	0.0745756	0.0899535	267	PTV_and_damaging_missense	Cox
had_menopause_neoplasm_surgery_free	CCND3	HGNC:1585	0.205975	0.121474	0.0899571	110	PTV_and_damaging_missense	Cox
ANM	PTPN3	HGNC:9655	0.287984	0.16984	0.0899609	526	PTV_and_damaging_missense	linear
had_menopause_neoplasm_surgery_free	WDR25	HGNC:21064	0.0950664	0.0560669	0.0899642	458	PTV_and_damaging_missense	Cox
had_menopause_neoplasm_surgery_free	DMRTA2	HGNC:13908	0.184076	0.108563	0.0899689	139	PTV_and_damaging_missense	Cox
ANM	NTAQ1	HGNC:25490	0.6722	0.396445	0.0899712	96	PTV_and_damaging_missense	linear
ANM	ARHGAP31	HGNC:29216	-0.183626	0.108299	0.0899739	1307	PTV_and_damaging_missense	linear
ANM_neoplasm_surgery_free	CFDP1	HGNC:1873	-0.291337	0.171826	0.0899784	504	PTV_and_damaging_missense	linear
had_menopause_neoplasm_surgery_free	LGALS3	HGNC:6563	-0.0750568	0.0442685	0.089983	923	PTV_and_damaging_missense	Cox
had_menopause_neoplasm_surgery_free	SELL	HGNC:10720	-0.195957	0.115576	0.0899837	121	PTV_and_damaging_missense	Cox
had_menopause_neoplasm_surgery_free	CEP112	HGNC:28514	-0.0505994	0.029844	0.0899873	1788	PTV_and_damaging_missense	Cox
had_menopause	LRRC37A	HGNC:29069	0.389035	0.229461	0.0899936	30	PTV_only	Cox
had_menopause_neoplasm_surgery_free	SERINC4	HGNC:32237	-0.120407	0.0710211	0.0900047	309	PTV_only	Cox
had_menopause	SLC25A15	HGNC:10985	0.176881	0.104332	0.0900049	144	PTV_and_damaging_missense	Cox
had_menopause_neoplasm_surgery_free	MRM2	HGNC:16352	2.02345	1.19353	0.09001	11	PTV_only	logistic
ANM	PRF1	HGNC:9360	-0.325496	0.191992	0.0900105	411	PTV_and_damaging_missense	linear
had_menopause	SMPDL3B	HGNC:21416	0.175936	0.103777	0.0900136	142	PTV_only	Cox
had_menopause	LMOD3	HGNC:6649	-0.310427	0.183109	0.0900157	534	PTV_and_damaging_missense	logistic
ANM	IGFBPL1	HGNC:20081	-1.29085	0.76145	0.0900311	26	PTV_only	linear
had_menopause_neoplasm_surgery_free	SLC3A2	HGNC:11026	0.0675144	0.0398261	0.0900322	994	PTV_and_damaging_missense	Cox
had_menopause	TGFBRAP1	HGNC:16836	0.441183	0.260252	0.0900342	220	PTV_and_damaging_missense	logistic
had_menopause	PLCXD3	HGNC:31822	1.62411	0.958088	0.090046	27	PTV_only	logistic
ANM_neoplasm_surgery_free	MAN2A1	HGNC:6824	-0.445863	0.26302	0.0900489	214	PTV_and_damaging_missense	linear
had_menopause_neoplasm_surgery_free	PNLDC1	HGNC:21185	0.118642	0.0699908	0.0900541	310	PTV_and_damaging_missense	Cox
had_menopause_neoplasm_surgery_free	DUSP6	HGNC:3072	0.109674	0.0647016	0.0900613	379	PTV_and_damaging_missense	Cox
had_menopause	ITGB1	HGNC:6153	-0.565111	0.333387	0.0900636	15	PTV_only	Cox
ANM_neoplasm_surgery_free	DOCK6	HGNC:19189	0.476804	0.281286	0.0900644	187	PTV_only	linear
had_menopause	GSTCD	HGNC:25806	-0.36145	0.213246	0.0900764	38	PTV_only	Cox
ANM	KIAA0100	HGNC:28960	0.798277	0.470976	0.0900905	68	PTV_only	linear
ANM	PSD2	HGNC:19092	0.28546	0.16842	0.0900932	535	PTV_and_damaging_missense	linear
had_menopause_neoplasm_surgery_free	HDAC3	HGNC:4854	0.268114	0.158198	0.0901127	59	PTV_and_damaging_missense	Cox
had_menopause	TAAR2	HGNC:4514	0.5514	0.325347	0.0901127	162	PTV_and_damaging_missense	logistic
had_menopause_neoplasm_surgery_free	CAMTA2	HGNC:18807	-0.346118	0.204226	0.0901174	35	PTV_only	Cox
ANM_neoplasm_surgery_free	ZIC1	HGNC:12872	-0.449993	0.265515	0.0901196	210	PTV_and_damaging_missense	linear
had_menopause_neoplasm_surgery_free	LRP3	HGNC:6695	0.565059	0.333421	0.0901267	14	PTV_only	Cox
had_menopause	KPNA1	HGNC:6394	-1.66074	0.979953	0.0901294	11	PTV_only	logistic
had_menopause	MS4A8	HGNC:13380	0.411152	0.24261	0.0901317	24	PTV_only	Cox
had_menopause	COX17	HGNC:2264	1.00909	0.595438	0.0901327	43	PTV_and_damaging_missense	logistic
had_menopause	SBF2	HGNC:2135	-0.290957	0.171687	0.0901336	55	PTV_only	Cox
had_menopause_neoplasm_surgery_free	TMEM109	HGNC:28771	0.160306	0.094593	0.0901343	180	PTV_and_damaging_missense	Cox
ANM	IGFBP7	HGNC:5476	0.449638	0.265322	0.0901389	215	PTV_and_damaging_missense	linear
had_menopause	WRAP73	HGNC:12759	0.299676	0.176836	0.0901411	49	PTV_only	Cox
had_menopause_neoplasm_surgery_free	SPHK2	HGNC:18859	-0.103222	0.0609108	0.0901418	438	PTV_only	Cox
ANM	RHCG	HGNC:18140	-1.0676	0.629979	0.0901431	38	PTV_only	linear
had_menopause	C22orf42	HGNC:27160	0.762721	0.450085	0.0901489	89	PTV_only	logistic
ANM	POMP	HGNC:20330	1.89961	1.12096	0.0901498	12	PTV_and_damaging_missense	linear
ANM	SLC40A1	HGNC:10909	-0.871691	0.514385	0.0901499	57	PTV_and_damaging_missense	linear
had_menopause	NEMP1	HGNC:29001	-0.186112	0.10983	0.0901618	121	PTV_and_damaging_missense	Cox
had_menopause_neoplasm_surgery_free	TMEM213	HGNC:27220	0.654751	0.386397	0.0901694	127	PTV_and_damaging_missense	logistic
ANM	CACNA1A	HGNC:1388	-1.7582	1.03759	0.0901744	14	PTV_only	linear
ANM_neoplasm_surgery_free	TANGO6	HGNC:25749	0.182442	0.107668	0.0901792	1301	PTV_and_damaging_missense	linear
ANM	ATG12	HGNC:588	1.09663	0.647193	0.0901849	36	PTV_only	linear
had_menopause_neoplasm_surgery_free	SCAF11	HGNC:10784	0.0583597	0.0344428	0.0901902	1298	PTV_and_damaging_missense	Cox
had_menopause	LEKR1	HGNC:33765	0.0532906	0.0314513	0.0901924	1597	PTV_and_damaging_missense	Cox
ANM	CRTAP	HGNC:2379	0.272057	0.160564	0.0901962	589	PTV_and_damaging_missense	linear
had_menopause	NCAPG2	HGNC:21904	0.0997153	0.0588534	0.0902087	452	PTV_and_damaging_missense	Cox
had_menopause_neoplasm_surgery_free	DLX6	HGNC:2919	-0.271489	0.160237	0.0902101	64	PTV_and_damaging_missense	Cox
had_menopause_neoplasm_surgery_free	ZNF562	HGNC:25950	2.54459	1.50187	0.0902115	12	PTV_only	logistic
had_menopause_neoplasm_surgery_free	IZUMO4	HGNC:26950	0.753161	0.444538	0.0902167	100	PTV_only	logistic
had_menopause_neoplasm_surgery_free	NTS	HGNC:8038	-0.82309	0.485814	0.0902177	97	PTV_and_damaging_missense	logistic
had_menopause	GRIA1	HGNC:4571	-0.109154	0.0644288	0.0902301	386	PTV_and_damaging_missense	Cox
had_menopause_neoplasm_surgery_free	CEP89	HGNC:25907	-0.0969777	0.0572438	0.0902427	479	PTV_only	Cox
ANM	PAN2	HGNC:20074	-1.22155	0.721054	0.0902482	29	PTV_only	linear
ANM	C22orf39	HGNC:27012	-0.304988	0.180029	0.0902488	468	PTV_only	linear
ANM_neoplasm_surgery_free	UBA52	HGNC:12458	1.57796	0.931492	0.0902688	17	PTV_and_damaging_missense	linear
had_menopause_neoplasm_surgery_free	SELENBP1	HGNC:10719	0.117413	0.0693123	0.0902698	315	PTV_and_damaging_missense	Cox
had_menopause_neoplasm_surgery_free	CLIP4	HGNC:26108	0.414278	0.244562	0.0902729	344	PTV_and_damaging_missense	logistic
had_menopause_neoplasm_surgery_free	CDC42EP1	HGNC:17014	0.0780552	0.04608	0.0902829	743	PTV_and_damaging_missense	Cox
had_menopause	PANX2	HGNC:8600	-0.352431	0.208064	0.0902918	428	PTV_only	logistic
ANM_neoplasm_surgery_free	ITGA8	HGNC:6144	1.27606	0.753349	0.0902988	26	PTV_only	linear
had_menopause_neoplasm_surgery_free	SORCS3	HGNC:16699	0.365017	0.2155	0.0903003	444	PTV_and_damaging_missense	logistic
had_menopause	SPAM1	HGNC:11217	0.603389	0.356235	0.0903043	132	PTV_and_damaging_missense	logistic
ANM_neoplasm_surgery_free	UPF3A	HGNC:20332	-0.617912	0.364824	0.0903226	111	PTV_only	linear
had_menopause_neoplasm_surgery_free	UFC1	HGNC:26941	1.56676	0.925064	0.0903262	20	PTV_only	logistic
had_menopause_neoplasm_surgery_free	DNAJB11	HGNC:14889	1.89351	1.118	0.0903307	13	PTV_only	logistic
had_menopause	ZNF609	HGNC:29003	-0.0858956	0.050717	0.0903366	600	PTV_and_damaging_missense	Cox
had_menopause	HBE1	HGNC:4830	-0.361161	0.213251	0.0903425	39	PTV_and_damaging_missense	Cox
ANM	NDUFAF2	HGNC:28086	-1.08129	0.638476	0.0903561	37	PTV_only	linear
had_menopause	AQP7	HGNC:640	-0.264367	0.156106	0.0903595	778	PTV_only	logistic
ANM_neoplasm_surgery_free	PDCD1LG2	HGNC:18731	0.516459	0.304965	0.0903647	159	PTV_and_damaging_missense	linear
had_menopause	CLDN10	HGNC:2033	0.510671	0.301557	0.0903703	15	PTV_only	Cox
ANM_neoplasm_surgery_free	EYA1	HGNC:3519	-0.562473	0.332144	0.0903729	134	PTV_and_damaging_missense	linear
had_menopause	P3R3URF	HGNC:53451	2.08712	1.23249	0.0903779	14	PTV_only	logistic
ANM	NUF2	HGNC:14621	-0.759804	0.448732	0.0904169	75	PTV_only	linear
had_menopause_neoplasm_surgery_free	NRM	HGNC:8003	0.452641	0.267329	0.0904174	25	PTV_only	Cox
ANM_neoplasm_surgery_free	LLCFC1	HGNC:21750	1.14976	0.679045	0.0904234	32	PTV_and_damaging_missense	linear
had_menopause	DLEU7	HGNC:17567	0.587493	0.346979	0.0904242	147	PTV_and_damaging_missense	logistic
had_menopause_neoplasm_surgery_free	NAPA	HGNC:7641	0.141785	0.0837427	0.0904352	213	PTV_and_damaging_missense	Cox
had_menopause_neoplasm_surgery_free	OGDH	HGNC:8124	0.452622	0.267341	0.0904458	23	PTV_only	Cox
ANM	MIB1	HGNC:21086	0.456323	0.269527	0.0904496	208	PTV_only	linear
ANM_neoplasm_surgery_free	ENTHD1	HGNC:26352	0.204159	0.12059	0.0904605	1032	PTV_only	linear
had_menopause_neoplasm_surgery_free	DNM2	HGNC:2974	-0.426858	0.252136	0.0904612	302	PTV_and_damaging_missense	logistic
had_menopause	APOA1	HGNC:600	-0.403139	0.238126	0.0904614	319	PTV_and_damaging_missense	logistic
ANM_neoplasm_surgery_free	COPZ1	HGNC:2243	-0.98052	0.579165	0.0904627	44	PTV_and_damaging_missense	linear
ANM	TRIM15	HGNC:16284	0.439778	0.259768	0.0904656	224	PTV_only	linear
had_menopause	ACOX1	HGNC:119	0.423326	0.250058	0.0904724	23	PTV_only	Cox
ANM_neoplasm_surgery_free	DSC2	HGNC:3036	-0.579805	0.342486	0.090474	126	PTV_and_damaging_missense	linear
had_menopause_neoplasm_surgery_free	PPP1R3C	HGNC:9293	0.176656	0.104354	0.0904821	134	PTV_and_damaging_missense	Cox
ANM	OC90	HGNC:8100	0.221215	0.130676	0.0904884	893	PTV_and_damaging_missense	linear
had_menopause	GABRP	HGNC:4089	0.488774	0.288733	0.0904894	21	PTV_only	Cox
had_menopause	RPS6KA4	HGNC:10433	-0.0617799	0.0364961	0.0904972	1183	PTV_and_damaging_missense	Cox
ANM_neoplasm_surgery_free	MCC	HGNC:6935	1.38627	0.818929	0.0905014	22	PTV_only	linear
ANM	RRBP1	HGNC:10448	0.111389	0.0658025	0.0905029	3652	PTV_and_damaging_missense	linear
had_menopause_neoplasm_surgery_free	C10orf67	HGNC:28716	-0.378625	0.223676	0.0905051	40	PTV_and_damaging_missense	Cox
had_menopause_neoplasm_surgery_free	E2F7	HGNC:23820	-0.107321	0.0634006	0.0905056	394	PTV_and_damaging_missense	Cox
ANM	XPNPEP3	HGNC:28052	1.31443	0.776508	0.090508	25	PTV_only	linear
had_menopause	GNPDA2	HGNC:21526	0.823038	0.486225	0.0905111	77	PTV_and_damaging_missense	logistic
had_menopause	STAG3	HGNC:11356	0.0515644	0.0304631	0.0905155	1646	PTV_and_damaging_missense	Cox
ANM_neoplasm_surgery_free	ADAM19	HGNC:197	-1.06895	0.631516	0.0905226	37	PTV_only	linear
had_menopause_neoplasm_surgery_free	ARCN1	HGNC:649	-0.535444	0.316344	0.0905319	201	PTV_and_damaging_missense	logistic
had_menopause	GHITM	HGNC:17281	-1.39367	0.823396	0.0905337	39	PTV_only	logistic
had_menopause_neoplasm_surgery_free	PSME3IP1	HGNC:29856	0.757236	0.447388	0.0905369	10	PTV_only	Cox
had_menopause_neoplasm_surgery_free	NSD2	HGNC:12766	-0.332969	0.196729	0.0905459	489	PTV_and_damaging_missense	logistic
had_menopause_neoplasm_surgery_free	DUSP23	HGNC:21480	0.17784	0.105074	0.0905468	1643	PTV_and_damaging_missense	logistic
ANM	FBXO38	HGNC:28844	-0.42045	0.24842	0.0905549	245	PTV_and_damaging_missense	linear
had_menopause_neoplasm_surgery_free	DOCK5	HGNC:23476	0.245819	0.145243	0.0905576	876	PTV_and_damaging_missense	logistic
had_menopause	G2E3	HGNC:20338	0.105361	0.0622532	0.0905599	397	PTV_and_damaging_missense	Cox
had_menopause	TAF6	HGNC:11540	-0.970856	0.573652	0.090567	53	PTV_only	logistic
had_menopause	SLC7A13	HGNC:23092	-0.410271	0.242421	0.0905716	346	PTV_and_damaging_missense	logistic
had_menopause	SLFN12L	HGNC:33920	0.185628	0.109685	0.0905761	1611	PTV_and_damaging_missense	logistic
had_menopause_neoplasm_surgery_free	ROBO3	HGNC:13433	-0.130857	0.0773249	0.0905893	3276	PTV_and_damaging_missense	logistic
ANM_neoplasm_surgery_free	SUN3	HGNC:22429	-0.647216	0.382444	0.0905909	101	PTV_and_damaging_missense	linear
had_menopause_neoplasm_surgery_free	MED15	HGNC:14248	-1.77708	1.05011	0.0905932	19	PTV_only	logistic
had_menopause	SPIDR	HGNC:28971	0.528631	0.312385	0.0905998	199	PTV_only	logistic
ANM	PSG7	HGNC:9524	-0.902786	0.533482	0.0906022	53	PTV_only	linear
had_menopause	TAP1	HGNC:43	-1.21938	0.720584	0.0906047	40	PTV_only	logistic
had_menopause_neoplasm_surgery_free	ARL6IP5	HGNC:16937	0.510399	0.301623	0.0906132	18	PTV_only	Cox
had_menopause	CCL15	HGNC:10613	1.90481	1.12568	0.0906176	12	PTV_only	logistic
had_menopause	MINDY2	HGNC:26954	-1.50975	0.892217	0.0906213	27	PTV_only	logistic
had_menopause_neoplasm_surgery_free	DNAJC3	HGNC:9439	-0.535189	0.316282	0.0906223	19	PTV_only	Cox
had_menopause_neoplasm_surgery_free	CD37	HGNC:1666	-1.37457	0.812335	0.0906229	16	PTV_only	logistic
had_menopause_neoplasm_surgery_free	FAM104A	HGNC:25918	0.130754	0.0772765	0.0906403	264	PTV_and_damaging_missense	Cox
had_menopause_neoplasm_surgery_free	XRCC1	HGNC:12828	0.314338	0.185777	0.0906422	45	PTV_only	Cox
had_menopause	IZUMO4	HGNC:26950	0.678552	0.401039	0.0906486	138	PTV_only	logistic
had_menopause_neoplasm_surgery_free	STK10	HGNC:11388	0.24184	0.142933	0.0906494	66	PTV_only	Cox
had_menopause	GUK1	HGNC:4693	-0.377688	0.223224	0.0906521	365	PTV_and_damaging_missense	logistic
ANM_neoplasm_surgery_free	ORAI1	HGNC:25896	0.164146	0.0970149	0.0906566	1611	PTV_and_damaging_missense	linear
had_menopause_neoplasm_surgery_free	CCDC125	HGNC:28924	0.0674644	0.0398748	0.0906639	982	PTV_and_damaging_missense	Cox
had_menopause_neoplasm_surgery_free	CCDC144A	HGNC:29072	0.356626	0.210789	0.0906717	428	PTV_only	logistic
had_menopause_neoplasm_surgery_free	C11orf54	HGNC:30204	0.162972	0.0963272	0.0906722	169	PTV_and_damaging_missense	Cox
had_menopause	YPEL1	HGNC:12845	-0.756683	0.447257	0.0906784	11	PTV_only	Cox
ANM	MRPL19	HGNC:14052	0.405009	0.23939	0.0906803	264	PTV_and_damaging_missense	linear
had_menopause	MCOLN3	HGNC:13358	0.118623	0.0701165	0.0906832	297	PTV_and_damaging_missense	Cox
had_menopause_neoplasm_surgery_free	PRKD1	HGNC:9407	0.0823736	0.0486906	0.0906886	645	PTV_and_damaging_missense	Cox
had_menopause_neoplasm_surgery_free	C22orf39	HGNC:27012	0.0819024	0.048414	0.0907017	638	PTV_and_damaging_missense	Cox
had_menopause	PSTPIP2	HGNC:9581	-0.288998	0.170839	0.0907156	698	PTV_and_damaging_missense	logistic
had_menopause_neoplasm_surgery_free	HSF5	HGNC:26862	1.50249	0.888196	0.090718	24	PTV_and_damaging_missense	logistic
ANM	ATG9A	HGNC:22408	-0.338596	0.200159	0.090719	378	PTV_and_damaging_missense	linear
had_menopause	HSCB	HGNC:28913	0.0744307	0.0440034	0.0907456	768	PTV_and_damaging_missense	Cox
had_menopause_neoplasm_surgery_free	CERKL	HGNC:21699	0.282218	0.166854	0.0907589	628	PTV_and_damaging_missense	logistic
ANM	NUP214	HGNC:8064	-0.222247	0.131397	0.0907617	883	PTV_and_damaging_missense	linear
had_menopause	LMNB1	HGNC:6637	0.398822	0.235802	0.0907718	26	PTV_only	Cox
had_menopause_neoplasm_surgery_free	SFRP5	HGNC:10779	0.267538	0.158184	0.0907789	63	PTV_only	Cox
had_menopause	ZNF132	HGNC:12916	0.13344	0.0788978	0.0907791	229	PTV_and_damaging_missense	Cox
ANM_neoplasm_surgery_free	ZNF239	HGNC:13031	0.386353	0.228434	0.0907827	284	PTV_and_damaging_missense	linear
had_menopause	KCNH6	HGNC:18862	0.143103	0.0846132	0.0907869	208	PTV_only	Cox
had_menopause	ANKRD30A	HGNC:17234	-0.0332622	0.0196678	0.0907982	4093	PTV_and_damaging_missense	Cox
had_menopause	BTBD17	HGNC:33758	-0.170978	0.101103	0.0908122	155	PTV_and_damaging_missense	Cox
had_menopause_neoplasm_surgery_free	VSIG8	HGNC:32063	-0.469121	0.277407	0.0908185	15	PTV_only	Cox
had_menopause	FANCD2	HGNC:3585	-0.0800506	0.0473375	0.0908255	739	PTV_and_damaging_missense	Cox
ANM_neoplasm_surgery_free	APOBR	HGNC:24087	-0.787976	0.465959	0.0908258	68	PTV_only	linear
had_menopause_neoplasm_surgery_free	LARP6	HGNC:24012	0.099405	0.058786	0.0908436	472	PTV_and_damaging_missense	Cox
ANM_neoplasm_surgery_free	LMNTD1	HGNC:26683	-0.225937	0.133614	0.0908488	838	PTV_only	linear
had_menopause_neoplasm_surgery_free	SKIV2L	HGNC:10898	-0.0599759	0.0354693	0.0908516	1228	PTV_and_damaging_missense	Cox
ANM_neoplasm_surgery_free	NOC4L	HGNC:28461	0.242833	0.143612	0.0908626	724	PTV_and_damaging_missense	linear
had_menopause_neoplasm_surgery_free	KNG1	HGNC:6383	-0.142119	0.0840526	0.0908693	210	PTV_and_damaging_missense	Cox
ANM_neoplasm_surgery_free	SF3B3	HGNC:10770	0.838664	0.49601	0.0908761	60	PTV_and_damaging_missense	linear
had_menopause_neoplasm_surgery_free	RPP40	HGNC:20992	0.443042	0.262035	0.0908792	239	PTV_and_damaging_missense	logistic
ANM_neoplasm_surgery_free	UNC119	HGNC:12565	1.2499	0.739233	0.0908799	27	PTV_only	linear
ANM	ENTPD4	HGNC:14573	-0.597156	0.353181	0.09088	121	PTV_only	linear
ANM_neoplasm_surgery_free	VPS53	HGNC:25608	-0.436573	0.258213	0.090891	222	PTV_and_damaging_missense	linear
had_menopause	ZNF446	HGNC:21036	0.252136	0.14913	0.0908916	58	PTV_only	Cox
had_menopause	PNKP	HGNC:9154	0.252883	0.149577	0.0909032	812	PTV_and_damaging_missense	logistic
had_menopause_neoplasm_surgery_free	RNF168	HGNC:26661	-0.421083	0.249066	0.0909041	278	PTV_and_damaging_missense	logistic
ANM_neoplasm_surgery_free	LAT2	HGNC:12749	-0.670175	0.396402	0.0909094	94	PTV_and_damaging_missense	linear
had_menopause_neoplasm_surgery_free	LIPJ	HGNC:21773	-0.178847	0.105788	0.0909098	1673	PTV_and_damaging_missense	logistic
had_menopause	TRIM49	HGNC:13431	0.302255	0.178788	0.0909169	598	PTV_only	logistic
ANM	GRM4	HGNC:4596	0.4911	0.290496	0.0909248	179	PTV_only	linear
ANM	RBIS	HGNC:32235	-0.833799	0.493216	0.0909296	62	PTV_and_damaging_missense	linear
had_menopause	IDH3A	HGNC:5384	1.66778	0.986559	0.0909328	17	PTV_only	logistic
had_menopause	TNPO3	HGNC:17103	1.22581	0.725122	0.0909346	35	PTV_only	logistic
had_menopause_neoplasm_surgery_free	CACTIN	HGNC:29938	0.568653	0.336387	0.0909382	187	PTV_and_damaging_missense	logistic
had_menopause	GNAI3	HGNC:4387	-0.436552	0.258249	0.0909452	27	PTV_only	Cox
had_menopause_neoplasm_surgery_free	PDIA2	HGNC:14180	0.127977	0.0757075	0.0909477	3406	PTV_and_damaging_missense	logistic
ANM_neoplasm_surgery_free	LIG3	HGNC:6600	-0.339472	0.200819	0.090949	368	PTV_and_damaging_missense	linear
had_menopause_neoplasm_surgery_free	FREM1	HGNC:23399	-0.46953	0.277761	0.09095	221	PTV_only	logistic
ANM	PHF7	HGNC:18458	0.221003	0.130753	0.0909873	892	PTV_and_damaging_missense	linear
had_menopause_neoplasm_surgery_free	SPACA1	HGNC:14967	1.38363	0.818619	0.0909892	40	PTV_and_damaging_missense	logistic
had_menopause_neoplasm_surgery_free	GLOD4	HGNC:14111	-0.0751874	0.0444844	0.0909904	809	PTV_and_damaging_missense	Cox
had_menopause_neoplasm_surgery_free	NEK10	HGNC:18592	0.804598	0.47604	0.0909913	66	PTV_only	logistic
had_menopause	KBTBD3	HGNC:22934	-0.121512	0.0718935	0.0909972	315	PTV_and_damaging_missense	Cox
had_menopause	MRPL38	HGNC:14033	-0.979381	0.579462	0.0909983	53	PTV_only	logistic
had_menopause	C1QTNF9	HGNC:28732	0.590106	0.34915	0.0910044	158	PTV_and_damaging_missense	logistic
ANM	ANGPTL2	HGNC:490	0.371004	0.219512	0.0910074	314	PTV_and_damaging_missense	linear
ANM	C1orf158	HGNC:28567	-0.919018	0.543783	0.0910232	51	PTV_and_damaging_missense	linear
had_menopause_neoplasm_surgery_free	CKM	HGNC:1994	-0.117682	0.0696364	0.0910378	335	PTV_and_damaging_missense	Cox
ANM_neoplasm_surgery_free	SEMA4F	HGNC:10734	0.578794	0.342493	0.0910439	126	PTV_only	linear
had_menopause_neoplasm_surgery_free	C3orf20	HGNC:25320	-0.435473	0.257692	0.0910473	297	PTV_only	logistic
had_menopause	CMTM5	HGNC:19176	0.148928	0.0881285	0.0910486	207	PTV_and_damaging_missense	Cox
had_menopause	SMARCD2	HGNC:11107	-0.257818	0.152565	0.0910496	61	PTV_only	Cox
had_menopause	RSPRY1	HGNC:29420	0.181287	0.10728	0.0910571	136	PTV_and_damaging_missense	Cox
had_menopause	WDR24	HGNC:20852	0.311413	0.18429	0.0910663	572	PTV_and_damaging_missense	logistic
had_menopause	AKT3	HGNC:393	1.76277	1.04323	0.0910799	14	PTV_only	logistic
ANM	PER1	HGNC:8845	0.154841	0.0916382	0.0910887	1838	PTV_and_damaging_missense	linear
ANM_neoplasm_surgery_free	LBX2	HGNC:15525	-0.330938	0.195857	0.0910917	387	PTV_and_damaging_missense	linear
ANM_neoplasm_surgery_free	ZCCHC10	HGNC:25954	-1.03934	0.615106	0.0910919	39	PTV_and_damaging_missense	linear
had_menopause	FAM177B	HGNC:34395	0.436483	0.258327	0.0910948	22	PTV_only	Cox
ANM	C2orf49	HGNC:28772	-1.6938	1.00245	0.0910969	15	PTV_only	linear
ANM_neoplasm_surgery_free	MRPL47	HGNC:16652	-1.52971	0.905333	0.0910973	18	PTV_only	linear
had_menopause	ARL6IP5	HGNC:16937	-0.0948135	0.0561148	0.0910982	491	PTV_and_damaging_missense	Cox
ANM_neoplasm_surgery_free	TPD52L3	HGNC:23382	-1.20517	0.713272	0.0911028	29	PTV_and_damaging_missense	linear
had_menopause	NDUFAF5	HGNC:15899	-0.0972809	0.0575795	0.0911223	460	PTV_and_damaging_missense	Cox
had_menopause	ADAMTS3	HGNC:219	0.0732512	0.0433568	0.0911242	817	PTV_and_damaging_missense	Cox
had_menopause_neoplasm_surgery_free	MBOAT4	HGNC:32311	-0.450768	0.266813	0.0911331	249	PTV_and_damaging_missense	logistic
had_menopause_neoplasm_surgery_free	NCOA4	HGNC:7671	0.361708	0.214103	0.0911414	442	PTV_and_damaging_missense	logistic
had_menopause	MED26	HGNC:2376	0.120889	0.0715581	0.091147	290	PTV_and_damaging_missense	Cox
had_menopause_neoplasm_surgery_free	SLC5A6	HGNC:11041	-0.108263	0.0640864	0.0911558	406	PTV_and_damaging_missense	Cox
had_menopause_neoplasm_surgery_free	CEBPE	HGNC:1836	-0.186949	0.110664	0.091156	1550	PTV_and_damaging_missense	logistic
had_menopause	CELF4	HGNC:14015	-2.12441	1.25756	0.0911591	11	PTV_only	logistic
ANM_neoplasm_surgery_free	RBM22	HGNC:25503	-1.95633	1.1581	0.0911748	11	PTV_only	linear
ANM_neoplasm_surgery_free	FLOT2	HGNC:3758	1.18478	0.70138	0.0911832	30	PTV_only	linear
ANM_neoplasm_surgery_free	A4GNT	HGNC:17968	-0.504249	0.298512	0.0911851	166	PTV_and_damaging_missense	linear
had_menopause	MORN2	HGNC:30166	0.534257	0.316285	0.0911881	11	PTV_only	Cox
ANM_neoplasm_surgery_free	RALGAPA1	HGNC:17770	0.219333	0.129847	0.0911922	888	PTV_and_damaging_missense	linear
had_menopause_neoplasm_surgery_free	PTCD1	HGNC:22198	0.216418	0.128126	0.0911989	100	PTV_only	Cox
had_menopause_neoplasm_surgery_free	PTPRJ	HGNC:9673	-0.212969	0.126085	0.0912033	96	PTV_only	Cox
ANM	SLC43A1	HGNC:9225	-0.186704	0.110535	0.0912049	1254	PTV_and_damaging_missense	linear
had_menopause	S100A2	HGNC:10492	0.657287	0.389155	0.0912169	142	PTV_and_damaging_missense	logistic
had_menopause_neoplasm_surgery_free	NEIL1	HGNC:18448	-0.321542	0.190374	0.091219	528	PTV_only	logistic
ANM	CD47	HGNC:1682	-1.89282	1.12069	0.0912259	12	PTV_only	linear
had_menopause_neoplasm_surgery_free	PDZK1IP1	HGNC:16887	-0.338043	0.200152	0.0912333	40	PTV_only	Cox
had_menopause	ANKS4B	HGNC:26795	-0.16075	0.0951816	0.0912431	2177	PTV_and_damaging_missense	logistic
ANM	NOC4L	HGNC:28461	1.75232	1.03756	0.0912452	14	PTV_only	linear
had_menopause_neoplasm_surgery_free	GSTM4	HGNC:4636	-0.0870504	0.0515455	0.0912566	604	PTV_only	Cox
ANM_neoplasm_surgery_free	CDIN1	HGNC:26929	-0.492382	0.291563	0.0912686	174	PTV_and_damaging_missense	linear
had_menopause_neoplasm_surgery_free	KANSL1L	HGNC:26310	-0.352328	0.208634	0.0912697	39	PTV_only	Cox
had_menopause_neoplasm_surgery_free	MICB	HGNC:7091	-0.111579	0.0660751	0.0912837	374	PTV_and_damaging_missense	Cox
had_menopause	RMND5B	HGNC:26181	-0.0972416	0.0575859	0.0912894	453	PTV_and_damaging_missense	Cox
ANM	ITGBL1	HGNC:6164	-1.69272	1.00242	0.091295	15	PTV_only	linear
had_menopause	ZNF678	HGNC:28652	-1.08385	0.641872	0.0913013	48	PTV_only	logistic
had_menopause_neoplasm_surgery_free	RNF13	HGNC:10057	0.263851	0.15626	0.0913089	57	PTV_and_damaging_missense	Cox
had_menopause_neoplasm_surgery_free	KIAA1841	HGNC:29387	1.28787	0.762716	0.0913103	42	PTV_only	logistic
ANM	GRN	HGNC:4601	1.46586	0.868132	0.0913144	20	PTV_only	linear
had_menopause_neoplasm_surgery_free	CD163L1	HGNC:30375	-0.0533469	0.031595	0.0913228	1589	PTV_and_damaging_missense	Cox
had_menopause	CYP2D6	HGNC:2625	-0.159009	0.0941797	0.0913432	166	PTV_only	Cox
had_menopause_neoplasm_surgery_free	ULK3	HGNC:19703	1.3978	0.827912	0.0913452	33	PTV_only	logistic
ANM	EDNRB	HGNC:3180	0.316966	0.187736	0.0913467	430	PTV_and_damaging_missense	linear
ANM	ZNF804B	HGNC:21958	0.417773	0.247444	0.091347	247	PTV_and_damaging_missense	linear
had_menopause	PI16	HGNC:21245	0.400592	0.237277	0.0913552	351	PTV_only	logistic
had_menopause_neoplasm_surgery_free	TXNDC11	HGNC:28030	0.191441	0.113397	0.0913644	1497	PTV_and_damaging_missense	logistic
had_menopause	AGTR1	HGNC:336	-0.220237	0.130455	0.0913678	1125	PTV_and_damaging_missense	logistic
ANM	POPDC2	HGNC:17648	-0.362672	0.214822	0.091369	328	PTV_and_damaging_missense	linear
had_menopause	TTC9	HGNC:20267	0.686407	0.406589	0.0913716	120	PTV_and_damaging_missense	logistic
had_menopause	CFAP20	HGNC:29523	-0.700613	0.415009	0.0913756	106	PTV_and_damaging_missense	logistic
ANM	PRKDC	HGNC:9413	0.149492	0.0885542	0.0913875	1976	PTV_and_damaging_missense	linear
had_menopause_neoplasm_surgery_free	LRRC19	HGNC:23379	0.109199	0.0646903	0.0914073	363	PTV_and_damaging_missense	Cox
ANM_neoplasm_surgery_free	PLD2	HGNC:9068	-0.433984	0.257093	0.0914082	224	PTV_only	linear
had_menopause_neoplasm_surgery_free	ATRIP	HGNC:33499	0.353981	0.209703	0.0914084	395	PTV_and_damaging_missense	logistic
had_menopause	PRODH2	HGNC:17325	-0.0397467	0.0235467	0.0914128	2820	PTV_and_damaging_missense	Cox
had_menopause	DPPA5	HGNC:19201	1.61256	0.955354	0.0914265	27	PTV_only	logistic
had_menopause	PTPN11	HGNC:9644	0.487327	0.288715	0.0914271	15	PTV_only	Cox
had_menopause	CNTD1	HGNC:26847	-0.872466	0.516906	0.0914377	59	PTV_and_damaging_missense	logistic
had_menopause	ARHGEF10	HGNC:14103	0.0505148	0.0299294	0.0914499	1684	PTV_and_damaging_missense	Cox
had_menopause_neoplasm_surgery_free	PROK2	HGNC:18455	-0.223683	0.132531	0.0914533	85	PTV_only	Cox
had_menopause	ELOF1	HGNC:28691	0.214454	0.127064	0.0914564	96	PTV_and_damaging_missense	Cox
had_menopause	ISYNA1	HGNC:29821	-1.07612	0.637604	0.0914591	53	PTV_only	logistic
ANM_neoplasm_surgery_free	THSD7B	HGNC:29348	-0.306347	0.181511	0.0914635	451	PTV_and_damaging_missense	linear
ANM_neoplasm_surgery_free	UBA7	HGNC:12471	-0.178245	0.105612	0.0914695	1354	PTV_and_damaging_missense	linear
had_menopause	ARL16	HGNC:27902	0.654524	0.387828	0.0914751	146	PTV_only	logistic
ANM_neoplasm_surgery_free	DCST2	HGNC:26562	0.429107	0.25426	0.0914794	229	PTV_and_damaging_missense	linear
had_menopause	RAB38	HGNC:9776	-1.77154	1.04975	0.0914917	10	PTV_only	logistic
had_menopause	DHRS9	HGNC:16888	0.464611	0.275312	0.0914918	281	PTV_only	logistic
had_menopause_neoplasm_surgery_free	ZDHHC18	HGNC:20712	-2.15198	1.27529	0.0915187	10	PTV_only	logistic
had_menopause_neoplasm_surgery_free	KXD1	HGNC:28420	-0.34454	0.204183	0.0915242	41	PTV_only	Cox
had_menopause	ZNF281	HGNC:13075	0.12259	0.0726507	0.0915273	280	PTV_and_damaging_missense	Cox
had_menopause	TMEM181	HGNC:20958	0.293902	0.174175	0.0915278	44	PTV_only	Cox
ANM	PAIP1	HGNC:16945	1.28494	0.76149	0.0915293	26	PTV_only	linear
had_menopause_neoplasm_surgery_free	CIB2	HGNC:24579	-1.84226	1.09181	0.0915356	15	PTV_only	logistic
had_menopause	ZNF880	HGNC:37249	-0.227653	0.134919	0.0915397	91	PTV_only	Cox
had_menopause	NKIRAS2	HGNC:17898	-1.655	0.980855	0.0915441	20	PTV_only	logistic
had_menopause	APBB2	HGNC:582	0.100144	0.0593518	0.0915481	419	PTV_and_damaging_missense	Cox
had_menopause_neoplasm_surgery_free	ACOT12	HGNC:24436	-0.544555	0.322745	0.0915524	210	PTV_only	logistic
had_menopause_neoplasm_surgery_free	PLPPR3	HGNC:23497	0.975008	0.577887	0.0915657	66	PTV_only	logistic
ANM	ZNF587	HGNC:30955	-0.122714	0.072733	0.0915716	2962	PTV_and_damaging_missense	linear
ANM_neoplasm_surgery_free	PAPOLG	HGNC:14982	0.780528	0.462623	0.0915738	69	PTV_and_damaging_missense	linear
had_menopause	E2F7	HGNC:23820	-0.0943866	0.0559453	0.0915799	495	PTV_and_damaging_missense	Cox
ANM	NDST3	HGNC:7682	-0.426977	0.253079	0.0915823	236	PTV_and_damaging_missense	linear
had_menopause	KRT81	HGNC:6458	0.0606908	0.0359745	0.0915932	1196	PTV_and_damaging_missense	Cox
ANM	SERPINA1	HGNC:8941	0.251159	0.148874	0.0915962	686	PTV_and_damaging_missense	linear
ANM	FIG4	HGNC:16873	-0.501376	0.29719	0.0915965	171	PTV_only	linear
had_menopause_neoplasm_surgery_free	GCLC	HGNC:4311	1.30796	0.775304	0.0915986	20	PTV_only	logistic
had_menopause_neoplasm_surgery_free	SPATA25	HGNC:16158	0.671889	0.398296	0.0916205	120	PTV_and_damaging_missense	logistic
ANM	TAT	HGNC:11573	0.504298	0.298945	0.0916209	169	PTV_and_damaging_missense	linear
had_menopause_neoplasm_surgery_free	AAMDC	HGNC:30205	0.593798	0.352013	0.0916295	191	PTV_and_damaging_missense	logistic
ANM_neoplasm_surgery_free	MUC12	HGNC:7510	0.335583	0.198947	0.091648	375	PTV_only	linear
ANM	RUBCN	HGNC:28991	0.838697	0.497218	0.0916498	61	PTV_only	linear
ANM	PNLDC1	HGNC:21185	-0.64254	0.380928	0.09165	104	PTV_only	linear
had_menopause_neoplasm_surgery_free	PCLAF	HGNC:28961	-0.903109	0.53543	0.0916613	39	PTV_and_damaging_missense	logistic
had_menopause_neoplasm_surgery_free	PRKDC	HGNC:9413	-0.0939567	0.0557053	0.0916659	506	PTV_only	Cox
had_menopause_neoplasm_surgery_free	EGR4	HGNC:3241	0.516873	0.306461	0.0916824	209	PTV_only	logistic
had_menopause	TAF1D	HGNC:28759	0.907894	0.538313	0.0916892	60	PTV_only	logistic
had_menopause	PPP1R3A	HGNC:9291	-0.387097	0.229524	0.0916953	31	PTV_only	Cox
had_menopause	STIM1	HGNC:11386	-0.226711	0.134426	0.0916973	1012	PTV_and_damaging_missense	logistic
ANM_neoplasm_surgery_free	ERICH4	HGNC:34497	0.271907	0.161222	0.0916973	573	PTV_and_damaging_missense	linear
ANM	KIRREL2	HGNC:18816	0.327786	0.194357	0.091701	401	PTV_only	linear
had_menopause	CPSF4L	HGNC:33632	-0.0573932	0.0340316	0.0917058	1370	PTV_and_damaging_missense	Cox
ANM_neoplasm_surgery_free	FLNC	HGNC:3756	-1.79651	1.06527	0.0917169	13	PTV_only	linear
had_menopause_neoplasm_surgery_free	TMPRSS7	HGNC:30846	0.690347	0.409369	0.0917249	123	PTV_only	logistic
had_menopause_neoplasm_surgery_free	KSR1	HGNC:6465	-0.0724486	0.0429627	0.0917354	814	PTV_and_damaging_missense	Cox
had_menopause_neoplasm_surgery_free	FBH1	HGNC:13620	2.02011	1.19795	0.0917381	21	PTV_only	logistic
had_menopause_neoplasm_surgery_free	FAM71F1	HGNC:30704	0.217842	0.129188	0.0917503	85	PTV_only	Cox
had_menopause	FRZB	HGNC:3959	-0.100621	0.0596724	0.0917536	474	PTV_and_damaging_missense	Cox
had_menopause	SLCO1B1	HGNC:10959	-0.490677	0.291002	0.0917639	199	PTV_only	logistic
ANM_neoplasm_surgery_free	TP53I11	HGNC:16842	1.27033	0.753377	0.0917672	26	PTV_and_damaging_missense	linear
had_menopause	POLR2B	HGNC:9188	-1.2706	0.753551	0.0917678	41	PTV_only	logistic
had_menopause_neoplasm_surgery_free	FCER1G	HGNC:3611	-2.12838	1.26234	0.0917853	11	PTV_and_damaging_missense	logistic
had_menopause_neoplasm_surgery_free	C9orf43	HGNC:23570	0.248736	0.147531	0.0917965	69	PTV_only	Cox
ANM	UNC80	HGNC:26582	0.203793	0.120872	0.0917968	1046	PTV_and_damaging_missense	linear
had_menopause_neoplasm_surgery_free	TOE1	HGNC:15954	0.363018	0.215316	0.0917999	454	PTV_and_damaging_missense	logistic
had_menopause	SPTB	HGNC:11274	-0.318706	0.189042	0.0918144	51	PTV_only	Cox
had_menopause	CABLES2	HGNC:16143	-0.116245	0.0689516	0.0918153	339	PTV_and_damaging_missense	Cox
had_menopause	ZNF543	HGNC:25281	0.516356	0.306283	0.0918187	202	PTV_and_damaging_missense	logistic
had_menopause_neoplasm_surgery_free	KRT31	HGNC:6448	2.17372	1.2894	0.0918269	13	PTV_only	logistic
had_menopause	PIK3CG	HGNC:8978	0.867605	0.514645	0.0918282	64	PTV_only	logistic
had_menopause_neoplasm_surgery_free	DENND2C	HGNC:24748	-0.0396171	0.0235003	0.0918312	2860	PTV_and_damaging_missense	Cox
ANM	CLTB	HGNC:2091	-0.694083	0.411719	0.0918351	89	PTV_and_damaging_missense	linear
had_menopause_neoplasm_surgery_free	POTEI	HGNC:37093	0.994183	0.589746	0.0918381	65	PTV_only	logistic
had_menopause_neoplasm_surgery_free	PODXL2	HGNC:17936	-0.233337	0.138415	0.0918394	930	PTV_and_damaging_missense	logistic
ANM_neoplasm_surgery_free	SELENOV	HGNC:30399	-0.596594	0.353896	0.0918416	118	PTV_and_damaging_missense	linear
had_menopause	JCHAIN	HGNC:5713	0.508327	0.301546	0.0918472	18	PTV_and_damaging_missense	Cox
had_menopause_neoplasm_surgery_free	KCNQ2	HGNC:6296	0.250215	0.148438	0.0918619	749	PTV_and_damaging_missense	logistic
had_menopause	FBXL13	HGNC:21658	0.184048	0.109186	0.0918654	122	PTV_only	Cox
ANM	PPP2R2B	HGNC:9305	-1.81507	1.07679	0.0918697	13	PTV_only	linear
had_menopause_neoplasm_surgery_free	QTRT1	HGNC:23797	-0.37702	0.223672	0.0918745	25	PTV_only	Cox
had_menopause	ZNF775	HGNC:28501	0.288498	0.171168	0.0918993	630	PTV_and_damaging_missense	logistic
had_menopause_neoplasm_surgery_free	CNNM2	HGNC:103	1.76899	1.04961	0.091916	14	PTV_only	logistic
had_menopause_neoplasm_surgery_free	PPP1R12C	HGNC:14947	0.381796	0.226541	0.0919251	390	PTV_and_damaging_missense	logistic
had_menopause_neoplasm_surgery_free	OC90	HGNC:8100	-0.192228	0.11406	0.0919253	120	PTV_only	Cox
had_menopause_neoplasm_surgery_free	POLR3C	HGNC:30076	0.217711	0.12918	0.0919264	96	PTV_only	Cox
ANM	WDPCP	HGNC:28027	0.811899	0.481751	0.0919332	65	PTV_only	linear
had_menopause	BAG3	HGNC:939	0.0807622	0.0479227	0.0919385	665	PTV_and_damaging_missense	Cox
had_menopause	KDM4C	HGNC:17071	0.808361	0.479666	0.0919392	76	PTV_only	logistic
ANM	CFD	HGNC:2771	-0.925487	0.549169	0.0919443	50	PTV_only	linear
had_menopause	RHBDD1	HGNC:23081	-0.0826407	0.0490405	0.0919593	663	PTV_and_damaging_missense	Cox
had_menopause	SPNS3	HGNC:28433	0.0579953	0.0344161	0.0919648	1242	PTV_only	Cox
ANM	ZBTB4	HGNC:23847	0.55338	0.328393	0.0919707	140	PTV_and_damaging_missense	linear
had_menopause	STK38	HGNC:17847	0.706169	0.419078	0.0919784	115	PTV_and_damaging_missense	logistic
had_menopause	TRAF5	HGNC:12035	0.862702	0.511974	0.0919786	78	PTV_only	logistic
had_menopause	ATP1A3	HGNC:801	-0.262575	0.15583	0.0919877	787	PTV_and_damaging_missense	logistic
ANM_neoplasm_surgery_free	UGT2A1	HGNC:12542	0.79696	0.472966	0.0919886	66	PTV_only	linear
had_menopause_neoplasm_surgery_free	TP53	HGNC:11998	-0.637494	0.378337	0.0919903	10	PTV_only	Cox
had_menopause_neoplasm_surgery_free	PTHLH	HGNC:9607	-1.14014	0.676657	0.0919957	52	PTV_and_damaging_missense	logistic
ANM	ARMC8	HGNC:24999	-0.811683	0.481716	0.0919962	65	PTV_and_damaging_missense	linear
had_menopause	CC2D2B	HGNC:31666	-0.423652	0.251441	0.0920084	324	PTV_only	logistic
had_menopause	TTC6	HGNC:19739	0.0311029	0.0184602	0.0920147	4786	PTV_and_damaging_missense	Cox
had_menopause	KIF22	HGNC:6391	-0.789723	0.468726	0.0920214	74	PTV_only	logistic
had_menopause	JPH4	HGNC:20156	0.14907	0.0884794	0.0920269	185	PTV_and_damaging_missense	Cox
ANM	TFB2M	HGNC:18559	0.189239	0.112321	0.0920291	1215	PTV_and_damaging_missense	linear
had_menopause	STEAP1B	HGNC:41907	-0.386765	0.229571	0.0920407	34	PTV_only	Cox
had_menopause_neoplasm_surgery_free	SKIL	HGNC:10897	-0.920232	0.54623	0.0920473	67	PTV_and_damaging_missense	logistic
had_menopause	BIRC7	HGNC:13702	0.0647077	0.0384094	0.0920497	1052	PTV_and_damaging_missense	Cox
ANM	ZCCHC24	HGNC:26911	0.350933	0.208307	0.0920529	349	PTV_and_damaging_missense	linear
had_menopause	MFAP3	HGNC:7034	0.510619	0.303108	0.0920638	189	PTV_and_damaging_missense	logistic
ANM	ANKRD35	HGNC:26323	-0.273771	0.162517	0.0920751	575	PTV_and_damaging_missense	linear
ANM	GAREM1	HGNC:26136	-0.350339	0.207972	0.092079	350	PTV_and_damaging_missense	linear
ANM	EPB41L4A	HGNC:13278	0.155917	0.0925584	0.0920838	1801	PTV_and_damaging_missense	linear
ANM_neoplasm_surgery_free	RPGRIP1L	HGNC:29168	-0.71506	0.424488	0.0920861	82	PTV_only	linear
ANM	EFL1	HGNC:25789	-0.157357	0.0934172	0.0920973	1767	PTV_and_damaging_missense	linear
had_menopause	CENPC	HGNC:1854	-1.03239	0.612905	0.0921003	41	PTV_only	logistic
had_menopause	KANSL2	HGNC:26024	-0.143026	0.0849125	0.0921049	217	PTV_and_damaging_missense	Cox
had_menopause_neoplasm_surgery_free	MMP13	HGNC:7159	0.0921677	0.0547189	0.0921073	521	PTV_and_damaging_missense	Cox
ANM_neoplasm_surgery_free	CAVIN1	HGNC:9688	-0.208585	0.123833	0.0921081	978	PTV_and_damaging_missense	linear
had_menopause	ANKRD30A	HGNC:17234	0.160404	0.0952317	0.0921131	2118	PTV_only	logistic
had_menopause	PRKN	HGNC:8607	0.127968	0.0759777	0.0921265	3245	PTV_and_damaging_missense	logistic
ANM_neoplasm_surgery_free	CCND2	HGNC:1583	0.849741	0.504507	0.0921291	58	PTV_and_damaging_missense	linear
had_menopause	CECR2	HGNC:1840	-0.0599004	0.0355655	0.092137	1265	PTV_and_damaging_missense	Cox
had_menopause	CHCHD4	HGNC:26467	-0.678267	0.402735	0.0921526	122	PTV_and_damaging_missense	logistic
had_menopause	CHPT1	HGNC:17852	-0.397039	0.235758	0.0921632	33	PTV_only	Cox
ANM	CHMP2A	HGNC:30216	0.770839	0.457713	0.0921649	72	PTV_and_damaging_missense	linear
had_menopause_neoplasm_surgery_free	FAM168A	HGNC:28999	0.711707	0.422615	0.0921713	117	PTV_and_damaging_missense	logistic
had_menopause_neoplasm_surgery_free	MCPH1	HGNC:6954	0.131701	0.078208	0.0921841	242	PTV_only	Cox
had_menopause_neoplasm_surgery_free	RHBDL1	HGNC:10007	0.0639498	0.0379758	0.0921895	1084	PTV_only	Cox
ANM	ARHGAP28	HGNC:25509	-0.709471	0.421308	0.092191	85	PTV_only	linear
had_menopause_neoplasm_surgery_free	CCSER2	HGNC:29197	0.229227	0.136125	0.0921935	1027	PTV_and_damaging_missense	logistic
had_menopause	KHNYN	HGNC:20166	-1.04785	0.622287	0.092207	53	PTV_only	logistic
had_menopause	REC114	HGNC:25065	-0.324123	0.192502	0.0922325	44	PTV_only	Cox
ANM	LRRK1	HGNC:18608	0.873773	0.518943	0.0922331	56	PTV_only	linear
ANM	PALM	HGNC:8594	0.319058	0.189494	0.0922362	422	PTV_and_damaging_missense	linear
had_menopause_neoplasm_surgery_free	IK	HGNC:5958	-0.336842	0.200059	0.0922367	54	PTV_only	Cox
had_menopause_neoplasm_surgery_free	CACNA1A	HGNC:1388	0.0563535	0.0334717	0.0922555	1446	PTV_and_damaging_missense	Cox
ANM	HOXD1	HGNC:5132	-1.88688	1.12072	0.0922555	12	PTV_only	linear
had_menopause	YBX2	HGNC:17948	0.119821	0.0711693	0.0922584	290	PTV_and_damaging_missense	Cox
had_menopause	GRXCR1	HGNC:31673	2.06853	1.22863	0.0922588	24	PTV_only	logistic
ANM	TM9SF4	HGNC:30797	0.479869	0.285034	0.0922727	186	PTV_and_damaging_missense	linear
ANM	PEX19	HGNC:9713	-1.46152	0.868122	0.0922743	20	PTV_only	linear
had_menopause	RAD9A	HGNC:9827	-0.0767081	0.0455643	0.0922755	742	PTV_and_damaging_missense	Cox
had_menopause_neoplasm_surgery_free	SOCS2	HGNC:19382	1.21764	0.723319	0.0922965	54	PTV_and_damaging_missense	logistic
had_menopause_neoplasm_surgery_free	ACTN1	HGNC:163	-0.202136	0.120077	0.0923013	1276	PTV_and_damaging_missense	logistic
had_menopause	RNF215	HGNC:33434	-0.0566996	0.033682	0.092302	1365	PTV_and_damaging_missense	Cox
ANM_neoplasm_surgery_free	CBWD1	HGNC:17134	0.572012	0.339801	0.0923079	128	PTV_only	linear
had_menopause_neoplasm_surgery_free	HIRIP3	HGNC:4917	-0.411028	0.244174	0.0923096	304	PTV_and_damaging_missense	logistic
had_menopause_neoplasm_surgery_free	TTC7A	HGNC:19750	-0.0546913	0.0324903	0.0923146	1541	PTV_and_damaging_missense	Cox
ANM	CD8B	HGNC:1707	0.265172	0.157538	0.0923347	612	PTV_and_damaging_missense	linear
had_menopause_neoplasm_surgery_free	CAPN11	HGNC:1478	-0.288734	0.171539	0.0923368	608	PTV_and_damaging_missense	logistic
ANM	ARNT	HGNC:700	-1.21382	0.721141	0.092342	29	PTV_only	linear
had_menopause	RRAD	HGNC:10446	0.453333	0.269338	0.0923481	273	PTV_and_damaging_missense	logistic
had_menopause	GASK1A	HGNC:24485	-0.144727	0.0859865	0.0923486	2581	PTV_and_damaging_missense	logistic
had_menopause	ZFHX3	HGNC:777	0.102144	0.0606877	0.0923555	5384	PTV_and_damaging_missense	logistic
had_menopause	ZNF217	HGNC:13009	0.532318	0.316278	0.0923616	18	PTV_only	Cox
had_menopause_neoplasm_surgery_free	TBC1D30	HGNC:29164	-0.0423177	0.0251432	0.0923617	2516	PTV_and_damaging_missense	Cox
had_menopause	SLC19A1	HGNC:10937	0.0795873	0.0472871	0.0923622	698	PTV_and_damaging_missense	Cox
ANM_neoplasm_surgery_free	RIPK4	HGNC:496	-0.341716	0.203034	0.0923708	360	PTV_and_damaging_missense	linear
had_menopause_neoplasm_surgery_free	FBN1	HGNC:3603	0.0579818	0.0344526	0.092386	1262	PTV_and_damaging_missense	Cox
had_menopause	LRRTM2	HGNC:19409	-0.700347	0.416154	0.0923941	95	PTV_and_damaging_missense	logistic
had_menopause_neoplasm_surgery_free	ITGB1BP1	HGNC:23927	0.552523	0.328318	0.0923966	199	PTV_and_damaging_missense	logistic
ANM_neoplasm_surgery_free	BRICD5	HGNC:28309	0.232515	0.138163	0.0924	783	PTV_and_damaging_missense	linear
ANM	C6orf136	HGNC:21301	-0.667166	0.39644	0.0924001	96	PTV_and_damaging_missense	linear
ANM_neoplasm_surgery_free	PLEKHG5	HGNC:29105	-1.24408	0.739262	0.092405	27	PTV_only	linear
ANM_neoplasm_surgery_free	SLC16A3	HGNC:10924	-0.306822	0.182324	0.0924103	447	PTV_and_damaging_missense	linear
had_menopause_neoplasm_surgery_free	CCR2	HGNC:1603	0.561019	0.333388	0.0924174	15	PTV_only	Cox
had_menopause_neoplasm_surgery_free	NTM	HGNC:17941	0.233533	0.13878	0.092423	75	PTV_and_damaging_missense	Cox
had_menopause_neoplasm_surgery_free	ITGB5	HGNC:6160	0.408235	0.242607	0.0924334	24	PTV_only	Cox
had_menopause_neoplasm_surgery_free	PMVK	HGNC:9141	-0.960258	0.570668	0.092435	50	PTV_only	logistic
ANM	PLCL1	HGNC:9063	1.68684	1.0025	0.0924485	15	PTV_only	linear
had_menopause	TFAM	HGNC:11741	0.708997	0.421367	0.0924505	147	PTV_only	logistic
had_menopause	HS2ST1	HGNC:5193	0.748206	0.44467	0.0924507	85	PTV_and_damaging_missense	logistic
had_menopause	TERF1	HGNC:11728	-1.21359	0.721282	0.0924642	36	PTV_only	logistic
had_menopause_neoplasm_surgery_free	GMPPB	HGNC:22932	-0.449783	0.267324	0.0924644	20	PTV_only	Cox
had_menopause	ZC3H18	HGNC:25091	-0.0480601	0.0285653	0.0924794	1939	PTV_and_damaging_missense	Cox
had_menopause_neoplasm_surgery_free	U2SURP	HGNC:30855	0.659849	0.392196	0.0924822	116	PTV_and_damaging_missense	logistic
had_menopause_neoplasm_surgery_free	ARHGEF10L	HGNC:25540	-0.207273	0.123198	0.0924831	1185	PTV_and_damaging_missense	logistic
had_menopause_neoplasm_surgery_free	GSE1	HGNC:28979	0.358822	0.213275	0.0924834	33	PTV_only	Cox
had_menopause	RABEP2	HGNC:24817	-0.0945565	0.0562022	0.0924844	495	PTV_and_damaging_missense	Cox
had_menopause	TYR	HGNC:12442	-0.729364	0.433518	0.0924856	100	PTV_only	logistic
had_menopause_neoplasm_surgery_free	ATAD1	HGNC:25903	0.636034	0.378046	0.0924864	11	PTV_only	Cox
ANM	ZMPSTE24	HGNC:12877	0.650349	0.386558	0.0924936	101	PTV_only	linear
had_menopause	ACBD6	HGNC:23339	0.726881	0.432065	0.0925028	116	PTV_and_damaging_missense	logistic
had_menopause	CALHM3	HGNC:23458	-0.389222	0.23136	0.0925068	313	PTV_and_damaging_missense	logistic
had_menopause	MIX23	HGNC:31136	-0.269494	0.160193	0.0925092	68	PTV_and_damaging_missense	Cox
ANM_neoplasm_surgery_free	PNLDC1	HGNC:21185	-0.452102	0.268739	0.0925143	205	PTV_and_damaging_missense	linear
ANM_neoplasm_surgery_free	PDLIM7	HGNC:22958	-0.239955	0.142638	0.0925216	734	PTV_and_damaging_missense	linear
had_menopause_neoplasm_surgery_free	RBKS	HGNC:30325	0.0496841	0.0295345	0.0925219	1763	PTV_only	Cox
ANM_neoplasm_surgery_free	TRIM49	HGNC:13431	-0.37847	0.224977	0.092523	293	PTV_only	linear
had_menopause	COA6	HGNC:18025	-0.201198	0.119606	0.0925347	110	PTV_and_damaging_missense	Cox
ANM_neoplasm_surgery_free	PDE9A	HGNC:8795	0.315638	0.187635	0.0925373	422	PTV_and_damaging_missense	linear
ANM	HYAL4	HGNC:5323	-0.497079	0.295501	0.0925418	173	PTV_only	linear
ANM_neoplasm_surgery_free	PDCD1	HGNC:8760	1.31886	0.784053	0.0925538	24	PTV_and_damaging_missense	linear
had_menopause_neoplasm_surgery_free	ATF1	HGNC:783	0.916107	0.544629	0.0925544	64	PTV_and_damaging_missense	logistic
had_menopause_neoplasm_surgery_free	EIF2B1	HGNC:3257	0.157035	0.0933578	0.0925545	160	PTV_and_damaging_missense	Cox
ANM_neoplasm_surgery_free	KLHL12	HGNC:19360	-0.736681	0.437961	0.0925608	77	PTV_and_damaging_missense	linear
ANM_neoplasm_surgery_free	ITGB6	HGNC:6161	0.932738	0.554521	0.0925621	48	PTV_only	linear
had_menopause_neoplasm_surgery_free	UNC13B	HGNC:12566	-0.175757	0.104493	0.0925687	1742	PTV_and_damaging_missense	logistic
had_menopause_neoplasm_surgery_free	TTC27	HGNC:25986	0.0982086	0.058388	0.092569	450	PTV_and_damaging_missense	Cox
had_menopause	TRMT2A	HGNC:24974	0.0633302	0.0376519	0.0925705	1105	PTV_and_damaging_missense	Cox
ANM_neoplasm_surgery_free	PAX9	HGNC:8623	0.608265	0.361633	0.0925747	113	PTV_and_damaging_missense	linear
ANM_neoplasm_surgery_free	FSHR	HGNC:3969	1.10805	0.65878	0.0925784	34	PTV_only	linear
ANM_neoplasm_surgery_free	PCYT1A	HGNC:8754	-0.49907	0.296728	0.0925911	168	PTV_and_damaging_missense	linear
had_menopause	TRIM25	HGNC:12932	-0.408031	0.242605	0.0925936	27	PTV_only	Cox
ANM_neoplasm_surgery_free	TIAM2	HGNC:11806	0.183073	0.108849	0.0925941	1272	PTV_and_damaging_missense	linear
had_menopause_neoplasm_surgery_free	AQP8	HGNC:642	-2.19669	1.30613	0.092602	12	PTV_only	logistic
had_menopause_neoplasm_surgery_free	C3orf18	HGNC:24837	0.336486	0.20008	0.092617	38	PTV_only	Cox
had_menopause	SEMA3A	HGNC:10723	-0.102744	0.0610936	0.0926171	430	PTV_and_damaging_missense	Cox
ANM	SYNPO2L	HGNC:23532	0.323677	0.192463	0.0926191	409	PTV_and_damaging_missense	linear
had_menopause_neoplasm_surgery_free	CCDC171	HGNC:29828	-0.137077	0.0815125	0.0926323	227	PTV_only	Cox
ANM_neoplasm_surgery_free	ZNF154	HGNC:12939	-0.659676	0.39227	0.0926348	96	PTV_and_damaging_missense	linear
had_menopause	OPTN	HGNC:17142	0.409488	0.243515	0.0926527	318	PTV_and_damaging_missense	logistic
had_menopause	APOBEC3F	HGNC:17356	0.305161	0.181475	0.0926539	561	PTV_and_damaging_missense	logistic
ANM_neoplasm_surgery_free	FMO2	HGNC:3770	0.569172	0.338475	0.092656	129	PTV_only	linear
ANM	TPTE	HGNC:12023	0.118911	0.0707145	0.0926579	3140	PTV_and_damaging_missense	linear
ANM	APOLD1	HGNC:25268	0.463449	0.275613	0.092666	199	PTV_only	linear
had_menopause_neoplasm_surgery_free	RPS18	HGNC:10401	0.374609	0.222783	0.0926671	431	PTV_and_damaging_missense	logistic
had_menopause_neoplasm_surgery_free	ZNF155	HGNC:12940	0.129174	0.076822	0.0926708	254	PTV_and_damaging_missense	Cox
had_menopause	ACY1	HGNC:177	-0.0554565	0.032981	0.0926718	1475	PTV_and_damaging_missense	Cox
had_menopause	RCBTB1	HGNC:18243	-1.06566	0.633781	0.0926791	56	PTV_only	logistic
had_menopause_neoplasm_surgery_free	VTN	HGNC:12724	0.341574	0.203149	0.0926849	473	PTV_and_damaging_missense	logistic
had_menopause	BMP5	HGNC:1072	0.355831	0.211628	0.0926856	448	PTV_and_damaging_missense	logistic
had_menopause	ADGRG7	HGNC:19241	0.133087	0.0791531	0.0926866	2963	PTV_and_damaging_missense	logistic
ANM_neoplasm_surgery_free	PEAK1	HGNC:29431	-1.86421	1.10871	0.0926871	12	PTV_only	linear
ANM_neoplasm_surgery_free	ROBO1	HGNC:10249	-1.06186	0.631529	0.0926875	37	PTV_only	linear
had_menopause_neoplasm_surgery_free	WBP2NL	HGNC:28389	-0.10241	0.0609112	0.092704	435	PTV_and_damaging_missense	Cox
had_menopause	UBE2V2	HGNC:12495	0.317826	0.189037	0.0927066	39	PTV_and_damaging_missense	Cox
had_menopause_neoplasm_surgery_free	PDIA5	HGNC:24811	1.21994	0.725609	0.0927118	37	PTV_only	logistic
ANM_neoplasm_surgery_free	SRRM3	HGNC:26729	0.198254	0.117921	0.0927208	1080	PTV_and_damaging_missense	linear
ANM_neoplasm_surgery_free	PIGU	HGNC:15791	-0.255853	0.152183	0.0927269	644	PTV_and_damaging_missense	linear
had_menopause_neoplasm_surgery_free	FAM117A	HGNC:24179	-0.361944	0.215294	0.0927307	361	PTV_and_damaging_missense	logistic
had_menopause	PDE4DIP	HGNC:15580	0.3492	0.207713	0.0927308	458	PTV_only	logistic
ANM	TANGO6	HGNC:25749	0.160252	0.0953211	0.092731	1696	PTV_and_damaging_missense	linear
had_menopause	LIPH	HGNC:18483	0.255241	0.151824	0.092731	789	PTV_and_damaging_missense	logistic
had_menopause	CATSPERB	HGNC:20500	-0.622966	0.370569	0.0927421	131	PTV_only	logistic
had_menopause	FECH	HGNC:3647	0.0634382	0.0377377	0.0927574	1078	PTV_and_damaging_missense	Cox
had_menopause	CRIP2	HGNC:2361	-0.0539666	0.0321042	0.0927661	1523	PTV_and_damaging_missense	Cox
ANM	AREG	HGNC:651	-0.942195	0.560502	0.0927699	48	PTV_and_damaging_missense	linear
had_menopause	AARSD1	HGNC:28417	-1.09685	0.652526	0.0927761	33	PTV_only	logistic
ANM	BST2	HGNC:1119	0.769374	0.457709	0.0927819	72	PTV_and_damaging_missense	linear
had_menopause	TNP2	HGNC:11952	-1.17258	0.697591	0.0927835	27	PTV_only	logistic
had_menopause_neoplasm_surgery_free	KLC3	HGNC:20717	-0.504846	0.300345	0.0927847	229	PTV_only	logistic
had_menopause	RPL36	HGNC:13631	-0.272804	0.162307	0.0928036	53	PTV_and_damaging_missense	Cox
had_menopause_neoplasm_surgery_free	PHKB	HGNC:8927	0.109061	0.0648892	0.092816	360	PTV_only	Cox
had_menopause_neoplasm_surgery_free	ZC3H4	HGNC:17808	0.0799779	0.0475872	0.0928288	665	PTV_and_damaging_missense	Cox
ANM	ZNF33B	HGNC:13097	-0.18145	0.107965	0.0928376	1316	PTV_and_damaging_missense	linear
ANM	SHC4	HGNC:16743	-0.397789	0.23669	0.0928381	270	PTV_and_damaging_missense	linear
had_menopause_neoplasm_surgery_free	MTURN	HGNC:25457	0.135197	0.0804474	0.0928469	220	PTV_and_damaging_missense	Cox
had_menopause_neoplasm_surgery_free	SULF2	HGNC:20392	1.9308	1.1489	0.0928474	19	PTV_only	logistic
had_menopause_neoplasm_surgery_free	BARX2	HGNC:956	-0.557766	0.331892	0.0928476	131	PTV_and_damaging_missense	logistic
ANM	DYNLT1	HGNC:11697	1.42409	0.847378	0.0928478	21	PTV_and_damaging_missense	linear
had_menopause	GRTP1	HGNC:20310	0.691162	0.411271	0.0928505	96	PTV_only	logistic
had_menopause	ADIPOR1	HGNC:24040	1.04417	0.621335	0.092854	40	PTV_and_damaging_missense	logistic
ANM	IFI35	HGNC:5399	-0.688293	0.409566	0.0928561	90	PTV_only	linear
ANM	PLG	HGNC:9071	0.187818	0.111764	0.0928662	1243	PTV_and_damaging_missense	linear
had_menopause_neoplasm_surgery_free	ESPL1	HGNC:16856	0.612298	0.364362	0.0928667	163	PTV_only	logistic
had_menopause_neoplasm_surgery_free	NID1	HGNC:7821	-0.265918	0.158241	0.0928686	57	PTV_only	Cox
had_menopause_neoplasm_surgery_free	POM121L2	HGNC:13973	-0.107825	0.0641665	0.0928807	362	PTV_and_damaging_missense	Cox
had_menopause	METTL23	HGNC:26988	0.867986	0.516543	0.0928846	80	PTV_only	logistic
had_menopause	C8A	HGNC:1352	0.0564175	0.0335744	0.0928847	1419	PTV_and_damaging_missense	Cox
had_menopause	FAM114A1	HGNC:25087	0.23318	0.138769	0.0928895	80	PTV_only	Cox
had_menopause	LRRK1	HGNC:18608	-0.224668	0.133707	0.0928987	83	PTV_only	Cox
had_menopause_neoplasm_surgery_free	TEX35	HGNC:25366	0.323514	0.192538	0.0929074	49	PTV_only	Cox
had_menopause	IGFLR1	HGNC:23620	0.214343	0.127567	0.0929114	1124	PTV_and_damaging_missense	logistic
ANM	COL11A1	HGNC:2186	0.160976	0.0958077	0.0929215	1678	PTV_and_damaging_missense	linear
had_menopause	RCAN1	HGNC:3040	0.439841	0.261782	0.092922	300	PTV_only	logistic
ANM	PHGDH	HGNC:8923	1.11889	0.665929	0.0929249	34	PTV_only	linear
ANM	PPM1M	HGNC:26506	0.230688	0.137301	0.0929287	808	PTV_and_damaging_missense	linear
ANM	FAM83F	HGNC:25148	0.307806	0.183202	0.0929338	452	PTV_and_damaging_missense	linear
had_menopause	CABLES2	HGNC:16143	-0.399506	0.237785	0.0929345	339	PTV_and_damaging_missense	logistic
ANM_neoplasm_surgery_free	RBM4B	HGNC:28842	0.471368	0.280559	0.0929432	188	PTV_and_damaging_missense	linear
ANM	SGSM3	HGNC:25228	0.243677	0.145041	0.0929507	723	PTV_and_damaging_missense	linear
had_menopause_neoplasm_surgery_free	CCR3	HGNC:1604	-0.0913091	0.0543507	0.0929576	525	PTV_and_damaging_missense	Cox
ANM	ZNF133	HGNC:12917	0.695624	0.414059	0.092959	88	PTV_and_damaging_missense	linear
ANM	FLOT2	HGNC:3758	-0.402819	0.239774	0.0929625	263	PTV_and_damaging_missense	linear
ANM_neoplasm_surgery_free	PAN2	HGNC:20074	-1.34549	0.800892	0.0929637	23	PTV_only	linear
had_menopause	FAM13B	HGNC:1335	0.407525	0.24258	0.0929651	21	PTV_only	Cox
had_menopause_neoplasm_surgery_free	KLRF2	HGNC:37646	-0.159627	0.0950186	0.0929659	174	PTV_and_damaging_missense	Cox
had_menopause	HNRNPA1	HGNC:5031	0.880249	0.524003	0.0929856	94	PTV_and_damaging_missense	logistic
had_menopause_neoplasm_surgery_free	PRSS1	HGNC:9475	0.0454598	0.0270617	0.0929857	2145	PTV_and_damaging_missense	Cox
ANM_neoplasm_surgery_free	VCP	HGNC:12666	-1.17878	0.70171	0.0929887	30	PTV_and_damaging_missense	linear
had_menopause_neoplasm_surgery_free	ZNF485	HGNC:23440	-0.426099	0.253656	0.0929905	302	PTV_and_damaging_missense	logistic
had_menopause_neoplasm_surgery_free	MYF5	HGNC:7565	0.200947	0.119625	0.092993	104	PTV_and_damaging_missense	Cox
ANM_neoplasm_surgery_free	LRRC56	HGNC:25430	-0.162395	0.0966758	0.0930025	1622	PTV_and_damaging_missense	linear
had_menopause	CDH2	HGNC:1759	0.313171	0.18644	0.0930077	594	PTV_and_damaging_missense	logistic
had_menopause_neoplasm_surgery_free	CLEC18A	HGNC:30388	0.342975	0.204189	0.0930173	43	PTV_only	Cox
had_menopause	SAMHD1	HGNC:15925	-0.979704	0.583267	0.0930191	57	PTV_only	logistic
had_menopause	C4BPB	HGNC:1328	0.272576	0.16228	0.0930227	59	PTV_and_damaging_missense	Cox
ANM	SLC36A2	HGNC:18762	-0.734165	0.437088	0.0930246	79	PTV_only	linear
had_menopause	ZNF625	HGNC:30571	0.198095	0.11794	0.0930289	104	PTV_and_damaging_missense	Cox
had_menopause	BCCIP	HGNC:978	0.511509	0.304543	0.0930363	239	PTV_and_damaging_missense	logistic
ANM_neoplasm_surgery_free	NFYA	HGNC:7804	-1.2905	0.768327	0.0930367	25	PTV_and_damaging_missense	linear
had_menopause	MILR1	HGNC:27570	1.99936	1.19039	0.093038	15	PTV_and_damaging_missense	logistic
had_menopause_neoplasm_surgery_free	SQLE	HGNC:11279	0.419995	0.250061	0.0930412	21	PTV_only	Cox
had_menopause	DNAJB9	HGNC:6968	0.744769	0.443445	0.0930531	94	PTV_and_damaging_missense	logistic
had_menopause	ZNF622	HGNC:30958	-0.553147	0.329354	0.0930567	166	PTV_and_damaging_missense	logistic
ANM	FDX2	HGNC:30546	-1.39022	0.827762	0.09306	22	PTV_only	linear
had_menopause	NAGA	HGNC:7631	0.35539	0.21161	0.0930638	394	PTV_and_damaging_missense	logistic
had_menopause	RRAGC	HGNC:19902	-0.279994	0.166723	0.0930752	50	PTV_and_damaging_missense	Cox
ANM_neoplasm_surgery_free	GAB4	HGNC:18325	0.782581	0.465987	0.0930782	68	PTV_only	linear
had_menopause_neoplasm_surgery_free	ECHDC2	HGNC:23408	0.0663041	0.0394819	0.0930835	985	PTV_only	Cox
had_menopause	GRIK1	HGNC:4579	0.0847163	0.0504469	0.0930903	592	PTV_and_damaging_missense	Cox
ANM	CENPP	HGNC:32933	1.88202	1.12072	0.0930974	12	PTV_only	linear
ANM	S100PBP	HGNC:25768	0.642827	0.382802	0.0931039	103	PTV_and_damaging_missense	linear
ANM	SLC12A7	HGNC:10915	-0.922171	0.549168	0.0931138	50	PTV_only	linear
had_menopause_neoplasm_surgery_free	GEN1	HGNC:26881	-0.770903	0.459113	0.0931301	104	PTV_only	logistic
had_menopause	OTOS	HGNC:22644	-1.05673	0.629354	0.0931389	30	PTV_and_damaging_missense	logistic
ANM_neoplasm_surgery_free	SNURF	HGNC:11171	-2.0394	1.21459	0.0931413	10	PTV_and_damaging_missense	linear
had_menopause_neoplasm_surgery_free	SEC23IP	HGNC:17018	-0.230781	0.13745	0.0931475	93	PTV_only	Cox
had_menopause_neoplasm_surgery_free	LRRC69	HGNC:34303	-0.181204	0.107923	0.0931502	144	PTV_and_damaging_missense	Cox
had_menopause_neoplasm_surgery_free	C19orf54	HGNC:24758	0.0577107	0.034373	0.093161	1276	PTV_and_damaging_missense	Cox
had_menopause_neoplasm_surgery_free	MMP14	HGNC:7160	-0.351505	0.20936	0.0931616	384	PTV_and_damaging_missense	logistic
had_menopause_neoplasm_surgery_free	COQ5	HGNC:28722	0.441213	0.262795	0.0931677	257	PTV_and_damaging_missense	logistic
ANM	CXCL16	HGNC:16642	-0.182445	0.108667	0.0931679	1298	PTV_and_damaging_missense	linear
had_menopause	VPS13A	HGNC:1908	0.120404	0.0717162	0.0931723	285	PTV_only	Cox
had_menopause	DMPK	HGNC:2933	-0.159216	0.0948341	0.093174	2173	PTV_and_damaging_missense	logistic
ANM_neoplasm_surgery_free	GALT	HGNC:4135	0.267203	0.159153	0.0931758	588	PTV_and_damaging_missense	linear
ANM	TMEM63B	HGNC:17735	0.711539	0.423816	0.0931785	84	PTV_and_damaging_missense	linear
had_menopause_neoplasm_surgery_free	AKR1B15	HGNC:37281	0.531921	0.316835	0.09318	171	PTV_and_damaging_missense	logistic
had_menopause	EMP3	HGNC:3335	-0.287998	0.171544	0.0931806	56	PTV_and_damaging_missense	Cox
ANM	H2BC5	HGNC:4747	1.58082	0.941614	0.0931882	17	PTV_only	linear
had_menopause	VTN	HGNC:12724	0.421513	0.251079	0.0931892	303	PTV_only	logistic
ANM_neoplasm_surgery_free	ARAP3	HGNC:24097	-0.886133	0.527826	0.0931895	53	PTV_only	linear
had_menopause_neoplasm_surgery_free	DMGDH	HGNC:24475	-0.0686753	0.0409074	0.0931918	942	PTV_and_damaging_missense	Cox
had_menopause	GSE1	HGNC:28979	0.311846	0.185756	0.0931918	45	PTV_only	Cox
ANM	KLHDC9	HGNC:28489	0.473365	0.281975	0.0932046	190	PTV_and_damaging_missense	linear
had_menopause_neoplasm_surgery_free	P3H2	HGNC:19317	0.171489	0.102155	0.0932083	142	PTV_only	Cox
had_menopause_neoplasm_surgery_free	C1orf158	HGNC:28567	-0.868197	0.517182	0.0932091	71	PTV_and_damaging_missense	logistic
had_menopause	KRT71	HGNC:28927	-0.290809	0.173235	0.0932107	618	PTV_and_damaging_missense	logistic
had_menopause	GLP1R	HGNC:4324	-0.115719	0.0689336	0.0932113	333	PTV_and_damaging_missense	Cox
had_menopause_neoplasm_surgery_free	NLRP2	HGNC:22948	0.283937	0.169155	0.0932364	684	PTV_and_damaging_missense	logistic
had_menopause	CKS1B	HGNC:19083	1.69899	1.01218	0.0932418	12	PTV_and_damaging_missense	logistic
ANM	FAM227A	HGNC:44197	-0.275867	0.164348	0.0932435	562	PTV_and_damaging_missense	linear
had_menopause_neoplasm_surgery_free	RETREG1	HGNC:25964	-0.226465	0.134925	0.0932582	99	PTV_and_damaging_missense	Cox
had_menopause	CIDEB	HGNC:1977	-0.675713	0.402583	0.0932604	123	PTV_only	logistic
ANM	FOXR1	HGNC:29980	-0.814815	0.485454	0.0932615	64	PTV_only	linear
had_menopause	HSBP1	HGNC:5203	1.2146	0.723656	0.0932657	46	PTV_and_damaging_missense	logistic
ANM	PROX2	HGNC:26715	-0.931153	0.554778	0.0932682	49	PTV_only	linear
ANM_neoplasm_surgery_free	SLC16A14	HGNC:26417	-1.34441	0.800998	0.0932714	23	PTV_only	linear
had_menopause	CATSPER4	HGNC:23220	-0.25913	0.154393	0.0932728	799	PTV_and_damaging_missense	logistic
ANM_neoplasm_surgery_free	DNAJC18	HGNC:28429	1.3744	0.818899	0.0932827	22	PTV_only	linear
ANM_neoplasm_surgery_free	TMEM115	HGNC:30055	0.839564	0.500243	0.0932915	59	PTV_and_damaging_missense	linear
had_menopause_neoplasm_surgery_free	APMAP	HGNC:13238	-0.369954	0.220438	0.0932948	352	PTV_and_damaging_missense	logistic
had_menopause	IGDCC3	HGNC:9700	-0.25033	0.149161	0.0932968	60	PTV_only	Cox
had_menopause_neoplasm_surgery_free	CCP110	HGNC:24342	0.0626846	0.0373516	0.0933018	1101	PTV_and_damaging_missense	Cox
had_menopause_neoplasm_surgery_free	ETV3	HGNC:3492	-0.222421	0.132535	0.0933062	84	PTV_and_damaging_missense	Cox
had_menopause	NBEAL2	HGNC:31928	0.729111	0.434463	0.0933101	85	PTV_only	logistic
ANM	RGS20	HGNC:14600	0.469527	0.279785	0.093317	193	PTV_and_damaging_missense	linear
had_menopause	PPM1A	HGNC:9275	0.150256	0.0895384	0.093323	180	PTV_and_damaging_missense	Cox
had_menopause	SLC26A4	HGNC:8818	-0.160858	0.0958568	0.0933254	169	PTV_only	Cox
had_menopause_neoplasm_surgery_free	STAG3	HGNC:11356	0.643322	0.383364	0.0933285	135	PTV_only	logistic
ANM	CACNA2D3	HGNC:15460	1.38907	0.827764	0.0933308	22	PTV_only	linear
had_menopause_neoplasm_surgery_free	FBXW5	HGNC:13613	-0.832649	0.496202	0.0933384	95	PTV_only	logistic
had_menopause	SEPTIN11	HGNC:25589	-0.61317	0.365424	0.0933536	154	PTV_and_damaging_missense	logistic
ANM	POMGNT1	HGNC:19139	0.45555	0.271489	0.0933572	205	PTV_and_damaging_missense	linear
had_menopause_neoplasm_surgery_free	TET3	HGNC:28313	-0.0628057	0.0374309	0.0933644	1120	PTV_and_damaging_missense	Cox
ANM_neoplasm_surgery_free	LGALS12	HGNC:15788	-0.806002	0.480357	0.0933676	64	PTV_only	linear
ANM	SYT10	HGNC:19266	0.439777	0.262099	0.0933696	220	PTV_and_damaging_missense	linear
had_menopause	C12orf50	HGNC:26665	0.312928	0.186501	0.0933699	560	PTV_only	logistic
had_menopause_neoplasm_surgery_free	ZNF638	HGNC:17894	-0.40746	0.242846	0.0933763	349	PTV_and_damaging_missense	logistic
ANM_neoplasm_surgery_free	ARNT	HGNC:700	-1.44115	0.85892	0.0933783	20	PTV_only	linear
ANM_neoplasm_surgery_free	ADAMTSL2	HGNC:14631	0.209979	0.125148	0.0933837	957	PTV_and_damaging_missense	linear
had_menopause	POMGNT1	HGNC:19139	-0.117359	0.0699507	0.0933968	321	PTV_and_damaging_missense	Cox
ANM_neoplasm_surgery_free	LETMD1	HGNC:24241	1.21777	0.725873	0.0934186	28	PTV_only	linear
had_menopause_neoplasm_surgery_free	SEMA4F	HGNC:10734	-0.596628	0.35564	0.0934218	196	PTV_only	logistic
had_menopause_neoplasm_surgery_free	EIF3I	HGNC:3272	0.208234	0.12413	0.0934363	98	PTV_and_damaging_missense	Cox
had_menopause	COQ3	HGNC:18175	1.31505	0.783932	0.0934426	37	PTV_only	logistic
had_menopause	PCDH20	HGNC:14257	-0.0819112	0.0488298	0.0934483	673	PTV_and_damaging_missense	Cox
ANM_neoplasm_surgery_free	PDX1	HGNC:6107	-0.192261	0.114613	0.0934536	1145	PTV_and_damaging_missense	linear
ANM_neoplasm_surgery_free	PFKFB2	HGNC:8873	-1.47813	0.881161	0.0934538	19	PTV_only	linear
had_menopause	PIP5KL1	HGNC:28711	-0.0950188	0.0566461	0.0934624	497	PTV_and_damaging_missense	Cox
ANM	RGPD8	HGNC:9849	-0.279758	0.16678	0.0934658	546	PTV_and_damaging_missense	linear
had_menopause	PLCD1	HGNC:9060	-0.119999	0.0715406	0.0934725	298	PTV_only	Cox
ANM_neoplasm_surgery_free	MDC1	HGNC:21163	-0.825211	0.491968	0.0934758	61	PTV_only	linear
had_menopause_neoplasm_surgery_free	APC	HGNC:583	0.22456	0.133879	0.0934771	1021	PTV_and_damaging_missense	logistic
had_menopause_neoplasm_surgery_free	GBP7	HGNC:29606	-0.39296	0.234282	0.0934848	339	PTV_only	logistic
had_menopause	HSF4	HGNC:5227	-0.208654	0.124401	0.0934888	1188	PTV_and_damaging_missense	logistic
had_menopause	TWNK	HGNC:1160	1.74029	1.03757	0.0934906	25	PTV_only	logistic
ANM_neoplasm_surgery_free	AZU1	HGNC:913	-0.491908	0.293275	0.0934909	172	PTV_and_damaging_missense	linear
had_menopause	SFRP4	HGNC:10778	0.144507	0.0861607	0.0935081	198	PTV_and_damaging_missense	Cox
had_menopause_neoplasm_surgery_free	RRNAD1	HGNC:24273	-0.324065	0.193221	0.0935092	490	PTV_and_damaging_missense	logistic
had_menopause	FAXDC2	HGNC:1334	0.255985	0.152632	0.0935144	63	PTV_only	Cox
had_menopause	CCL17	HGNC:10615	-1.33043	0.7933	0.0935264	24	PTV_and_damaging_missense	logistic
had_menopause_neoplasm_surgery_free	IRAG2	HGNC:6690	-0.517686	0.30869	0.0935339	186	PTV_and_damaging_missense	logistic
had_menopause	DYNLT5	HGNC:26882	0.34976	0.208566	0.0935472	30	PTV_only	Cox
had_menopause	TLL2	HGNC:11844	0.139414	0.0831371	0.0935597	230	PTV_only	Cox
had_menopause_neoplasm_surgery_free	PIK3CG	HGNC:8978	0.946042	0.564162	0.0935622	49	PTV_only	logistic
ANM	ELAC2	HGNC:14198	0.292643	0.17452	0.0935769	498	PTV_and_damaging_missense	linear
had_menopause_neoplasm_surgery_free	CSRP3	HGNC:2472	-1.32551	0.790495	0.0935808	42	PTV_only	logistic
had_menopause	CBARP	HGNC:28617	-0.057736	0.0344324	0.0935833	1311	PTV_and_damaging_missense	Cox
ANM	ZNF843	HGNC:28710	-2.05853	1.22765	0.0935833	10	PTV_only	linear
had_menopause	PHF3	HGNC:8921	-0.0649251	0.03872	0.0935841	1059	PTV_and_damaging_missense	Cox
ANM	SFTPB	HGNC:10801	-0.64181	0.382772	0.0935966	103	PTV_only	linear
had_menopause_neoplasm_surgery_free	SEC24A	HGNC:10703	0.971483	0.579394	0.0935967	55	PTV_only	logistic
ANM	ELOVL3	HGNC:18047	2.05846	1.22767	0.0936007	10	PTV_only	linear
had_menopause	CBLN2	HGNC:1544	0.530275	0.316269	0.0936093	14	PTV_only	Cox
had_menopause	DHRS13	HGNC:28326	0.431767	0.257525	0.0936198	289	PTV_and_damaging_missense	logistic
had_menopause	DUSP4	HGNC:3070	-0.592786	0.353581	0.0936359	13	PTV_only	Cox
had_menopause	ANKS6	HGNC:26724	-0.854068	0.509455	0.0936532	65	PTV_only	logistic
had_menopause	PPARGC1A	HGNC:9237	-0.419167	0.25005	0.0936722	24	PTV_only	Cox
ANM	FRS3	HGNC:16970	-0.475216	0.283482	0.0936725	188	PTV_and_damaging_missense	linear
had_menopause	SBSPON	HGNC:30362	0.328846	0.19617	0.0936729	39	PTV_only	Cox
had_menopause_neoplasm_surgery_free	LRRC55	HGNC:32324	0.307031	0.183161	0.0936807	492	PTV_only	logistic
ANM	CLASP2	HGNC:17078	-0.372778	0.222381	0.093682	306	PTV_and_damaging_missense	linear
ANM_neoplasm_surgery_free	TNFAIP8L3	HGNC:20620	0.960161	0.572785	0.0936842	45	PTV_only	linear
had_menopause_neoplasm_surgery_free	MASTL	HGNC:19042	-0.251659	0.150131	0.0936857	773	PTV_and_damaging_missense	logistic
had_menopause_neoplasm_surgery_free	DCT	HGNC:2709	-0.646895	0.385915	0.0936866	133	PTV_only	logistic
had_menopause	TTC39C	HGNC:26595	-0.413065	0.246425	0.0936936	269	PTV_and_damaging_missense	logistic
had_menopause	ZNF846	HGNC:27260	0.148329	0.0884941	0.0937095	213	PTV_only	Cox
ANM_neoplasm_surgery_free	CALD1	HGNC:1441	1.66226	0.991747	0.0937245	15	PTV_only	linear
ANM_neoplasm_surgery_free	FAM162A	HGNC:17865	0.392632	0.234256	0.0937275	270	PTV_and_damaging_missense	linear
had_menopause	ACR	HGNC:126	-0.44336	0.264535	0.0937384	286	PTV_and_damaging_missense	logistic
ANM	CDK5RAP2	HGNC:18672	-0.620788	0.370398	0.0937418	110	PTV_only	linear
ANM_neoplasm_surgery_free	CCP110	HGNC:24342	-0.240371	0.143423	0.0937512	726	PTV_and_damaging_missense	linear
ANM_neoplasm_surgery_free	ASNS	HGNC:753	-1.94064	1.15797	0.0937638	11	PTV_only	linear
ANM_neoplasm_surgery_free	LCN1	HGNC:6525	0.647387	0.386302	0.0937712	99	PTV_and_damaging_missense	linear
had_menopause_neoplasm_surgery_free	KCNMA1	HGNC:6284	0.0793119	0.0473288	0.0937839	681	PTV_and_damaging_missense	Cox
ANM_neoplasm_surgery_free	LRRC41	HGNC:16917	1.8582	1.10888	0.0937938	12	PTV_only	linear
had_menopause_neoplasm_surgery_free	FBXO28	HGNC:29046	0.349521	0.208583	0.0937979	32	PTV_and_damaging_missense	Cox
had_menopause_neoplasm_surgery_free	EBF4	HGNC:29278	-0.365754	0.218273	0.0938027	357	PTV_and_damaging_missense	logistic
ANM	PARP12	HGNC:21919	-1.00403	0.599185	0.0938098	42	PTV_only	linear
had_menopause_neoplasm_surgery_free	SBSN	HGNC:24950	-0.856406	0.511098	0.093813	70	PTV_only	logistic
had_menopause_neoplasm_surgery_free	TRIM33	HGNC:16290	0.20338	0.121376	0.0938136	104	PTV_and_damaging_missense	Cox
had_menopause	C2orf69	HGNC:26799	1.91344	1.14195	0.0938194	14	PTV_only	logistic
had_menopause	ATG12	HGNC:588	-0.174819	0.104333	0.0938199	145	PTV_and_damaging_missense	Cox
had_menopause_neoplasm_surgery_free	P2RX4	HGNC:8535	0.134797	0.0804509	0.0938317	252	PTV_and_damaging_missense	Cox
ANM_neoplasm_surgery_free	FREM3	HGNC:25172	0.266441	0.159018	0.0938342	589	PTV_and_damaging_missense	linear
had_menopause	TACC1	HGNC:11522	-0.264831	0.158064	0.0938415	797	PTV_and_damaging_missense	logistic
ANM	RBM26	HGNC:20327	0.354566	0.211626	0.0938519	338	PTV_and_damaging_missense	linear
ANM	NPIPA5	HGNC:41980	-1.20805	0.721036	0.0938532	29	PTV_only	linear
ANM_neoplasm_surgery_free	RINL	HGNC:24795	1.78461	1.06516	0.0938534	13	PTV_only	linear
had_menopause_neoplasm_surgery_free	UNC13D	HGNC:23147	0.152486	0.0910141	0.0938544	189	PTV_only	Cox
had_menopause_neoplasm_surgery_free	CROCC2	HGNC:51677	-0.1511	0.0901907	0.0938678	2312	PTV_and_damaging_missense	logistic
had_menopause_neoplasm_surgery_free	NMUR2	HGNC:16454	0.347721	0.207554	0.0938694	450	PTV_and_damaging_missense	logistic
had_menopause	PAPOLG	HGNC:14982	-0.631653	0.377067	0.0938999	155	PTV_and_damaging_missense	logistic
had_menopause	RRNAD1	HGNC:24273	-0.283558	0.169272	0.0939022	624	PTV_and_damaging_missense	logistic
had_menopause_neoplasm_surgery_free	WBP11	HGNC:16461	0.749222	0.447255	0.0939034	10	PTV_only	Cox
had_menopause	STK11	HGNC:11389	-0.0500178	0.0298588	0.0939056	1752	PTV_and_damaging_missense	Cox
had_menopause_neoplasm_surgery_free	KRT81	HGNC:6458	0.0691024	0.0412517	0.0939067	910	PTV_and_damaging_missense	Cox
ANM_neoplasm_surgery_free	MT1X	HGNC:7405	0.758707	0.452915	0.0939074	72	PTV_and_damaging_missense	linear
had_menopause_neoplasm_surgery_free	LUZP1	HGNC:14985	0.55874	0.333551	0.0939094	15	PTV_only	Cox
had_menopause_neoplasm_surgery_free	IL1R1	HGNC:5993	0.0647174	0.0386347	0.0939124	1021	PTV_and_damaging_missense	Cox
had_menopause	PFAS	HGNC:8863	-0.110307	0.0658512	0.0939148	4576	PTV_and_damaging_missense	logistic
ANM	KITLG	HGNC:6343	-0.819737	0.489363	0.0939163	63	PTV_and_damaging_missense	linear
had_menopause	LEO1	HGNC:30401	0.148214	0.0884821	0.0939201	201	PTV_and_damaging_missense	Cox
had_menopause_neoplasm_surgery_free	OOEP	HGNC:21382	-0.34073	0.203418	0.0939296	416	PTV_and_damaging_missense	logistic
ANM_neoplasm_surgery_free	ABL2	HGNC:77	0.674839	0.402879	0.0939307	91	PTV_only	linear
had_menopause_neoplasm_surgery_free	FAM83E	HGNC:25972	0.065868	0.0393248	0.0939392	1001	PTV_and_damaging_missense	Cox
had_menopause	PTPA	HGNC:9308	0.483584	0.288717	0.0939465	17	PTV_only	Cox
had_menopause_neoplasm_surgery_free	GABRP	HGNC:4089	0.558443	0.333414	0.0939498	15	PTV_only	Cox
ANM_neoplasm_surgery_free	IFT52	HGNC:15901	1.93959	1.15803	0.0939586	11	PTV_only	linear
had_menopause_neoplasm_surgery_free	GNAI3	HGNC:4387	-0.447725	0.267327	0.0939688	21	PTV_only	Cox
had_menopause	RAD50	HGNC:9816	0.0570564	0.0340675	0.093973	1322	PTV_and_damaging_missense	Cox
had_menopause	ZNF345	HGNC:16367	-0.662226	0.395425	0.0939892	109	PTV_and_damaging_missense	logistic
had_menopause	MYOZ3	HGNC:18565	0.238448	0.142381	0.0939894	957	PTV_and_damaging_missense	logistic
had_menopause	C4BPA	HGNC:1325	0.328534	0.196173	0.0939903	39	PTV_only	Cox
ANM_neoplasm_surgery_free	TMEM88	HGNC:32371	-0.531149	0.317154	0.0939914	147	PTV_and_damaging_missense	linear
ANM_neoplasm_surgery_free	TBCK	HGNC:28261	-0.780498	0.466053	0.0939986	68	PTV_only	linear
had_menopause	FBH1	HGNC:13620	1.82433	1.08937	0.0940015	25	PTV_only	logistic
had_menopause	ATIC	HGNC:794	0.139732	0.0834424	0.094014	226	PTV_only	Cox
had_menopause_neoplasm_surgery_free	CBARP	HGNC:28617	-0.0651215	0.038888	0.0940148	1021	PTV_and_damaging_missense	Cox
ANM_neoplasm_surgery_free	PREPL	HGNC:30228	-0.264315	0.157837	0.094016	598	PTV_and_damaging_missense	linear
had_menopause	HTR3E	HGNC:24005	0.406267	0.242609	0.0940181	27	PTV_only	Cox
had_menopause_neoplasm_surgery_free	CNOT7	HGNC:14101	-1.03728	0.619443	0.0940253	33	PTV_and_damaging_missense	logistic
had_menopause_neoplasm_surgery_free	VKORC1	HGNC:23663	0.641233	0.38294	0.0940327	101	PTV_only	logistic
had_menopause	VSIG2	HGNC:17149	0.977982	0.584054	0.0940376	58	PTV_only	logistic
had_menopause	DNAJB11	HGNC:14889	1.84799	1.10363	0.0940394	14	PTV_only	logistic
ANM_neoplasm_surgery_free	TPSAB1	HGNC:12019	-0.948614	0.566515	0.0940429	46	PTV_only	linear
ANM	PGM1	HGNC:8905	0.938493	0.560486	0.0940507	48	PTV_only	linear
had_menopause_neoplasm_surgery_free	AADACL2	HGNC:24427	-0.247131	0.147593	0.0940509	68	PTV_only	Cox
had_menopause	TLE6	HGNC:30788	-0.729366	0.4356	0.0940528	83	PTV_only	logistic
had_menopause_neoplasm_surgery_free	CALR3	HGNC:20407	0.228007	0.136174	0.094056	78	PTV_only	Cox
had_menopause_neoplasm_surgery_free	ZNF843	HGNC:28710	0.592059	0.353602	0.0940581	10	PTV_only	Cox
ANM_neoplasm_surgery_free	RNF165	HGNC:31696	-0.928471	0.554514	0.0940598	48	PTV_and_damaging_missense	linear
had_menopause	ZDHHC4	HGNC:18471	1.24671	0.744617	0.0940723	31	PTV_only	logistic
had_menopause	MUC19	HGNC:14362	0.0168644	0.0100728	0.0940796	17564	PTV_and_damaging_missense	Cox
ANM	CLU	HGNC:2095	1.57658	0.941649	0.0940799	17	PTV_only	linear
had_menopause	GJC3	HGNC:17495	-0.700297	0.418281	0.0940863	91	PTV_and_damaging_missense	logistic
had_menopause_neoplasm_surgery_free	CDC14B	HGNC:1719	0.469145	0.280218	0.0940886	209	PTV_and_damaging_missense	logistic
had_menopause	CDC20	HGNC:1723	-0.227919	0.136139	0.0940978	85	PTV_only	Cox
had_menopause	CGB2	HGNC:16722	0.100793	0.0602057	0.0941021	424	PTV_and_damaging_missense	Cox
ANM_neoplasm_surgery_free	KLHL35	HGNC:26597	0.189511	0.113197	0.0941027	1174	PTV_only	linear
had_menopause_neoplasm_surgery_free	YIPF7	HGNC:26825	-0.455784	0.272255	0.0941094	253	PTV_and_damaging_missense	logistic
ANM_neoplasm_surgery_free	POPDC2	HGNC:17648	-0.413307	0.246879	0.0941107	243	PTV_and_damaging_missense	linear
had_menopause_neoplasm_surgery_free	MAN1C1	HGNC:19080	0.558105	0.333389	0.0941234	18	PTV_only	Cox
had_menopause_neoplasm_surgery_free	SLC25A32	HGNC:29683	-0.349537	0.2088	0.0941254	38	PTV_only	Cox
ANM_neoplasm_surgery_free	IL17D	HGNC:5984	0.763401	0.456027	0.0941308	71	PTV_and_damaging_missense	linear
had_menopause	ERBB2	HGNC:3430	0.0555485	0.0331837	0.0941362	1460	PTV_and_damaging_missense	Cox
had_menopause	LMX1B	HGNC:6654	0.24079	0.143844	0.0941373	893	PTV_and_damaging_missense	logistic
had_menopause_neoplasm_surgery_free	ZNF699	HGNC:24750	-0.289784	0.173115	0.0941422	562	PTV_and_damaging_missense	logistic
had_menopause_neoplasm_surgery_free	RMDN2	HGNC:26567	0.504695	0.301503	0.0941442	204	PTV_only	logistic
had_menopause_neoplasm_surgery_free	APOL3	HGNC:14868	-0.33491	0.200076	0.0941476	49	PTV_only	Cox
had_menopause_neoplasm_surgery_free	VIPR2	HGNC:12695	0.63549	0.379643	0.0941478	130	PTV_only	logistic
had_menopause	SPTBN5	HGNC:15680	-0.162441	0.0970435	0.0941511	2052	PTV_only	logistic
had_menopause_neoplasm_surgery_free	SWI5	HGNC:31412	0.475547	0.284096	0.0941519	273	PTV_and_damaging_missense	logistic
ANM	CYP19A1	HGNC:2594	-1.49094	0.890706	0.0941579	19	PTV_only	linear
had_menopause	POPDC3	HGNC:17649	-1.52647	0.911955	0.0941615	19	PTV_only	logistic
had_menopause	TMIE	HGNC:30800	0.170132	0.101642	0.0941634	148	PTV_and_damaging_missense	Cox
ANM	TTC38	HGNC:26082	0.910193	0.543783	0.0941704	51	PTV_only	linear
ANM	BSDC1	HGNC:25501	-1.73695	1.03772	0.0941724	14	PTV_only	linear
had_menopause	HMOX1	HGNC:5013	-0.394637	0.235775	0.0941726	27	PTV_only	Cox
had_menopause_neoplasm_surgery_free	ST6GALNAC3	HGNC:19343	-0.301416	0.180087	0.0941854	581	PTV_and_damaging_missense	logistic
had_menopause	GGT5	HGNC:4260	-0.0659942	0.0394297	0.0941859	1043	PTV_and_damaging_missense	Cox
had_menopause	PLPPR5	HGNC:31703	0.193377	0.11554	0.0941924	117	PTV_and_damaging_missense	Cox
ANM_neoplasm_surgery_free	DDX49	HGNC:18684	-0.175623	0.104931	0.0941944	1371	PTV_and_damaging_missense	linear
ANM	PIDD1	HGNC:16491	0.24327	0.145358	0.0942151	720	PTV_and_damaging_missense	linear
had_menopause_neoplasm_surgery_free	SLAMF9	HGNC:18430	0.52937	0.316313	0.0942164	19	PTV_only	Cox
had_menopause_neoplasm_surgery_free	PFKFB2	HGNC:8873	0.384066	0.229494	0.0942223	27	PTV_only	Cox
had_menopause_neoplasm_surgery_free	WDR86	HGNC:28020	0.300553	0.179605	0.0942458	536	PTV_and_damaging_missense	logistic
had_menopause	TGFBI	HGNC:11771	0.529254	0.316272	0.0942459	16	PTV_only	Cox
had_menopause	OPALIN	HGNC:20707	-1.7582	1.05067	0.0942479	11	PTV_only	logistic
had_menopause	TPPP	HGNC:24164	0.187219	0.111881	0.0942544	116	PTV_and_damaging_missense	Cox
had_menopause	FCMR	HGNC:14315	-0.356911	0.213292	0.0942602	36	PTV_only	Cox
ANM	KCNQ4	HGNC:6298	1.73617	1.03758	0.0942755	14	PTV_only	linear
ANM_neoplasm_surgery_free	COL12A1	HGNC:2188	-0.160936	0.0961797	0.0942768	1639	PTV_and_damaging_missense	linear
had_menopause	BEAN1	HGNC:24160	0.261427	0.156242	0.0942853	58	PTV_only	Cox
had_menopause	CREB5	HGNC:16844	-0.110273	0.0659054	0.0942881	362	PTV_and_damaging_missense	Cox
had_menopause_neoplasm_surgery_free	NICN1	HGNC:18317	0.964359	0.576363	0.0942922	55	PTV_and_damaging_missense	logistic
ANM	NLRP12	HGNC:22938	0.406688	0.243061	0.0942931	256	PTV_only	linear
ANM_neoplasm_surgery_free	SMAGP	HGNC:26918	1.93761	1.15803	0.0942932	11	PTV_and_damaging_missense	linear
ANM_neoplasm_surgery_free	ULK1	HGNC:12558	0.274254	0.163911	0.0942955	554	PTV_and_damaging_missense	linear
had_menopause	WWP1	HGNC:17004	1.32811	0.793796	0.0943044	25	PTV_only	logistic
ANM	MTMR11	HGNC:24307	-0.230556	0.137801	0.0943093	802	PTV_only	linear
ANM_neoplasm_surgery_free	LDHD	HGNC:19708	0.584677	0.349472	0.0943272	121	PTV_only	linear
had_menopause	HOXA1	HGNC:5099	-2.06422	1.23386	0.0943318	11	PTV_only	logistic
ANM	PHLDB1	HGNC:23697	0.206934	0.123691	0.0943318	998	PTV_and_damaging_missense	linear
had_menopause	LYPD6	HGNC:28751	0.16664	0.0996071	0.0943321	153	PTV_and_damaging_missense	Cox
ANM	MTMR4	HGNC:7452	0.256801	0.153499	0.0943339	645	PTV_and_damaging_missense	linear
had_menopause	PYGB	HGNC:9723	0.0429846	0.0256937	0.0943346	2328	PTV_and_damaging_missense	Cox
had_menopause_neoplasm_surgery_free	PSMD12	HGNC:9557	0.607402	0.363074	0.0943389	149	PTV_and_damaging_missense	logistic
had_menopause_neoplasm_surgery_free	GAPVD1	HGNC:23375	0.48305	0.288762	0.0943606	19	PTV_only	Cox
had_menopause	CUL7	HGNC:21024	-0.675421	0.403781	0.0943783	117	PTV_only	logistic
had_menopause_neoplasm_surgery_free	PAPLN	HGNC:19262	-0.223583	0.133664	0.0943802	1040	PTV_only	logistic
had_menopause_neoplasm_surgery_free	MALT1	HGNC:6819	0.411983	0.246294	0.0943813	298	PTV_and_damaging_missense	logistic
had_menopause	GABPB2	HGNC:28441	1.13761	0.680123	0.094395	44	PTV_only	logistic
had_menopause	CTNNA1	HGNC:2509	-0.340279	0.203448	0.0944135	487	PTV_and_damaging_missense	logistic
had_menopause_neoplasm_surgery_free	ZNF268	HGNC:13061	-0.120461	0.0720227	0.0944173	305	PTV_and_damaging_missense	Cox
had_menopause	ANKHD1	HGNC:24714	2.05577	1.22913	0.0944186	15	PTV_only	logistic
had_menopause	WDR17	HGNC:16661	0.599798	0.358622	0.0944238	142	PTV_only	logistic
had_menopause	ZNF554	HGNC:26629	-0.482894	0.288747	0.0944498	19	PTV_only	Cox
had_menopause_neoplasm_surgery_free	RDH12	HGNC:19977	-0.562591	0.336406	0.0944535	152	PTV_and_damaging_missense	logistic
ANM	PDSS1	HGNC:17759	-1.32539	0.792524	0.0944558	24	PTV_only	linear
had_menopause	RWDD1	HGNC:20993	1.69362	1.01273	0.0944593	37	PTV_and_damaging_missense	logistic
had_menopause_neoplasm_surgery_free	MEX3B	HGNC:25297	-0.0428568	0.025627	0.0944594	2397	PTV_and_damaging_missense	Cox
had_menopause_neoplasm_surgery_free	ART4	HGNC:726	0.0684733	0.0409454	0.0944632	903	PTV_and_damaging_missense	Cox
had_menopause	HDLBP	HGNC:4857	0.105121	0.06286	0.0944655	392	PTV_and_damaging_missense	Cox
had_menopause	SPEG	HGNC:16901	0.874966	0.523215	0.0944676	52	PTV_only	logistic
had_menopause_neoplasm_surgery_free	KEAP1	HGNC:23177	0.595145	0.355887	0.0944677	140	PTV_and_damaging_missense	logistic
ANM	GSG1	HGNC:19716	-0.188562	0.112756	0.094468	1205	PTV_and_damaging_missense	linear
ANM_neoplasm_surgery_free	SLC13A5	HGNC:23089	-0.533983	0.319311	0.0944705	145	PTV_and_damaging_missense	linear
ANM_neoplasm_surgery_free	SLC27A5	HGNC:10999	0.145737	0.0871527	0.0944894	2010	PTV_and_damaging_missense	linear
had_menopause	GABRB2	HGNC:4082	-0.231996	0.138745	0.094503	79	PTV_and_damaging_missense	Cox
had_menopause_neoplasm_surgery_free	CWC25	HGNC:25989	-0.127324	0.0761487	0.0945166	275	PTV_and_damaging_missense	Cox
ANM	PRR22	HGNC:28354	-0.588141	0.351752	0.094522	122	PTV_and_damaging_missense	linear
had_menopause_neoplasm_surgery_free	CRMP1	HGNC:2365	0.116462	0.0696542	0.0945234	318	PTV_and_damaging_missense	Cox
had_menopause_neoplasm_surgery_free	POU2F2	HGNC:9213	0.432908	0.258928	0.0945392	235	PTV_and_damaging_missense	logistic
had_menopause_neoplasm_surgery_free	FCER1A	HGNC:3609	-0.504192	0.301571	0.0945468	15	PTV_only	Cox
ANM	UHRF1BP1	HGNC:21216	-0.218572	0.130734	0.0945528	892	PTV_and_damaging_missense	linear
ANM_neoplasm_surgery_free	RNF115	HGNC:18154	-1.65799	0.9917	0.0945562	15	PTV_only	linear
had_menopause	UTS2	HGNC:12636	-0.833064	0.498293	0.094557	55	PTV_only	logistic
had_menopause	CPSF4	HGNC:2327	-0.678464	0.40583	0.0945654	112	PTV_and_damaging_missense	logistic
had_menopause	PRDM2	HGNC:9347	0.853567	0.510578	0.0945705	63	PTV_only	logistic
had_menopause	PSG11	HGNC:9516	0.589138	0.352409	0.0945744	140	PTV_only	logistic
ANM	TBX3	HGNC:11602	0.379871	0.227233	0.0945819	293	PTV_and_damaging_missense	linear
had_menopause_neoplasm_surgery_free	G2E3	HGNC:20338	0.114506	0.0684991	0.0945935	317	PTV_and_damaging_missense	Cox
had_menopause	C3orf18	HGNC:24837	0.291129	0.17416	0.0946007	49	PTV_only	Cox
had_menopause_neoplasm_surgery_free	STX17	HGNC:11432	1.63914	0.980576	0.0946023	17	PTV_only	logistic
had_menopause_neoplasm_surgery_free	DSN1	HGNC:16165	-0.53473	0.31989	0.0946024	189	PTV_and_damaging_missense	logistic
ANM	AKAP12	HGNC:370	1.11311	0.665906	0.0946123	34	PTV_only	linear
ANM	TPH1	HGNC:12008	-0.276184	0.165224	0.0946125	556	PTV_and_damaging_missense	linear
had_menopause	TJAP1	HGNC:17949	-0.0483713	0.028939	0.0946245	1870	PTV_and_damaging_missense	Cox
ANM	ACY1	HGNC:177	-0.666267	0.398602	0.0946249	95	PTV_only	linear
ANM	SNX9	HGNC:14973	1.62246	0.970673	0.0946306	16	PTV_only	linear
had_menopause_neoplasm_surgery_free	CCL24	HGNC:10623	1.30047	0.778045	0.0946317	36	PTV_and_damaging_missense	logistic
ANM_neoplasm_surgery_free	TMA7	HGNC:26932	-1.93565	1.15808	0.0946436	11	PTV_and_damaging_missense	linear
ANM	ETV3L	HGNC:33834	0.845035	0.5056	0.0946566	59	PTV_only	linear
ANM_neoplasm_surgery_free	ZNF37A	HGNC:13102	-0.557204	0.333385	0.0946568	133	PTV_and_damaging_missense	linear
had_menopause	ENTPD1	HGNC:3363	0.118997	0.0711995	0.0946577	283	PTV_and_damaging_missense	Cox
ANM	KLHL6	HGNC:18653	0.415173	0.248412	0.0946649	245	PTV_and_damaging_missense	linear
had_menopause_neoplasm_surgery_free	TMEM175	HGNC:28709	-0.201672	0.120675	0.0946832	1215	PTV_and_damaging_missense	logistic
had_menopause_neoplasm_surgery_free	ARHGAP8	HGNC:677	0.463602	0.277408	0.0946833	26	PTV_only	Cox
ANM	CD68	HGNC:1693	-0.712499	0.426341	0.0946876	83	PTV_and_damaging_missense	linear
had_menopause	ARHGEF12	HGNC:14193	-0.356408	0.213271	0.0946917	37	PTV_only	Cox
ANM_neoplasm_surgery_free	LTC4S	HGNC:6719	-0.304012	0.181916	0.0946944	449	PTV_and_damaging_missense	linear
had_menopause	GATB	HGNC:8849	0.30056	0.179856	0.0946986	46	PTV_only	Cox
had_menopause	HAO1	HGNC:4809	0.0865093	0.0517706	0.0947193	573	PTV_and_damaging_missense	Cox
had_menopause_neoplasm_surgery_free	TMEM218	HGNC:27344	0.228463	0.136723	0.0947234	979	PTV_only	logistic
had_menopause	DCXR	HGNC:18985	-0.18468	0.110522	0.0947264	119	PTV_only	Cox
had_menopause_neoplasm_surgery_free	LRRC46	HGNC:25047	0.52853	0.316301	0.0947271	14	PTV_only	Cox
had_menopause	TYRP1	HGNC:12450	0.227512	0.136156	0.0947283	71	PTV_only	Cox
ANM_neoplasm_surgery_free	LANCL2	HGNC:6509	0.497317	0.29762	0.0947308	167	PTV_and_damaging_missense	linear
ANM_neoplasm_surgery_free	MACF1	HGNC:13664	0.620894	0.371596	0.0947492	107	PTV_only	linear
had_menopause_neoplasm_surgery_free	PTH2	HGNC:30828	-0.783886	0.469162	0.0947571	65	PTV_and_damaging_missense	logistic
had_menopause	KCNK17	HGNC:14465	-0.937544	0.561129	0.0947575	55	PTV_only	logistic
ANM	IZUMO2	HGNC:28518	1.2725	0.761594	0.0947588	26	PTV_only	linear
had_menopause	CLNK	HGNC:17438	-0.0597778	0.0357777	0.0947594	1220	PTV_and_damaging_missense	Cox
ANM	KCTD10	HGNC:23236	-1.79932	1.07693	0.0947677	13	PTV_only	linear
ANM	COPA	HGNC:2230	0.32277	0.193187	0.0947726	406	PTV_and_damaging_missense	linear
had_menopause	PNN	HGNC:9162	0.0372155	0.0222756	0.0947842	3195	PTV_and_damaging_missense	Cox
had_menopause	UNC80	HGNC:26582	0.182088	0.108991	0.0947861	1570	PTV_and_damaging_missense	logistic
had_menopause	INHBE	HGNC:24029	-0.152056	0.0910157	0.0947889	201	PTV_only	Cox
ANM_neoplasm_surgery_free	BMT2	HGNC:26475	0.609505	0.364828	0.0947929	111	PTV_and_damaging_missense	linear
ANM	PCSK2	HGNC:8744	-0.652259	0.39043	0.0948011	99	PTV_and_damaging_missense	linear
had_menopause_neoplasm_surgery_free	LY96	HGNC:17156	0.630433	0.377389	0.0948183	108	PTV_and_damaging_missense	logistic
ANM	PROK1	HGNC:18454	0.645718	0.386535	0.0948184	101	PTV_and_damaging_missense	linear
had_menopause_neoplasm_surgery_free	ZNF483	HGNC:23384	-0.677519	0.405578	0.09482	125	PTV_and_damaging_missense	logistic
had_menopause	MCPH1	HGNC:6954	0.113569	0.0679872	0.0948312	314	PTV_only	Cox
ANM	ACADSB	HGNC:91	0.362131	0.216791	0.0948414	322	PTV_and_damaging_missense	linear
had_menopause	DIDO1	HGNC:2680	0.0500274	0.0299496	0.0948429	1696	PTV_and_damaging_missense	Cox
had_menopause_neoplasm_surgery_free	NUP98	HGNC:8068	-0.0611542	0.0366111	0.0948456	1202	PTV_and_damaging_missense	Cox
had_menopause_neoplasm_surgery_free	PARVA	HGNC:14652	0.113626	0.0680252	0.094849	315	PTV_only	Cox
ANM	GALK1	HGNC:4118	-0.49788	0.298069	0.0948541	170	PTV_and_damaging_missense	linear
had_menopause_neoplasm_surgery_free	GASK1B	HGNC:25312	-0.146692	0.0878223	0.0948545	211	PTV_only	Cox
had_menopause_neoplasm_surgery_free	FKBP14	HGNC:18625	-0.151404	0.0906445	0.0948583	194	PTV_and_damaging_missense	Cox
ANM_neoplasm_surgery_free	RPTN	HGNC:26809	0.567587	0.339806	0.0948598	128	PTV_and_damaging_missense	linear
had_menopause_neoplasm_surgery_free	SREK1	HGNC:17882	-0.128684	0.0770448	0.0948699	273	PTV_and_damaging_missense	Cox
had_menopause	RANBP17	HGNC:14428	0.203045	0.12157	0.0948822	1308	PTV_and_damaging_missense	logistic
ANM	TCIRG1	HGNC:11647	-0.552396	0.330739	0.0948864	138	PTV_only	linear
had_menopause_neoplasm_surgery_free	EFCAB2	HGNC:28166	-0.331846	0.198691	0.0948872	472	PTV_and_damaging_missense	logistic
had_menopause	GARRE1	HGNC:29016	0.334127	0.200057	0.0948876	40	PTV_only	Cox
had_menopause	NDUFV1	HGNC:7716	-0.248396	0.148728	0.0948915	840	PTV_and_damaging_missense	logistic
had_menopause_neoplasm_surgery_free	PALM	HGNC:8594	0.302787	0.181295	0.0948928	521	PTV_and_damaging_missense	logistic
had_menopause	GBP2	HGNC:4183	0.133013	0.0796439	0.0948998	229	PTV_and_damaging_missense	Cox
had_menopause	EFHC1	HGNC:16406	-0.7679	0.459802	0.0949062	85	PTV_only	logistic
had_menopause	DUSP6	HGNC:3072	0.0950717	0.0569277	0.0949111	486	PTV_and_damaging_missense	Cox
had_menopause	COL28A1	HGNC:22442	0.495573	0.296746	0.0949142	194	PTV_only	logistic
ANM_neoplasm_surgery_free	CCDC65	HGNC:29937	-1.36758	0.818884	0.0949143	22	PTV_only	linear
had_menopause	LXN	HGNC:13347	-0.479711	0.287251	0.094918	196	PTV_and_damaging_missense	logistic
had_menopause	CRISP2	HGNC:12024	-1.11718	0.668976	0.0949215	50	PTV_only	logistic
ANM	TMEM54	HGNC:24143	0.54264	0.324935	0.0949247	143	PTV_and_damaging_missense	linear
ANM_neoplasm_surgery_free	HIPK2	HGNC:14402	-0.450944	0.270037	0.0949377	203	PTV_and_damaging_missense	linear
ANM	HYOU1	HGNC:16931	-0.194385	0.116406	0.0949468	1129	PTV_and_damaging_missense	linear
had_menopause_neoplasm_surgery_free	PSMB9	HGNC:9546	-0.20322	0.1217	0.0949518	1254	PTV_and_damaging_missense	logistic
ANM_neoplasm_surgery_free	LMO3	HGNC:6643	-0.925954	0.554525	0.0949609	48	PTV_and_damaging_missense	linear
ANM	SNX5	HGNC:14969	-2.05002	1.2277	0.0949623	10	PTV_only	linear
had_menopause_neoplasm_surgery_free	LCN1	HGNC:6525	-0.168005	0.100616	0.0949641	139	PTV_and_damaging_missense	Cox
had_menopause	PIK3R5	HGNC:30035	0.0557781	0.0334047	0.0949655	1409	PTV_and_damaging_missense	Cox
had_menopause_neoplasm_surgery_free	MFSD4B	HGNC:21053	0.0458647	0.0274678	0.0949666	2137	PTV_and_damaging_missense	Cox
had_menopause	SLC22A6	HGNC:10970	0.200455	0.120051	0.0949692	1341	PTV_and_damaging_missense	logistic
had_menopause_neoplasm_surgery_free	FAM20B	HGNC:23017	0.746857	0.447292	0.0949727	10	PTV_only	Cox
had_menopause	ZNF350	HGNC:16656	-0.183505	0.109908	0.094992	1532	PTV_and_damaging_missense	logistic
had_menopause	FUCA1	HGNC:4006	-0.0800151	0.0479247	0.0949985	697	PTV_and_damaging_missense	Cox
had_menopause	NUTM2F	HGNC:23450	-0.0352812	0.0211317	0.0950013	3590	PTV_and_damaging_missense	Cox
had_menopause	C1orf100	HGNC:30435	0.286452	0.171572	0.0950032	47	PTV_only	Cox
ANM_neoplasm_surgery_free	RANBP2	HGNC:9848	-0.160213	0.0959605	0.0950093	1647	PTV_and_damaging_missense	linear
had_menopause	SLC27A5	HGNC:10999	-0.0329521	0.0197373	0.0950113	4108	PTV_and_damaging_missense	Cox
had_menopause	ROR2	HGNC:10257	-1.5271	0.914692	0.0950133	27	PTV_only	logistic
ANM_neoplasm_surgery_free	HYKK	HGNC:34403	-0.310154	0.185774	0.0950187	431	PTV_and_damaging_missense	linear
had_menopause	TBX2	HGNC:11597	0.0633573	0.0379505	0.0950241	1138	PTV_and_damaging_missense	Cox
had_menopause_neoplasm_surgery_free	FBXO31	HGNC:16510	0.0587823	0.0352108	0.0950306	1260	PTV_and_damaging_missense	Cox
had_menopause_neoplasm_surgery_free	TLL2	HGNC:11844	0.157944	0.0946102	0.0950337	176	PTV_only	Cox
had_menopause	PSAP	HGNC:9498	-1.00431	0.601608	0.0950424	42	PTV_only	logistic
ANM	AP4S1	HGNC:575	0.724944	0.434258	0.0950455	80	PTV_and_damaging_missense	linear
had_menopause_neoplasm_surgery_free	PGLYRP4	HGNC:30015	0.0700859	0.0419853	0.0950584	881	PTV_and_damaging_missense	Cox
ANM	A2M	HGNC:7	0.882125	0.528444	0.0950641	54	PTV_only	linear
had_menopause_neoplasm_surgery_free	CACYBP	HGNC:30423	0.590261	0.35361	0.0950693	12	PTV_only	Cox
had_menopause	SARDH	HGNC:10536	0.191743	0.114869	0.0950707	1447	PTV_and_damaging_missense	logistic
ANM_neoplasm_surgery_free	SYT10	HGNC:19266	0.490879	0.294088	0.0950913	171	PTV_and_damaging_missense	linear
had_menopause	ZNF74	HGNC:13144	-1.63207	0.977878	0.095118	13	PTV_only	logistic
had_menopause	NUP58	HGNC:20261	-2.45072	1.46839	0.0951194	11	PTV_only	logistic
had_menopause_neoplasm_surgery_free	SPAG11B	HGNC:14534	0.075874	0.0454618	0.0951248	756	PTV_and_damaging_missense	Cox
had_menopause_neoplasm_surgery_free	PTPRD	HGNC:9668	1.79458	1.07527	0.0951262	23	PTV_only	logistic
had_menopause_neoplasm_surgery_free	LOXHD1	HGNC:26521	0.102397	0.0613574	0.0951441	421	PTV_only	Cox
had_menopause	SERPINB2	HGNC:8584	0.155776	0.093343	0.0951449	191	PTV_and_damaging_missense	Cox
had_menopause_neoplasm_surgery_free	MRPS7	HGNC:14499	1.69137	1.01353	0.0951574	11	PTV_only	logistic
had_menopause	SLC6A9	HGNC:11056	0.352229	0.211069	0.0951599	424	PTV_and_damaging_missense	logistic
had_menopause_neoplasm_surgery_free	NUDT17	HGNC:26618	-0.539108	0.323057	0.0951623	188	PTV_and_damaging_missense	logistic
had_menopause_neoplasm_surgery_free	NUP107	HGNC:29914	-0.116776	0.0699811	0.0951806	323	PTV_and_damaging_missense	Cox
had_menopause_neoplasm_surgery_free	GMCL1	HGNC:23843	0.236136	0.141511	0.0951817	77	PTV_and_damaging_missense	Cox
had_menopause	SHCBP1L	HGNC:16788	0.765418	0.458704	0.0951862	104	PTV_only	logistic
had_menopause_neoplasm_surgery_free	PRADC1	HGNC:16047	-0.503266	0.301608	0.0951945	18	PTV_only	Cox
had_menopause	RASEF	HGNC:26464	0.229308	0.137428	0.0952029	85	PTV_only	Cox
had_menopause	C1QB	HGNC:1242	0.116998	0.0701187	0.0952031	328	PTV_and_damaging_missense	Cox
had_menopause	HMG20A	HGNC:5001	-0.430978	0.258301	0.0952136	18	PTV_only	Cox
had_menopause	FBXO7	HGNC:13586	0.802337	0.480872	0.0952159	67	PTV_only	logistic
had_menopause_neoplasm_surgery_free	TM2D3	HGNC:24128	0.143791	0.0861798	0.0952167	200	PTV_and_damaging_missense	Cox
had_menopause_neoplasm_surgery_free	CDT1	HGNC:24576	0.101609	0.0608991	0.0952205	424	PTV_and_damaging_missense	Cox
had_menopause_neoplasm_surgery_free	SEC14L3	HGNC:18655	-0.400718	0.240179	0.0952339	292	PTV_and_damaging_missense	logistic
had_menopause	MEIOC	HGNC:26670	-1.84132	1.10365	0.0952378	17	PTV_only	logistic
had_menopause	MAP3K7CL	HGNC:16457	-0.175056	0.104925	0.0952386	128	PTV_and_damaging_missense	Cox
had_menopause	SLX4IP	HGNC:16225	-0.843937	0.505849	0.0952452	71	PTV_and_damaging_missense	logistic
had_menopause	SNX14	HGNC:14977	-0.402433	0.241218	0.0952494	341	PTV_and_damaging_missense	logistic
had_menopause	SLC28A2	HGNC:11002	-0.297067	0.178067	0.0952579	612	PTV_and_damaging_missense	logistic
had_menopause	GABPB2	HGNC:28441	0.160665	0.0963055	0.0952593	160	PTV_and_damaging_missense	Cox
ANM_neoplasm_surgery_free	ZSWIM6	HGNC:29316	0.153127	0.0917869	0.0952643	1806	PTV_and_damaging_missense	linear
had_menopause	PLXNC1	HGNC:9106	0.327245	0.196163	0.0952695	39	PTV_only	Cox
had_menopause_neoplasm_surgery_free	NECAB2	HGNC:23746	-0.333596	0.19997	0.095271	456	PTV_only	logistic
ANM_neoplasm_surgery_free	SLAMF9	HGNC:18430	-2.02612	1.21454	0.0952762	10	PTV_only	linear
had_menopause_neoplasm_surgery_free	SUPT7L	HGNC:30632	-0.417181	0.25008	0.0952785	27	PTV_only	Cox
ANM_neoplasm_surgery_free	PPWD1	HGNC:28954	-0.97735	0.585881	0.0952867	43	PTV_only	linear
had_menopause	DDHD2	HGNC:29106	-0.0620975	0.0372268	0.0952985	1129	PTV_and_damaging_missense	Cox
had_menopause	PRPF4B	HGNC:17346	0.556056	0.333355	0.0953036	13	PTV_only	Cox
had_menopause_neoplasm_surgery_free	KIAA1841	HGNC:29387	0.37073	0.222255	0.0953081	392	PTV_and_damaging_missense	logistic
had_menopause_neoplasm_surgery_free	GPRIN2	HGNC:23730	-0.0593437	0.0355774	0.0953121	1284	PTV_and_damaging_missense	Cox
had_menopause	CILK1	HGNC:21219	-0.278094	0.166723	0.0953158	49	PTV_only	Cox
had_menopause	RRBP1	HGNC:10448	0.0977468	0.058604	0.0953312	5505	PTV_and_damaging_missense	logistic
ANM_neoplasm_surgery_free	GPAT2	HGNC:27168	0.856305	0.5134	0.0953387	56	PTV_only	linear
ANM	CYP21A2	HGNC:2600	-1.52637	0.915154	0.0953423	18	PTV_only	linear
ANM	BRCA1	HGNC:1100	-0.276088	0.165535	0.0953489	554	PTV_and_damaging_missense	linear
had_menopause	XIRP2	HGNC:14303	0.0570654	0.0342164	0.095359	1354	PTV_only	Cox
had_menopause	CALHM4	HGNC:21094	0.160823	0.0964299	0.095361	2132	PTV_and_damaging_missense	logistic
had_menopause_neoplasm_surgery_free	UPK1A	HGNC:12577	-0.142674	0.0855503	0.0953712	223	PTV_and_damaging_missense	Cox
had_menopause_neoplasm_surgery_free	CLN3	HGNC:2074	-0.321121	0.192552	0.095373	36	PTV_only	Cox
ANM	C1QB	HGNC:1242	-0.453894	0.272171	0.0953838	204	PTV_and_damaging_missense	linear
had_menopause	DCAF13	HGNC:24535	0.0441889	0.0264983	0.0953923	2256	PTV_and_damaging_missense	Cox
had_menopause_neoplasm_surgery_free	NAT9	HGNC:23133	-0.255218	0.153044	0.0953938	816	PTV_only	logistic
had_menopause	CLHC1	HGNC:26453	-0.102062	0.0612032	0.0953952	405	PTV_and_damaging_missense	Cox
had_menopause_neoplasm_surgery_free	KIF23	HGNC:6392	0.404352	0.242477	0.0953969	327	PTV_and_damaging_missense	logistic
had_menopause_neoplasm_surgery_free	GUSB	HGNC:4696	0.485567	0.29118	0.0953979	202	PTV_and_damaging_missense	logistic
had_menopause_neoplasm_surgery_free	RBBP8NL	HGNC:16144	-0.416099	0.249522	0.0953987	259	PTV_and_damaging_missense	logistic
had_menopause_neoplasm_surgery_free	IVNS1ABP	HGNC:16951	-0.174006	0.104348	0.0954041	147	PTV_and_damaging_missense	Cox
ANM_neoplasm_surgery_free	EDEM1	HGNC:18967	-1.03914	0.623151	0.0954092	38	PTV_only	linear
had_menopause	SLC45A1	HGNC:17939	0.358092	0.214745	0.0954112	416	PTV_and_damaging_missense	logistic
ANM	LSM3	HGNC:17874	1.1629	0.697391	0.0954202	31	PTV_and_damaging_missense	linear
had_menopause	HSPA8	HGNC:5241	0.775869	0.465306	0.0954273	88	PTV_and_damaging_missense	logistic
had_menopause	HDDC2	HGNC:21078	-0.08738	0.0524042	0.0954301	560	PTV_and_damaging_missense	Cox
had_menopause_neoplasm_surgery_free	MTRF1	HGNC:7469	0.192713	0.115581	0.0954458	120	PTV_only	Cox
ANM	BOC	HGNC:17173	0.965185	0.578869	0.0954464	45	PTV_only	linear
had_menopause_neoplasm_surgery_free	AP5M1	HGNC:20192	0.511692	0.306904	0.0954608	181	PTV_and_damaging_missense	logistic
ANM_neoplasm_surgery_free	MEIOC	HGNC:26670	0.530752	0.318345	0.0954752	146	PTV_and_damaging_missense	linear
ANM	CCL18	HGNC:10616	-2.04677	1.22766	0.0954781	10	PTV_and_damaging_missense	linear
had_menopause	UHRF1BP1	HGNC:21216	0.166026	0.0995856	0.095481	149	PTV_only	Cox
had_menopause	ADCK5	HGNC:21738	0.0589622	0.0353669	0.0954834	1214	PTV_only	Cox
ANM_neoplasm_surgery_free	SLC15A4	HGNC:23090	0.397205	0.23825	0.095485	261	PTV_and_damaging_missense	linear
had_menopause	PAK4	HGNC:16059	0.903227	0.54178	0.0954853	56	PTV_only	logistic
had_menopause	LZTFL1	HGNC:6741	0.257332	0.154358	0.0954916	57	PTV_and_damaging_missense	Cox
had_menopause	HSPA9	HGNC:5244	0.916602	0.549814	0.0954919	54	PTV_only	logistic
had_menopause_neoplasm_surgery_free	TRUB1	HGNC:16060	-0.227012	0.136174	0.0954986	88	PTV_and_damaging_missense	Cox
ANM_neoplasm_surgery_free	TESMIN	HGNC:7446	1.4689	0.881147	0.0955137	19	PTV_only	linear
had_menopause_neoplasm_surgery_free	NAT9	HGNC:23133	-0.222715	0.133609	0.0955319	1084	PTV_and_damaging_missense	logistic
ANM_neoplasm_surgery_free	PON3	HGNC:9206	0.351251	0.210722	0.095541	334	PTV_only	linear
ANM_neoplasm_surgery_free	FAM168A	HGNC:28999	-0.730139	0.438037	0.0955511	77	PTV_and_damaging_missense	linear
had_menopause_neoplasm_surgery_free	PDE12	HGNC:25386	-1.31188	0.78706	0.0955514	42	PTV_only	logistic
had_menopause	ARHGAP33	HGNC:23085	0.0502199	0.0301296	0.0955545	1731	PTV_and_damaging_missense	Cox
had_menopause_neoplasm_surgery_free	KIAA0586	HGNC:19960	-0.219606	0.131754	0.0955577	1083	PTV_only	logistic
had_menopause	CRPPA	HGNC:37276	-0.222825	0.133688	0.0955646	92	PTV_only	Cox
ANM	GPIHBP1	HGNC:24945	-0.678772	0.407245	0.0955695	91	PTV_and_damaging_missense	linear
ANM_neoplasm_surgery_free	FREM3	HGNC:25172	0.584876	0.350938	0.0955972	120	PTV_only	linear
had_menopause_neoplasm_surgery_free	ARL6IP5	HGNC:16937	-0.105433	0.0632649	0.0956067	393	PTV_and_damaging_missense	Cox
had_menopause	ATF7	HGNC:792	-0.523213	0.313957	0.0956107	203	PTV_and_damaging_missense	logistic
had_menopause	SEMA3C	HGNC:10725	-0.153602	0.0921699	0.095613	179	PTV_only	Cox
had_menopause	RPP40	HGNC:20992	0.117426	0.0704629	0.0956161	319	PTV_and_damaging_missense	Cox
ANM_neoplasm_surgery_free	C1orf189	HGNC:32305	-1.65308	0.991963	0.0956253	15	PTV_only	linear
had_menopause	PACC1	HGNC:25593	0.0514184	0.0308556	0.0956301	1589	PTV_and_damaging_missense	Cox
had_menopause	RNF214	HGNC:25335	1.32502	0.795138	0.0956339	18	PTV_only	logistic
had_menopause	TTC14	HGNC:24697	0.743201	0.445995	0.0956365	80	PTV_only	logistic
had_menopause_neoplasm_surgery_free	CEP85	HGNC:25309	-0.116327	0.0698084	0.0956374	319	PTV_and_damaging_missense	Cox
had_menopause	DENND4A	HGNC:24321	0.97443	0.584778	0.0956485	54	PTV_only	logistic
had_menopause_neoplasm_surgery_free	PRKAG3	HGNC:9387	0.91626	0.54987	0.0956496	50	PTV_only	logistic
had_menopause_neoplasm_surgery_free	RNF123	HGNC:21148	0.195042	0.117051	0.0956527	1326	PTV_and_damaging_missense	logistic
had_menopause	CXCL16	HGNC:16642	0.0466542	0.0279986	0.0956528	1971	PTV_and_damaging_missense	Cox
had_menopause	TMPRSS11E	HGNC:24465	-0.0526808	0.0316167	0.095667	1599	PTV_and_damaging_missense	Cox
ANM_neoplasm_surgery_free	AADACL2	HGNC:24427	0.943874	0.566463	0.095667	46	PTV_only	linear
ANM	MLLT3	HGNC:7136	-0.481373	0.2889	0.0956725	181	PTV_and_damaging_missense	linear
had_menopause	SEC61A1	HGNC:18276	1.19313	0.716082	0.0956741	38	PTV_and_damaging_missense	logistic
had_menopause_neoplasm_surgery_free	UBIAD1	HGNC:30791	1.19718	0.718536	0.095686	32	PTV_and_damaging_missense	logistic
ANM	INHBE	HGNC:24029	0.457982	0.274885	0.0957006	200	PTV_and_damaging_missense	linear
ANM_neoplasm_surgery_free	DSCAML1	HGNC:14656	-1.92914	1.15793	0.0957142	11	PTV_only	linear
had_menopause	TOE1	HGNC:15954	0.084263	0.0505803	0.0957281	587	PTV_and_damaging_missense	Cox
had_menopause_neoplasm_surgery_free	FAM214B	HGNC:25666	0.58907	0.353603	0.0957316	10	PTV_only	Cox
had_menopause	SEL1L2	HGNC:15897	-0.0533548	0.0320297	0.0957555	1504	PTV_only	Cox
had_menopause_neoplasm_surgery_free	SMURF2	HGNC:16809	-0.431219	0.25887	0.0957577	302	PTV_and_damaging_missense	logistic
ANM_neoplasm_surgery_free	JMJD1C	HGNC:12313	-0.129443	0.0777103	0.0957749	2551	PTV_and_damaging_missense	linear
had_menopause_neoplasm_surgery_free	CDV3	HGNC:26928	-2.16511	1.29985	0.0957802	12	PTV_only	logistic
had_menopause	MTX1	HGNC:7504	0.353701	0.212352	0.0957863	395	PTV_and_damaging_missense	logistic
ANM_neoplasm_surgery_free	KLC2	HGNC:20716	-0.293748	0.17636	0.095794	478	PTV_and_damaging_missense	linear
had_menopause_neoplasm_surgery_free	CR2	HGNC:2336	0.234532	0.14081	0.0957944	930	PTV_and_damaging_missense	logistic
had_menopause	RAD23B	HGNC:9813	-0.133528	0.0801686	0.095795	236	PTV_and_damaging_missense	Cox
had_menopause_neoplasm_surgery_free	C19orf53	HGNC:24991	-0.182129	0.10935	0.0957996	144	PTV_and_damaging_missense	Cox
had_menopause_neoplasm_surgery_free	SLC7A7	HGNC:11065	-1.21105	0.727111	0.0957997	37	PTV_only	logistic
ANM	SULT1E1	HGNC:11377	1.44598	0.868166	0.0958066	20	PTV_only	linear
had_menopause	RANBP9	HGNC:13727	0.118846	0.0713581	0.095817	292	PTV_and_damaging_missense	Cox
had_menopause_neoplasm_surgery_free	SLC25A46	HGNC:25198	0.333089	0.200007	0.0958348	474	PTV_and_damaging_missense	logistic
had_menopause_neoplasm_surgery_free	MYO7A	HGNC:7606	0.0301666	0.0181139	0.0958357	4917	PTV_and_damaging_missense	Cox
had_menopause	ZNF189	HGNC:12980	0.34003	0.204176	0.0958375	33	PTV_only	Cox
had_menopause	RGS6	HGNC:10002	-0.997299	0.598885	0.095861	42	PTV_only	logistic
had_menopause	MGMT	HGNC:7059	-0.537211	0.322605	0.095867	154	PTV_and_damaging_missense	logistic
had_menopause	POU1F1	HGNC:9210	1.64109	0.985506	0.0958678	29	PTV_only	logistic
ANM	NDST1	HGNC:7680	-0.305989	0.183753	0.0958732	449	PTV_and_damaging_missense	linear
had_menopause	S100PBP	HGNC:25768	-0.588788	0.353587	0.0958762	19	PTV_only	Cox
had_menopause	RPL22	HGNC:10315	0.52673	0.316325	0.0958819	12	PTV_only	Cox
ANM_neoplasm_surgery_free	ADGRF4	HGNC:19011	0.396863	0.238347	0.0959058	261	PTV_and_damaging_missense	linear
ANM	KCNA1	HGNC:6218	0.879949	0.528481	0.095906	54	PTV_and_damaging_missense	linear
had_menopause_neoplasm_surgery_free	KIF11	HGNC:6388	0.58875	0.353605	0.0959145	11	PTV_only	Cox
had_menopause_neoplasm_surgery_free	CILP2	HGNC:24213	-0.0628429	0.0377439	0.0959167	1119	PTV_and_damaging_missense	Cox
ANM_neoplasm_surgery_free	SCYL2	HGNC:19286	2.02212	1.21449	0.0959185	10	PTV_only	linear
had_menopause	VSIG10L2	HGNC:27879	0.149058	0.0895294	0.0959313	183	PTV_only	Cox
had_menopause	PPP1R13B	HGNC:14950	-1.64978	0.990926	0.0959347	25	PTV_only	logistic
had_menopause	TRIB3	HGNC:16228	-0.215035	0.12916	0.0959379	89	PTV_only	Cox
had_menopause_neoplasm_surgery_free	AP4B1	HGNC:572	0.321985	0.1934	0.0959398	464	PTV_and_damaging_missense	logistic
had_menopause	COPRS	HGNC:28848	1.48203	0.890183	0.0959399	21	PTV_only	logistic
had_menopause_neoplasm_surgery_free	HBG2	HGNC:4832	-0.634928	0.381375	0.0959449	144	PTV_and_damaging_missense	logistic
had_menopause	EMILIN3	HGNC:16123	-0.355066	0.213276	0.0959477	37	PTV_only	Cox
had_menopause_neoplasm_surgery_free	ANKLE2	HGNC:29101	1.21732	0.731203	0.0959484	49	PTV_only	logistic
had_menopause_neoplasm_surgery_free	PRKCG	HGNC:9402	-0.584287	0.350961	0.0959488	117	PTV_and_damaging_missense	logistic
ANM_neoplasm_surgery_free	TECRL	HGNC:27365	0.361228	0.216978	0.0959551	315	PTV_and_damaging_missense	linear
had_menopause	EFS	HGNC:16898	0.352346	0.211648	0.0959587	452	PTV_and_damaging_missense	logistic
ANM_neoplasm_surgery_free	ALG10	HGNC:23162	-0.357271	0.214606	0.095963	322	PTV_and_damaging_missense	linear
ANM	VAV2	HGNC:12658	-1.37799	0.827765	0.095975	22	PTV_only	linear
ANM_neoplasm_surgery_free	ACAT1	HGNC:93	-0.488163	0.293243	0.0959767	172	PTV_and_damaging_missense	linear
ANM_neoplasm_surgery_free	UBE2E2	HGNC:12478	-0.247297	0.148556	0.0959826	694	PTV_and_damaging_missense	linear
had_menopause_neoplasm_surgery_free	MEST	HGNC:7028	0.771662	0.46356	0.0959842	85	PTV_and_damaging_missense	logistic
had_menopause_neoplasm_surgery_free	KCNJ13	HGNC:6259	-0.257018	0.154399	0.0959858	67	PTV_and_damaging_missense	Cox
had_menopause	EEA1	HGNC:3185	-1.10776	0.665485	0.0959947	47	PTV_only	logistic
had_menopause_neoplasm_surgery_free	RCL1	HGNC:17687	0.144726	0.0869439	0.0959951	2619	PTV_and_damaging_missense	logistic
had_menopause	REG1A	HGNC:9951	-0.554903	0.333374	0.0960109	17	PTV_only	Cox
ANM	PDCD7	HGNC:8767	-0.556607	0.334394	0.0960117	135	PTV_and_damaging_missense	linear
had_menopause_neoplasm_surgery_free	SNX31	HGNC:28605	-0.133068	0.0799473	0.0960222	271	PTV_and_damaging_missense	Cox
had_menopause_neoplasm_surgery_free	NUP50	HGNC:8065	0.0830142	0.0498753	0.0960255	616	PTV_and_damaging_missense	Cox
had_menopause	KLF7	HGNC:6350	0.192074	0.1154	0.0960275	1434	PTV_and_damaging_missense	logistic
had_menopause	TNNT3	HGNC:11950	0.223011	0.133987	0.0960279	1031	PTV_and_damaging_missense	logistic
had_menopause	USP48	HGNC:18533	0.160298	0.0963084	0.0960285	180	PTV_and_damaging_missense	Cox
ANM_neoplasm_surgery_free	ATP7B	HGNC:870	0.151802	0.0912044	0.0960358	1829	PTV_and_damaging_missense	linear
had_menopause_neoplasm_surgery_free	NIPAL1	HGNC:27194	-0.155456	0.0934016	0.0960365	188	PTV_and_damaging_missense	Cox
ANM	ENTPD2	HGNC:3364	0.146861	0.088237	0.0960375	1987	PTV_and_damaging_missense	linear
ANM	TRIM64C	HGNC:37148	-1.4102	0.847278	0.096038	21	PTV_only	linear
had_menopause	FAM214A	HGNC:25609	0.145934	0.0876821	0.0960409	2484	PTV_and_damaging_missense	logistic
ANM_neoplasm_surgery_free	HDAC1	HGNC:4852	-0.986563	0.592759	0.0960459	42	PTV_and_damaging_missense	linear
had_menopause_neoplasm_surgery_free	DPH7	HGNC:25199	0.124605	0.0748701	0.0960556	265	PTV_and_damaging_missense	Cox
ANM	NELFA	HGNC:12768	-0.649741	0.390409	0.0960649	99	PTV_and_damaging_missense	linear
ANM	DCTD	HGNC:2710	-0.640115	0.384626	0.0960662	102	PTV_and_damaging_missense	linear
had_menopause_neoplasm_surgery_free	TNFRSF13C	HGNC:17755	-0.222893	0.133932	0.0960675	989	PTV_and_damaging_missense	logistic
ANM_neoplasm_surgery_free	TMEM234	HGNC:28837	-0.627243	0.376907	0.0960811	104	PTV_only	linear
had_menopause_neoplasm_surgery_free	TTLL11	HGNC:18113	0.817922	0.4915	0.0960859	81	PTV_only	logistic
had_menopause_neoplasm_surgery_free	RALGAPA2	HGNC:16207	0.180678	0.108573	0.0960901	133	PTV_only	Cox
ANM	LBH	HGNC:29532	0.942572	0.566405	0.0960903	47	PTV_only	linear
had_menopause	CEL	HGNC:1848	-0.0449055	0.026985	0.0960939	2191	PTV_and_damaging_missense	Cox
ANM_neoplasm_surgery_free	CACNG8	HGNC:13628	-0.58893	0.353904	0.0960993	118	PTV_and_damaging_missense	linear
ANM	MCM10	HGNC:18043	0.323057	0.194136	0.0961007	402	PTV_and_damaging_missense	linear
ANM_neoplasm_surgery_free	ANKRD37	HGNC:29593	-1.27841	0.768244	0.0961041	25	PTV_and_damaging_missense	linear
ANM_neoplasm_surgery_free	UPK3A	HGNC:12580	-0.544702	0.327336	0.0961086	138	PTV_only	linear
ANM_neoplasm_surgery_free	C9orf40	HGNC:23433	-1.20787	0.725877	0.0961153	28	PTV_and_damaging_missense	linear
had_menopause	DCAF10	HGNC:23686	-0.461782	0.27752	0.0961203	17	PTV_only	Cox
had_menopause	GSX1	HGNC:20374	-0.667818	0.401342	0.0961203	107	PTV_and_damaging_missense	logistic
had_menopause	MAST2	HGNC:19035	-0.0345076	0.0207388	0.0961298	3643	PTV_and_damaging_missense	Cox
ANM_neoplasm_surgery_free	MDFIC	HGNC:28870	0.594047	0.357018	0.0961346	116	PTV_and_damaging_missense	linear
had_menopause	MVK	HGNC:7530	0.474573	0.285221	0.0961367	240	PTV_and_damaging_missense	logistic
had_menopause	FRG2C	HGNC:33626	1.17447	0.705872	0.0961414	38	PTV_only	logistic
had_menopause_neoplasm_surgery_free	ABHD5	HGNC:21396	1.07711	0.647364	0.0961433	22	PTV_only	logistic
had_menopause_neoplasm_surgery_free	STAT5B	HGNC:11367	0.177557	0.106717	0.0961512	129	PTV_and_damaging_missense	Cox
had_menopause_neoplasm_surgery_free	LDLR	HGNC:6547	-0.279604	0.168052	0.0961542	679	PTV_and_damaging_missense	logistic
had_menopause_neoplasm_surgery_free	ZNF543	HGNC:25281	0.557175	0.334884	0.0961555	154	PTV_and_damaging_missense	logistic
had_menopause	SPATA33	HGNC:26463	0.246105	0.14792	0.0961577	789	PTV_and_damaging_missense	logistic
ANM_neoplasm_surgery_free	MAP1B	HGNC:6836	0.157098	0.0944252	0.096171	1703	PTV_and_damaging_missense	linear
ANM	KLHL23	HGNC:27506	-1.29192	0.776526	0.0961729	25	PTV_only	linear
had_menopause	C6orf52	HGNC:20881	0.150159	0.0902578	0.0961783	175	PTV_and_damaging_missense	Cox
had_menopause_neoplasm_surgery_free	DEF8	HGNC:25969	-1.06956	0.642897	0.0961813	35	PTV_only	logistic
ANM_neoplasm_surgery_free	PMCH	HGNC:9109	1.84447	1.10869	0.0961871	12	PTV_and_damaging_missense	linear
ANM_neoplasm_surgery_free	PKP3	HGNC:9025	-1.11244	0.668681	0.0961899	33	PTV_only	linear
had_menopause_neoplasm_surgery_free	ERP44	HGNC:18311	-0.480519	0.28886	0.0962118	30	PTV_and_damaging_missense	Cox
had_menopause_neoplasm_surgery_free	KLHL31	HGNC:21353	0.679238	0.408319	0.0962125	12	PTV_only	Cox
ANM	ATP6V1B1	HGNC:853	-0.407463	0.244944	0.0962174	252	PTV_only	linear
ANM_neoplasm_surgery_free	ERI1	HGNC:23994	-0.416679	0.250489	0.0962255	236	PTV_and_damaging_missense	linear
ANM_neoplasm_surgery_free	FEZ2	HGNC:3660	0.334953	0.201363	0.0962322	366	PTV_and_damaging_missense	linear
had_menopause	BMP7	HGNC:1074	-0.457163	0.274841	0.096238	273	PTV_and_damaging_missense	logistic
ANM	NTAQ1	HGNC:25490	1.1993	0.720997	0.0962392	29	PTV_only	linear
ANM	AADACL2	HGNC:24427	0.833971	0.501374	0.096242	60	PTV_only	linear
ANM	ZNF408	HGNC:20041	-1.86415	1.12071	0.0962439	12	PTV_only	linear
ANM	NCKAP1L	HGNC:4862	1.4092	0.847221	0.0962532	21	PTV_only	linear
ANM	AGAP6	HGNC:23466	-0.392946	0.236249	0.0962616	271	PTV_and_damaging_missense	linear
ANM_neoplasm_surgery_free	ACSL1	HGNC:3569	-0.769456	0.462615	0.0962628	69	PTV_and_damaging_missense	linear
had_menopause_neoplasm_surgery_free	CRTAP	HGNC:2379	-0.0782008	0.0470176	0.0962674	683	PTV_and_damaging_missense	Cox
ANM	C8orf58	HGNC:32233	0.713432	0.428946	0.0962727	82	PTV_only	linear
had_menopause	TXLNB	HGNC:21617	-0.127968	0.0769414	0.0962762	3275	PTV_and_damaging_missense	logistic
had_menopause_neoplasm_surgery_free	FAM126A	HGNC:24587	0.298578	0.179523	0.0962781	559	PTV_and_damaging_missense	logistic
had_menopause_neoplasm_surgery_free	RASGRF1	HGNC:9875	-1.34854	0.810825	0.0962791	40	PTV_only	logistic
had_menopause	KRTAP5-11	HGNC:23606	0.314412	0.189045	0.0962808	46	PTV_and_damaging_missense	Cox
had_menopause	CABIN1	HGNC:24187	0.150712	0.0906198	0.0962885	194	PTV_only	Cox
ANM	RASSF7	HGNC:1166	-0.772124	0.464259	0.0962901	70	PTV_only	linear
had_menopause_neoplasm_surgery_free	NCR2	HGNC:6732	0.485341	0.291827	0.0962905	207	PTV_and_damaging_missense	logistic
ANM_neoplasm_surgery_free	RTEL1	HGNC:15888	-0.8538	0.513392	0.0963065	56	PTV_only	linear
had_menopause	REC114	HGNC:25065	-1.09732	0.659834	0.096308	44	PTV_only	logistic
had_menopause	TRIM55	HGNC:14215	-0.280223	0.168514	0.096331	636	PTV_and_damaging_missense	logistic
ANM	DNAJC15	HGNC:20325	-1.00843	0.606444	0.0963451	41	PTV_and_damaging_missense	linear
had_menopause	MTURN	HGNC:25457	0.121759	0.0732275	0.0963628	273	PTV_and_damaging_missense	Cox
had_menopause	CACNG1	HGNC:1405	0.368873	0.221847	0.0963657	363	PTV_and_damaging_missense	logistic
had_menopause_neoplasm_surgery_free	PIK3R6	HGNC:27101	-0.288761	0.17367	0.096373	582	PTV_only	logistic
had_menopause	ODAD2	HGNC:25583	-0.135898	0.0817363	0.0963845	239	PTV_only	Cox
ANM_neoplasm_surgery_free	TGM5	HGNC:11781	-0.25299	0.152161	0.0963872	644	PTV_and_damaging_missense	linear
had_menopause	VEGFA	HGNC:12680	0.0950959	0.0571962	0.0963875	491	PTV_and_damaging_missense	Cox
had_menopause	PPP1R10	HGNC:9284	-0.698149	0.419935	0.0964093	123	PTV_and_damaging_missense	logistic
had_menopause	ZSCAN4	HGNC:23709	0.743571	0.447259	0.0964111	11	PTV_only	Cox
had_menopause_neoplasm_surgery_free	INO80C	HGNC:26994	-0.23056	0.138686	0.0964211	1005	PTV_and_damaging_missense	logistic
ANM_neoplasm_surgery_free	PRR11	HGNC:25619	0.831657	0.50026	0.0964278	59	PTV_and_damaging_missense	linear
had_menopause_neoplasm_surgery_free	SLC39A6	HGNC:18607	-0.154549	0.0929701	0.0964413	173	PTV_and_damaging_missense	Cox
ANM	MANBA	HGNC:6831	-0.260766	0.156867	0.0964484	618	PTV_and_damaging_missense	linear
had_menopause_neoplasm_surgery_free	FGF6	HGNC:3684	0.222137	0.133633	0.0964538	1043	PTV_and_damaging_missense	logistic
ANM	PRXL2A	HGNC:28651	-1.44322	0.868209	0.0964563	20	PTV_only	linear
ANM	FAM83C	HGNC:16121	0.321164	0.193207	0.0964615	406	PTV_and_damaging_missense	linear
ANM	MREG	HGNC:25478	-1.26573	0.761452	0.0964655	26	PTV_only	linear
had_menopause_neoplasm_surgery_free	EFNA3	HGNC:3223	0.628343	0.378017	0.0964712	12	PTV_only	Cox
ANM_neoplasm_surgery_free	SLC2A2	HGNC:11006	0.61769	0.371609	0.0964767	107	PTV_and_damaging_missense	linear
ANM	ZUP1	HGNC:21224	-1.19843	0.721003	0.096482	29	PTV_only	linear
ANM_neoplasm_surgery_free	PXMP2	HGNC:9716	-0.433336	0.260706	0.0964849	218	PTV_only	linear
had_menopause	AIDA	HGNC:25761	-0.981118	0.59028	0.0964885	43	PTV_and_damaging_missense	logistic
ANM	COX11	HGNC:2261	0.591937	0.356133	0.0964923	119	PTV_and_damaging_missense	linear
ANM_neoplasm_surgery_free	RNF167	HGNC:24544	-0.343198	0.206483	0.0964954	348	PTV_and_damaging_missense	linear
had_menopause	FRG1	HGNC:3954	0.172469	0.10377	0.0965081	133	PTV_only	Cox
ANM	HOOK1	HGNC:19884	-0.336215	0.202292	0.0965103	370	PTV_and_damaging_missense	linear
had_menopause	TWNK	HGNC:1160	0.381711	0.229672	0.0965166	25	PTV_only	Cox
had_menopause_neoplasm_surgery_free	OXSM	HGNC:26063	-0.0990938	0.059625	0.0965225	438	PTV_and_damaging_missense	Cox
ANM	FREM3	HGNC:25172	0.502813	0.302545	0.0965275	165	PTV_only	linear
had_menopause_neoplasm_surgery_free	DPP7	HGNC:14892	0.181586	0.109265	0.0965354	1661	PTV_and_damaging_missense	logistic
had_menopause	SPATA31D3	HGNC:38603	-0.628512	0.378201	0.096544	171	PTV_and_damaging_missense	logistic
ANM	FCGRT	HGNC:3621	-0.64243	0.386574	0.0965461	101	PTV_and_damaging_missense	linear
ANM_neoplasm_surgery_free	GRPEL2	HGNC:21060	0.87738	0.527957	0.0965502	53	PTV_and_damaging_missense	linear
ANM_neoplasm_surgery_free	IFNL1	HGNC:18363	-1.18551	0.713385	0.0965549	29	PTV_only	linear
ANM	ARHGEF12	HGNC:14193	1.37561	0.827801	0.0965649	22	PTV_only	linear
ANM	NVL	HGNC:8070	-0.358052	0.215468	0.096569	326	PTV_and_damaging_missense	linear
ANM	RIBC2	HGNC:13241	0.700207	0.42137	0.0965693	85	PTV_only	linear
had_menopause	LRIG3	HGNC:30991	-0.213787	0.128655	0.0965718	1038	PTV_and_damaging_missense	logistic
ANM	LIMA1	HGNC:24636	0.191588	0.115297	0.0965805	1159	PTV_only	linear
had_menopause	LYPD2	HGNC:25215	-0.831025	0.500131	0.0965899	79	PTV_and_damaging_missense	logistic
had_menopause	DCBLD2	HGNC:24627	0.18825	0.113294	0.0965931	122	PTV_only	Cox
had_menopause	TMPO	HGNC:11875	0.479723	0.288714	0.0965959	16	PTV_only	Cox
ANM_neoplasm_surgery_free	VSIG10L2	HGNC:27879	-0.283201	0.17044	0.0966019	512	PTV_and_damaging_missense	linear
ANM	GTF2F2	HGNC:4653	-0.782509	0.470968	0.0966193	68	PTV_and_damaging_missense	linear
had_menopause_neoplasm_surgery_free	TSBP1	HGNC:13922	0.0512686	0.0308586	0.0966322	1644	PTV_and_damaging_missense	Cox
ANM	TMEM131	HGNC:30366	1.10633	0.665895	0.0966349	34	PTV_only	linear
had_menopause_neoplasm_surgery_free	HCFC1R1	HGNC:21198	-0.381401	0.22957	0.0966396	37	PTV_and_damaging_missense	Cox
ANM_neoplasm_surgery_free	INO80E	HGNC:26905	0.346998	0.208861	0.0966421	340	PTV_and_damaging_missense	linear
had_menopause	MRM2	HGNC:16352	0.500953	0.301541	0.0966519	17	PTV_only	Cox
ANM	UBE2D3	HGNC:12476	0.972688	0.585498	0.0966572	44	PTV_and_damaging_missense	linear
had_menopause	SLC31A2	HGNC:11017	0.308586	0.185753	0.0966597	44	PTV_and_damaging_missense	Cox
ANM_neoplasm_surgery_free	HAPLN4	HGNC:31357	0.648306	0.390249	0.0966657	97	PTV_and_damaging_missense	linear
ANM_neoplasm_surgery_free	TNNT2	HGNC:11949	-0.506615	0.304961	0.0966691	159	PTV_and_damaging_missense	linear
ANM	EXOC3L4	HGNC:20120	-0.162959	0.0980957	0.096673	1609	PTV_and_damaging_missense	linear
had_menopause	ZSWIM8	HGNC:23528	-1.7025	1.02487	0.0966737	16	PTV_only	logistic
had_menopause_neoplasm_surgery_free	CACNG8	HGNC:13628	0.153146	0.0921904	0.096674	178	PTV_and_damaging_missense	Cox
had_menopause	PPP1R21	HGNC:30595	0.182732	0.110001	0.0966765	1475	PTV_and_damaging_missense	logistic
had_menopause_neoplasm_surgery_free	POLR2L	HGNC:9199	1.27631	0.768318	0.096679	40	PTV_and_damaging_missense	logistic
had_menopause	VIT	HGNC:12697	0.0595231	0.0358324	0.096683	1165	PTV_and_damaging_missense	Cox
had_menopause_neoplasm_surgery_free	ZNF217	HGNC:13009	0.553812	0.333393	0.0966861	16	PTV_only	Cox
had_menopause	ZNF75A	HGNC:13146	0.478762	0.288231	0.096706	253	PTV_and_damaging_missense	logistic
had_menopause	LARGE2	HGNC:16522	-0.180313	0.108556	0.0967111	131	PTV_only	Cox
had_menopause_neoplasm_surgery_free	DEFB1	HGNC:2766	0.1336	0.0804358	0.0967224	247	PTV_and_damaging_missense	Cox
had_menopause	RNF167	HGNC:24544	0.0786316	0.0473443	0.0967445	724	PTV_and_damaging_missense	Cox
had_menopause	MICALL1	HGNC:29804	1.01467	0.610937	0.0967447	62	PTV_only	logistic
had_menopause_neoplasm_surgery_free	FAN1	HGNC:29170	-0.050734	0.0305481	0.0967559	1717	PTV_and_damaging_missense	Cox
had_menopause	GTF2IRD2B	HGNC:33125	-0.197186	0.118745	0.0967958	113	PTV_and_damaging_missense	Cox
had_menopause	ALK	HGNC:427	0.913917	0.550376	0.0968075	71	PTV_only	logistic
had_menopause_neoplasm_surgery_free	ENPP1	HGNC:3356	0.906194	0.545731	0.0968109	64	PTV_only	logistic
had_menopause_neoplasm_surgery_free	IGF2BP3	HGNC:28868	0.1961	0.118097	0.0968146	109	PTV_and_damaging_missense	Cox
had_menopause	KLHL8	HGNC:18644	-0.715568	0.43094	0.0968174	103	PTV_and_damaging_missense	logistic
had_menopause	SSX2IP	HGNC:16509	-0.262634	0.158169	0.0968212	61	PTV_only	Cox
had_menopause	NFIA	HGNC:7784	0.159912	0.0963131	0.096846	152	PTV_and_damaging_missense	Cox
had_menopause	TSTD3	HGNC:40910	-0.250409	0.150819	0.0968485	79	PTV_and_damaging_missense	Cox
had_menopause_neoplasm_surgery_free	PPA1	HGNC:9226	-0.381006	0.229481	0.096855	34	PTV_only	Cox
ANM	OSTM1	HGNC:21652	-0.832454	0.501386	0.0968572	60	PTV_and_damaging_missense	linear
ANM	DNAJC7	HGNC:12392	0.691416	0.416447	0.0968631	87	PTV_and_damaging_missense	linear
ANM	CLHC1	HGNC:26453	-0.739664	0.445513	0.0968676	76	PTV_only	linear
had_menopause	TRA2A	HGNC:16645	-0.460685	0.277483	0.0968692	20	PTV_only	Cox
had_menopause	DCAF7	HGNC:30915	0.354055	0.213257	0.0968697	28	PTV_and_damaging_missense	Cox
had_menopause_neoplasm_surgery_free	CTSK	HGNC:2536	0.443792	0.267309	0.0968703	22	PTV_only	Cox
had_menopause_neoplasm_surgery_free	TMPO	HGNC:11875	0.553466	0.333376	0.0968772	13	PTV_only	Cox
had_menopause	PLB1	HGNC:30041	0.149457	0.0900247	0.0968797	2410	PTV_and_damaging_missense	logistic
ANM_neoplasm_surgery_free	GLIPR1L1	HGNC:28392	0.488297	0.29412	0.0968808	171	PTV_and_damaging_missense	linear
ANM	CPM	HGNC:2311	-0.612148	0.368726	0.0968844	111	PTV_and_damaging_missense	linear
had_menopause_neoplasm_surgery_free	APH1B	HGNC:24080	1.03406	0.62288	0.0968895	52	PTV_only	logistic
ANM	CCDC82	HGNC:26282	0.257803	0.155294	0.0968996	630	PTV_and_damaging_missense	linear
had_menopause	CCNB1	HGNC:1579	-0.677754	0.408278	0.0969086	11	PTV_only	Cox
had_menopause	COL16A1	HGNC:2193	-0.149226	0.0898988	0.0969273	204	PTV_only	Cox
had_menopause_neoplasm_surgery_free	KHNYN	HGNC:20166	-1.07534	0.647825	0.0969292	44	PTV_only	logistic
ANM_neoplasm_surgery_free	ADGRV1	HGNC:17416	0.0967053	0.0582582	0.0969308	4718	PTV_and_damaging_missense	linear
had_menopause_neoplasm_surgery_free	GLRX	HGNC:4330	-0.371725	0.223943	0.0969321	38	PTV_and_damaging_missense	Cox
ANM_neoplasm_surgery_free	NBPF6	HGNC:31988	-0.453774	0.27337	0.0969337	198	PTV_and_damaging_missense	linear
had_menopause	RPUSD3	HGNC:28437	0.379405	0.228574	0.0969397	339	PTV_and_damaging_missense	logistic
ANM_neoplasm_surgery_free	LLGL2	HGNC:6629	-0.1444	0.0869952	0.0969466	2017	PTV_and_damaging_missense	linear
ANM	SELENOF	HGNC:17705	0.36729	0.22128	0.0969499	309	PTV_and_damaging_missense	linear
had_menopause_neoplasm_surgery_free	KRTAP4-8	HGNC:17230	-0.426579	0.257004	0.0969516	277	PTV_and_damaging_missense	logistic
had_menopause	ANXA9	HGNC:547	-0.230287	0.138744	0.0969566	86	PTV_only	Cox
had_menopause_neoplasm_surgery_free	TWNK	HGNC:1160	1.83448	1.10525	0.0969573	20	PTV_only	logistic
had_menopause	CYHR1	HGNC:17806	-0.915333	0.551485	0.0969625	63	PTV_and_damaging_missense	logistic
had_menopause_neoplasm_surgery_free	RAB11FIP4	HGNC:30267	0.677669	0.408305	0.0969724	10	PTV_only	Cox
ANM_neoplasm_surgery_free	ANKRD31	HGNC:26853	-0.256202	0.154368	0.0969831	626	PTV_and_damaging_missense	linear
had_menopause	INHBA	HGNC:6066	-0.847246	0.510502	0.0969887	66	PTV_only	logistic
had_menopause_neoplasm_surgery_free	CNTNAP3	HGNC:13834	0.184548	0.111199	0.0969901	115	PTV_only	Cox
had_menopause_neoplasm_surgery_free	RHOU	HGNC:17794	-0.223934	0.134932	0.0969928	88	PTV_and_damaging_missense	Cox
had_menopause_neoplasm_surgery_free	CNIH3	HGNC:26802	-0.269335	0.162289	0.0969957	69	PTV_and_damaging_missense	Cox
ANM_neoplasm_surgery_free	TRABD	HGNC:28805	-0.779092	0.469442	0.0969977	67	PTV_and_damaging_missense	linear
ANM_neoplasm_surgery_free	ASB1	HGNC:16011	-0.587293	0.353875	0.0969986	118	PTV_and_damaging_missense	linear
had_menopause	SLC10A6	HGNC:30603	0.695238	0.418924	0.0969991	149	PTV_and_damaging_missense	logistic
ANM_neoplasm_surgery_free	LMBRD1	HGNC:23038	-0.450235	0.271327	0.097045	201	PTV_and_damaging_missense	linear
ANM_neoplasm_surgery_free	ST6GALNAC5	HGNC:19342	0.233754	0.140871	0.0970508	753	PTV_and_damaging_missense	linear
had_menopause	GPBP1L1	HGNC:28843	0.136563	0.0823013	0.0970554	231	PTV_and_damaging_missense	Cox
had_menopause_neoplasm_surgery_free	GADD45GIP1	HGNC:29996	-1.0792	0.650402	0.0970602	46	PTV_only	logistic
had_menopause_neoplasm_surgery_free	ZNF446	HGNC:21036	0.284674	0.171568	0.0970656	44	PTV_only	Cox
had_menopause_neoplasm_surgery_free	ZDHHC17	HGNC:18412	0.500351	0.301555	0.0970683	15	PTV_only	Cox
had_menopause	NLK	HGNC:29858	0.179027	0.107903	0.0970872	127	PTV_and_damaging_missense	Cox
had_menopause	TVP23C	HGNC:30453	0.171248	0.103217	0.0970948	143	PTV_and_damaging_missense	Cox
had_menopause	GEM	HGNC:4234	-0.374265	0.225587	0.0971014	326	PTV_and_damaging_missense	logistic
had_menopause_neoplasm_surgery_free	C1orf105	HGNC:29591	0.128973	0.0777381	0.0971027	266	PTV_and_damaging_missense	Cox
had_menopause	ZNF823	HGNC:30936	0.610302	0.367862	0.0971059	120	PTV_and_damaging_missense	logistic
had_menopause	LHCGR	HGNC:6585	-0.242118	0.145948	0.0971297	82	PTV_only	Cox
had_menopause	PNISR	HGNC:21222	1.64164	0.989581	0.0971312	22	PTV_only	logistic
ANM_neoplasm_surgery_free	ADGRB3	HGNC:945	-0.343025	0.206773	0.0971327	347	PTV_and_damaging_missense	linear
ANM_neoplasm_surgery_free	WDR93	HGNC:26924	-0.631353	0.380585	0.0971414	102	PTV_only	linear
had_menopause	ZC3H12A	HGNC:26259	-0.372825	0.224753	0.0971519	366	PTV_and_damaging_missense	logistic
had_menopause_neoplasm_surgery_free	CCDC66	HGNC:27709	0.0491933	0.0296557	0.0971532	1828	PTV_only	Cox
ANM	HHLA2	HGNC:4905	0.223588	0.13479	0.0971617	839	PTV_only	linear
had_menopause_neoplasm_surgery_free	LEKR1	HGNC:33765	0.212565	0.128149	0.0971709	93	PTV_only	Cox
had_menopause_neoplasm_surgery_free	FNIP1	HGNC:29418	0.109371	0.0659393	0.0971825	363	PTV_and_damaging_missense	Cox
had_menopause_neoplasm_surgery_free	CYP19A1	HGNC:2594	0.402368	0.242592	0.0971926	26	PTV_only	Cox
had_menopause	ANGPTL7	HGNC:24078	-0.187916	0.113297	0.0971943	128	PTV_only	Cox
had_menopause	ASTE1	HGNC:25021	0.598383	0.360787	0.0972064	129	PTV_only	logistic
ANM	NDUFAF5	HGNC:15899	0.370667	0.223487	0.0972085	303	PTV_and_damaging_missense	linear
ANM_neoplasm_surgery_free	CLNK	HGNC:17438	0.264955	0.159756	0.0972229	584	PTV_and_damaging_missense	linear
ANM_neoplasm_surgery_free	DEPTOR	HGNC:22953	0.455677	0.274759	0.0972299	196	PTV_and_damaging_missense	linear
had_menopause_neoplasm_surgery_free	AIPL1	HGNC:359	-0.145094	0.0874921	0.0972424	206	PTV_and_damaging_missense	Cox
ANM_neoplasm_surgery_free	EPHA8	HGNC:3391	0.246734	0.148779	0.0972442	674	PTV_and_damaging_missense	linear
ANM_neoplasm_surgery_free	AGPS	HGNC:327	-0.751058	0.45289	0.0972486	72	PTV_and_damaging_missense	linear
had_menopause_neoplasm_surgery_free	RIMKLA	HGNC:28725	3.16095	1.9061	0.0972504	13	PTV_only	logistic
had_menopause_neoplasm_surgery_free	GIPC3	HGNC:18183	0.353686	0.213281	0.0972549	32	PTV_only	Cox
had_menopause_neoplasm_surgery_free	GAB2	HGNC:14458	0.72048	0.434473	0.0972599	87	PTV_only	logistic
had_menopause_neoplasm_surgery_free	SLC16A1	HGNC:10922	0.731111	0.440899	0.097271	91	PTV_and_damaging_missense	logistic
had_menopause	SLC25A26	HGNC:20661	-0.100399	0.0605463	0.0972718	432	PTV_and_damaging_missense	Cox
had_menopause	DYNLT5	HGNC:26882	-0.867929	0.523432	0.097287	83	PTV_and_damaging_missense	logistic
ANM	ZC3H12D	HGNC:21175	-0.20521	0.123761	0.0972989	997	PTV_and_damaging_missense	linear
ANM_neoplasm_surgery_free	TRAK2	HGNC:13206	1.07658	0.649285	0.097301	35	PTV_only	linear
had_menopause	GTF2H2C	HGNC:31394	0.226162	0.136404	0.0973096	1099	PTV_and_damaging_missense	logistic
had_menopause	ZBTB16	HGNC:12930	0.184346	0.111185	0.0973152	115	PTV_and_damaging_missense	Cox
ANM	CTNND2	HGNC:2516	-0.277991	0.167666	0.0973209	540	PTV_and_damaging_missense	linear
had_menopause_neoplasm_surgery_free	FOXP1	HGNC:3823	0.488108	0.294401	0.0973239	218	PTV_and_damaging_missense	logistic
ANM	KIF7	HGNC:30497	-0.600642	0.362272	0.0973246	115	PTV_only	linear
had_menopause_neoplasm_surgery_free	THPO	HGNC:11795	-0.552867	0.333462	0.0973248	15	PTV_only	Cox
had_menopause_neoplasm_surgery_free	PRPF40A	HGNC:16463	1.31646	0.794032	0.0973277	28	PTV_only	logistic
had_menopause_neoplasm_surgery_free	TEKT1	HGNC:15534	-0.13047	0.0786936	0.0973286	267	PTV_only	Cox
ANM_neoplasm_surgery_free	ZNF200	HGNC:12993	1.20348	0.725882	0.0973307	28	PTV_and_damaging_missense	linear
ANM	ATAD3B	HGNC:24007	0.21995	0.132664	0.0973316	866	PTV_and_damaging_missense	linear
ANM_neoplasm_surgery_free	ANKZF1	HGNC:25527	-0.168254	0.101484	0.097336	1468	PTV_and_damaging_missense	linear
ANM	UQCRC1	HGNC:12585	1.34223	0.809584	0.097337	23	PTV_only	linear
ANM	KCNMA1	HGNC:6284	-0.619755	0.373816	0.0973389	108	PTV_only	linear
had_menopause_neoplasm_surgery_free	ARHGAP23	HGNC:29293	-0.146186	0.0881799	0.0973549	2453	PTV_and_damaging_missense	logistic
had_menopause_neoplasm_surgery_free	SYF2	HGNC:19824	-0.586221	0.353615	0.0973587	14	PTV_only	Cox
ANM	FAHD2A	HGNC:24252	1.31391	0.792569	0.097364	24	PTV_only	linear
had_menopause_neoplasm_surgery_free	TNFRSF4	HGNC:11918	0.307943	0.18576	0.0973694	47	PTV_only	Cox
had_menopause_neoplasm_surgery_free	ZNF417	HGNC:20646	0.0670591	0.0404533	0.0973799	932	PTV_only	Cox
had_menopause_neoplasm_surgery_free	PRPF40A	HGNC:16463	0.380485	0.229531	0.0973858	28	PTV_only	Cox
ANM_neoplasm_surgery_free	C6orf62	HGNC:20998	-0.70782	0.427006	0.0973963	81	PTV_and_damaging_missense	linear
had_menopause_neoplasm_surgery_free	CRAMP1	HGNC:14122	0.478596	0.288727	0.0973972	16	PTV_only	Cox
had_menopause_neoplasm_surgery_free	SYCP2L	HGNC:21537	0.789171	0.476119	0.0974168	95	PTV_only	logistic
ANM	IPO5	HGNC:6402	-0.270746	0.163344	0.0974188	569	PTV_only	linear
had_menopause	TOPAZ1	HGNC:24746	0.713039	0.430203	0.097429	86	PTV_only	logistic
had_menopause_neoplasm_surgery_free	KCNK10	HGNC:6273	1.33973	0.808335	0.0974391	14	PTV_only	logistic
had_menopause_neoplasm_surgery_free	MYL4	HGNC:7585	-0.214094	0.12918	0.0974511	92	PTV_and_damaging_missense	Cox
had_menopause	ATXN7L2	HGNC:28713	-0.108999	0.0657714	0.0974716	367	PTV_and_damaging_missense	Cox
had_menopause_neoplasm_surgery_free	PXYLP1	HGNC:26303	0.0923393	0.0557212	0.097486	475	PTV_and_damaging_missense	Cox
ANM_neoplasm_surgery_free	CBX2	HGNC:1552	-0.330186	0.199245	0.0974861	374	PTV_and_damaging_missense	linear
had_menopause_neoplasm_surgery_free	XCL2	HGNC:10646	-0.459721	0.277421	0.0974944	18	PTV_and_damaging_missense	Cox
had_menopause_neoplasm_surgery_free	ACSBG2	HGNC:24174	-0.0660973	0.0398871	0.0974972	960	PTV_and_damaging_missense	Cox
ANM_neoplasm_surgery_free	NAA38	HGNC:28212	0.46864	0.282806	0.0975036	185	PTV_and_damaging_missense	linear
had_menopause	IL24	HGNC:11346	0.112703	0.068015	0.0975124	351	PTV_and_damaging_missense	Cox
ANM_neoplasm_surgery_free	CLEC4C	HGNC:13258	-0.449604	0.271351	0.097543	201	PTV_only	linear
ANM_neoplasm_surgery_free	BNC2	HGNC:30988	-1.837	1.1087	0.0975475	12	PTV_only	linear
had_menopause	PRR5L	HGNC:25878	0.499627	0.301553	0.0975505	17	PTV_only	Cox
had_menopause_neoplasm_surgery_free	CORO2A	HGNC:2255	-1.20089	0.724806	0.0975509	38	PTV_only	logistic
ANM_neoplasm_surgery_free	ARHGDIB	HGNC:679	-0.249055	0.15032	0.097558	660	PTV_and_damaging_missense	linear
had_menopause_neoplasm_surgery_free	FAM177B	HGNC:34395	0.478557	0.288844	0.0975591	19	PTV_only	Cox
had_menopause_neoplasm_surgery_free	SF3B1	HGNC:10768	0.277107	0.167254	0.0975592	46	PTV_and_damaging_missense	Cox
had_menopause	CRTAP	HGNC:2379	-0.0685368	0.0413681	0.0975692	883	PTV_and_damaging_missense	Cox
had_menopause_neoplasm_surgery_free	EPC2	HGNC:24543	0.163409	0.0986332	0.0975738	165	PTV_and_damaging_missense	Cox
had_menopause	CCDC130	HGNC:28118	0.0729069	0.0440067	0.0975752	798	PTV_and_damaging_missense	Cox
had_menopause	TCTA	HGNC:11692	0.0939447	0.0567075	0.0975897	475	PTV_and_damaging_missense	Cox
ANM	SCNN1A	HGNC:10599	-0.265539	0.160292	0.0976047	591	PTV_and_damaging_missense	linear
ANM_neoplasm_surgery_free	ABCA8	HGNC:38	-0.162905	0.0983388	0.0976121	1568	PTV_and_damaging_missense	linear
had_menopause	SLC35D2	HGNC:20799	0.380118	0.229474	0.0976257	27	PTV_only	Cox
ANM_neoplasm_surgery_free	CST5	HGNC:2477	-1.20253	0.725954	0.0976287	28	PTV_and_damaging_missense	linear
had_menopause_neoplasm_surgery_free	SLC25A33	HGNC:29681	0.181973	0.109859	0.0976349	126	PTV_and_damaging_missense	Cox
ANM_neoplasm_surgery_free	DEFB119	HGNC:18099	1.83662	1.10879	0.0976417	12	PTV_and_damaging_missense	linear
ANM_neoplasm_surgery_free	CHRNE	HGNC:1966	-0.220019	0.132828	0.0976422	848	PTV_and_damaging_missense	linear
ANM_neoplasm_surgery_free	NCKAP1L	HGNC:4862	1.4595	0.881127	0.0976448	19	PTV_only	linear
ANM_neoplasm_surgery_free	CFAP44	HGNC:25631	-0.151755	0.091618	0.097649	1813	PTV_and_damaging_missense	linear
had_menopause	KIF23	HGNC:6392	2.16658	1.30811	0.0976668	12	PTV_only	logistic
had_menopause	CHCHD7	HGNC:28314	-1.80781	1.09152	0.0976771	15	PTV_only	logistic
had_menopause	SHLD2	HGNC:28773	0.272371	0.164453	0.0976772	49	PTV_only	Cox
had_menopause	UFC1	HGNC:26941	1.51782	0.916453	0.0976832	22	PTV_only	logistic
ANM_neoplasm_surgery_free	NTRK1	HGNC:8031	-1.64234	0.991638	0.097688	15	PTV_only	linear
ANM	PROM1	HGNC:9454	0.342479	0.206789	0.0976903	354	PTV_and_damaging_missense	linear
had_menopause	DLEU7	HGNC:17567	0.318815	0.192508	0.0976998	39	PTV_only	Cox
had_menopause	CNTN6	HGNC:2176	0.140111	0.0846037	0.0977035	208	PTV_only	Cox
ANM_neoplasm_surgery_free	KCNMA1	HGNC:6284	-0.300942	0.181722	0.0977162	450	PTV_and_damaging_missense	linear
had_menopause	LEO1	HGNC:30401	0.625966	0.378007	0.097729	14	PTV_only	Cox
had_menopause_neoplasm_surgery_free	CDC37L1	HGNC:17179	0.171878	0.103799	0.0977492	136	PTV_and_damaging_missense	Cox
ANM_neoplasm_surgery_free	CKM	HGNC:1994	0.442777	0.267397	0.0977522	207	PTV_and_damaging_missense	linear
had_menopause_neoplasm_surgery_free	C20orf96	HGNC:16227	0.102378	0.0618306	0.0977659	404	PTV_only	Cox
ANM	REEP3	HGNC:23711	1.43745	0.868137	0.0977688	20	PTV_only	linear
had_menopause	NOL10	HGNC:25862	-1.33294	0.805038	0.097772	30	PTV_only	logistic
ANM	PRR11	HGNC:25619	0.742627	0.448519	0.0977799	75	PTV_and_damaging_missense	linear
ANM_neoplasm_surgery_free	SMAD9	HGNC:6774	-0.287275	0.173506	0.0977868	494	PTV_and_damaging_missense	linear
had_menopause_neoplasm_surgery_free	KRT16	HGNC:6423	0.0393508	0.0237676	0.0977932	2827	PTV_and_damaging_missense	Cox
had_menopause	ASXL2	HGNC:23805	0.0608357	0.0367463	0.0978113	1137	PTV_and_damaging_missense	Cox
ANM	MYLIP	HGNC:21155	1.7181	1.03778	0.0978151	14	PTV_only	linear
had_menopause	ARHGAP22	HGNC:30320	0.852506	0.514951	0.0978212	61	PTV_only	logistic
had_menopause	USP31	HGNC:20060	0.0670824	0.0405208	0.0978222	917	PTV_and_damaging_missense	Cox
had_menopause_neoplasm_surgery_free	ODAD4	HGNC:25280	-0.464798	0.280768	0.0978328	224	PTV_and_damaging_missense	logistic
had_menopause_neoplasm_surgery_free	ACOT4	HGNC:19748	0.539125	0.325669	0.0978353	193	PTV_and_damaging_missense	logistic
had_menopause_neoplasm_surgery_free	BIRC7	HGNC:13702	0.0725785	0.0438438	0.0978461	806	PTV_and_damaging_missense	Cox
had_menopause	KCNN1	HGNC:6290	0.417066	0.251957	0.097863	268	PTV_and_damaging_missense	logistic
had_menopause_neoplasm_surgery_free	NCF1	HGNC:7660	0.655562	0.396043	0.0978677	129	PTV_and_damaging_missense	logistic
had_menopause	SLC25A40	HGNC:29680	-0.921487	0.556696	0.0978679	60	PTV_only	logistic
ANM	NFE2L2	HGNC:7782	0.613321	0.37052	0.0978682	110	PTV_and_damaging_missense	linear
ANM_neoplasm_surgery_free	ANAPC10	HGNC:24077	-0.970855	0.586512	0.0978684	43	PTV_and_damaging_missense	linear
ANM_neoplasm_surgery_free	KLF7	HGNC:6350	0.233512	0.141073	0.0978769	751	PTV_and_damaging_missense	linear
had_menopause	PAK2	HGNC:8591	0.696586	0.420849	0.0978855	115	PTV_and_damaging_missense	logistic
ANM	KMT5C	HGNC:28405	-0.359409	0.217144	0.0978956	321	PTV_and_damaging_missense	linear
had_menopause	BCCIP	HGNC:978	0.168197	0.101621	0.0978959	139	PTV_only	Cox
ANM_neoplasm_surgery_free	DAZAP1	HGNC:2683	-0.666918	0.402935	0.0978995	91	PTV_only	linear
had_menopause	MOGAT2	HGNC:23248	-0.427469	0.258272	0.0979023	27	PTV_only	Cox
had_menopause	DMAC2L	HGNC:18799	1.49167	0.901292	0.0979184	41	PTV_only	logistic
had_menopause	NUCB2	HGNC:8044	1.81073	1.09409	0.0979218	21	PTV_only	logistic
ANM_neoplasm_surgery_free	AMY2B	HGNC:478	-0.857571	0.51816	0.0979234	55	PTV_only	linear
had_menopause_neoplasm_surgery_free	FAAH	HGNC:3553	0.307467	0.185783	0.0979289	44	PTV_only	Cox
ANM	INTS6	HGNC:14879	0.219286	0.132502	0.0979364	871	PTV_and_damaging_missense	linear
had_menopause	CCDC7	HGNC:26533	-0.153599	0.092813	0.0979383	2239	PTV_only	logistic
had_menopause	GATB	HGNC:8849	0.060978	0.0368479	0.0979531	1125	PTV_and_damaging_missense	Cox
ANM	PPARGC1A	HGNC:9237	1.60636	0.970689	0.0979554	16	PTV_only	linear
ANM_neoplasm_surgery_free	LCP1	HGNC:6528	0.617906	0.373393	0.0979615	106	PTV_and_damaging_missense	linear
had_menopause	PMAIP1	HGNC:9108	-0.241488	0.145933	0.0979675	66	PTV_and_damaging_missense	Cox
had_menopause_neoplasm_surgery_free	GUCD1	HGNC:14237	1.57337	0.950841	0.0979828	24	PTV_only	logistic
had_menopause_neoplasm_surgery_free	PLEKHB1	HGNC:19079	0.352886	0.213266	0.0979906	33	PTV_only	Cox
had_menopause_neoplasm_surgery_free	DAB1	HGNC:2661	0.358253	0.216515	0.0979985	366	PTV_and_damaging_missense	logistic
ANM	ELMOD1	HGNC:25334	-0.927449	0.560531	0.0980116	48	PTV_and_damaging_missense	linear
had_menopause_neoplasm_surgery_free	CYP1A1	HGNC:2595	0.297289	0.179682	0.0980214	52	PTV_only	Cox
had_menopause	ABHD14A	HGNC:24538	0.101443	0.0613145	0.0980328	425	PTV_and_damaging_missense	Cox
had_menopause_neoplasm_surgery_free	TNIP2	HGNC:19118	0.096101	0.0580867	0.0980383	452	PTV_and_damaging_missense	Cox
ANM_neoplasm_surgery_free	SPTSSA	HGNC:20361	-1.18009	0.71328	0.0980412	29	PTV_and_damaging_missense	linear
had_menopause	HVCN1	HGNC:28240	-1.45259	0.878031	0.0980513	22	PTV_only	logistic
ANM_neoplasm_surgery_free	EXT1	HGNC:3512	-0.588007	0.355425	0.0980561	117	PTV_and_damaging_missense	linear
had_menopause_neoplasm_surgery_free	TRAF3IP1	HGNC:17861	0.195106	0.11794	0.0980711	114	PTV_only	Cox
had_menopause_neoplasm_surgery_free	MAD2L2	HGNC:6764	-0.413758	0.250117	0.0980751	28	PTV_only	Cox
had_menopause	VCAM1	HGNC:12663	0.413633	0.250048	0.0980847	20	PTV_only	Cox
ANM	GLMN	HGNC:14373	0.432574	0.261506	0.098098	221	PTV_and_damaging_missense	linear
had_menopause	CYP2A13	HGNC:2608	-0.045864	0.0277273	0.0981052	2076	PTV_only	Cox
had_menopause_neoplasm_surgery_free	LIM2	HGNC:6610	0.53178	0.321491	0.098106	172	PTV_and_damaging_missense	logistic
ANM_neoplasm_surgery_free	BRI3BP	HGNC:14251	-0.724391	0.437935	0.098111	77	PTV_and_damaging_missense	linear
had_menopause_neoplasm_surgery_free	AK3	HGNC:17376	0.458865	0.277417	0.0981153	20	PTV_only	Cox
had_menopause	LSP1	HGNC:6707	-0.879844	0.531937	0.0981196	56	PTV_only	logistic
had_menopause_neoplasm_surgery_free	UBN1	HGNC:12506	0.523201	0.316318	0.0981206	14	PTV_only	Cox
had_menopause_neoplasm_surgery_free	SIGLEC6	HGNC:10875	-0.446983	0.270239	0.0981225	220	PTV_and_damaging_missense	logistic
had_menopause_neoplasm_surgery_free	FOXRED1	HGNC:26927	0.188773	0.114135	0.0981388	1363	PTV_and_damaging_missense	logistic
had_menopause	FANCC	HGNC:3584	-0.0419514	0.0253646	0.0981409	2463	PTV_and_damaging_missense	Cox
ANM	FOXM1	HGNC:3818	-1.71616	1.03762	0.0981447	14	PTV_only	linear
had_menopause	ATP6V0B	HGNC:861	-0.0600693	0.0363199	0.0981491	1146	PTV_and_damaging_missense	Cox
ANM	ZNF23	HGNC:13023	-0.383746	0.232027	0.0981541	281	PTV_and_damaging_missense	linear
had_menopause_neoplasm_surgery_free	TCP11	HGNC:11658	0.145203	0.0877963	0.0981559	2394	PTV_and_damaging_missense	logistic
had_menopause	MSANTD1	HGNC:33741	-0.127387	0.0770242	0.0981568	267	PTV_and_damaging_missense	Cox
had_menopause	TNK1	HGNC:11940	-0.124838	0.0754842	0.0981615	298	PTV_only	Cox
ANM_neoplasm_surgery_free	POLR3E	HGNC:30347	-0.396286	0.239621	0.0981726	258	PTV_and_damaging_missense	linear
had_menopause	UPP1	HGNC:12576	0.261596	0.158184	0.0981787	58	PTV_only	Cox
had_menopause_neoplasm_surgery_free	FTL	HGNC:3999	0.205352	0.124174	0.098181	85	PTV_and_damaging_missense	Cox
ANM_neoplasm_surgery_free	AQP11	HGNC:19940	-1.45718	0.881145	0.0981867	19	PTV_only	linear
ANM_neoplasm_surgery_free	ASAH1	HGNC:735	0.659124	0.398568	0.0981877	93	PTV_only	linear
ANM_neoplasm_surgery_free	ZC3H12D	HGNC:21175	-0.234028	0.141515	0.0981884	746	PTV_and_damaging_missense	linear
had_menopause	KRT1	HGNC:6412	-1.66353	1.00595	0.0981897	16	PTV_only	logistic
ANM	RGS8	HGNC:16810	-1.21336	0.733745	0.0982012	28	PTV_and_damaging_missense	linear
ANM_neoplasm_surgery_free	PCBD1	HGNC:8646	-1.8334	1.10869	0.0982017	12	PTV_only	linear
ANM	GRIP1	HGNC:18708	1.51322	0.915078	0.0982018	18	PTV_only	linear
had_menopause	MSMB	HGNC:7372	-2.38544	1.44255	0.0982035	13	PTV_and_damaging_missense	logistic
had_menopause_neoplasm_surgery_free	RHAG	HGNC:10006	-0.562062	0.339899	0.0982056	170	PTV_and_damaging_missense	logistic
ANM	ZFAND5	HGNC:13008	-0.398946	0.241256	0.0982085	260	PTV_and_damaging_missense	linear
had_menopause	CDK5	HGNC:1774	-0.275744	0.166756	0.0982121	56	PTV_and_damaging_missense	Cox
had_menopause	MRPL22	HGNC:14480	0.632701	0.382638	0.0982244	127	PTV_and_damaging_missense	logistic
had_menopause	PRADC1	HGNC:16047	-0.458719	0.27742	0.0982257	22	PTV_only	Cox
ANM	SIRT1	HGNC:14929	0.541104	0.327245	0.0982312	141	PTV_and_damaging_missense	linear
had_menopause	STMN3	HGNC:15926	1.30701	0.790455	0.0982322	27	PTV_only	logistic
ANM	QRSL1	HGNC:21020	1.02823	0.621858	0.098238	39	PTV_only	linear
ANM_neoplasm_surgery_free	PENK	HGNC:8831	0.450911	0.272711	0.0982478	199	PTV_and_damaging_missense	linear
ANM	POLM	HGNC:9185	-0.60693	0.367076	0.0982497	112	PTV_only	linear
ANM_neoplasm_surgery_free	COL16A1	HGNC:2193	0.261397	0.158098	0.0982567	596	PTV_and_damaging_missense	linear
ANM_neoplasm_surgery_free	WDR91	HGNC:24997	-0.4318	0.261169	0.0982675	217	PTV_and_damaging_missense	linear
had_menopause	LHB	HGNC:6584	0.180521	0.109188	0.0982697	141	PTV_and_damaging_missense	Cox
had_menopause	PIGR	HGNC:8968	-0.0775143	0.0468849	0.098272	693	PTV_and_damaging_missense	Cox
ANM_neoplasm_surgery_free	CBWD5	HGNC:24584	0.228534	0.138229	0.0982761	782	PTV_only	linear
had_menopause	CRY2	HGNC:2385	0.460527	0.278561	0.0982835	246	PTV_and_damaging_missense	logistic
ANM	SEC31B	HGNC:23197	0.618016	0.37382	0.0982849	108	PTV_only	linear
had_menopause	CCDC80	HGNC:30649	-0.0448797	0.0271468	0.0982859	2172	PTV_and_damaging_missense	Cox
ANM_neoplasm_surgery_free	MPI	HGNC:7216	0.193845	0.117252	0.0982904	1093	PTV_and_damaging_missense	linear
had_menopause	TCERG1L	HGNC:23533	1.87443	1.13383	0.0982937	25	PTV_only	logistic
had_menopause_neoplasm_surgery_free	JHY	HGNC:26288	-0.734044	0.44402	0.0982944	64	PTV_only	logistic
had_menopause_neoplasm_surgery_free	MINDY2	HGNC:26954	-0.522832	0.316268	0.0983047	20	PTV_only	Cox
had_menopause	MYH10	HGNC:7568	0.226469	0.137002	0.0983245	1115	PTV_and_damaging_missense	logistic
had_menopause	CFAP46	HGNC:25247	0.0436404	0.0264004	0.0983268	2230	PTV_only	Cox
ANM	NT5C1B	HGNC:17818	-0.27559	0.16672	0.0983323	546	PTV_and_damaging_missense	linear
ANM_neoplasm_surgery_free	WEE2	HGNC:19684	1.41968	0.85885	0.098335	20	PTV_only	linear
ANM	ASAH1	HGNC:735	0.581445	0.351765	0.0983478	122	PTV_only	linear
had_menopause	OSCP1	HGNC:29971	-1.57422	0.952403	0.0983519	18	PTV_only	logistic
had_menopause	PLEKHA7	HGNC:27049	0.0642828	0.038893	0.0983689	1069	PTV_and_damaging_missense	Cox
had_menopause	LCA5L	HGNC:1255	0.954156	0.577308	0.0983782	78	PTV_only	logistic
had_menopause	GATA4	HGNC:4173	0.553349	0.334809	0.0983857	186	PTV_and_damaging_missense	logistic
had_menopause_neoplasm_surgery_free	MUSK	HGNC:7525	0.194368	0.117605	0.0983884	1377	PTV_and_damaging_missense	logistic
had_menopause	MON2	HGNC:29177	0.271807	0.164462	0.0983907	54	PTV_only	Cox
ANM_neoplasm_surgery_free	ODAPH	HGNC:26300	1.32377	0.800992	0.0984039	23	PTV_only	linear
had_menopause_neoplasm_surgery_free	TST	HGNC:12388	0.59466	0.359824	0.0984041	176	PTV_and_damaging_missense	logistic
ANM_neoplasm_surgery_free	RDX	HGNC:9944	-1.45627	0.881213	0.0984221	19	PTV_only	linear
ANM_neoplasm_surgery_free	GTF2H2C	HGNC:31394	-1.69625	1.02646	0.098431	14	PTV_only	linear
ANM_neoplasm_surgery_free	ZNF558	HGNC:26422	0.864075	0.522881	0.0984327	54	PTV_only	linear
had_menopause	COL5A3	HGNC:14864	0.557275	0.337234	0.0984351	154	PTV_only	logistic
had_menopause_neoplasm_surgery_free	NACA	HGNC:7629	0.569086	0.344386	0.0984403	164	PTV_only	logistic
had_menopause_neoplasm_surgery_free	MB	HGNC:6915	1.01031	0.611397	0.0984415	57	PTV_and_damaging_missense	logistic
had_menopause_neoplasm_surgery_free	KIAA1143	HGNC:29198	0.287787	0.174159	0.0984454	48	PTV_and_damaging_missense	Cox
had_menopause	BRSK2	HGNC:11405	-0.188297	0.113953	0.0984519	1434	PTV_and_damaging_missense	logistic
had_menopause_neoplasm_surgery_free	PTPDC1	HGNC:30184	0.0625236	0.0378384	0.0984558	1100	PTV_and_damaging_missense	Cox
had_menopause	CLDN10	HGNC:2033	1.96882	1.19151	0.0984576	15	PTV_only	logistic
had_menopause_neoplasm_surgery_free	TIE1	HGNC:11809	0.249255	0.150854	0.0984739	68	PTV_only	Cox
had_menopause	PCNX4	HGNC:20349	-0.115879	0.0701335	0.0984821	319	PTV_only	Cox
ANM	MARVELD2	HGNC:26401	-0.542644	0.328426	0.0984865	140	PTV_only	linear
ANM_neoplasm_surgery_free	PKMYT1	HGNC:29650	-0.548787	0.332145	0.098489	134	PTV_only	linear
had_menopause_neoplasm_surgery_free	EZR	HGNC:12691	-0.110873	0.0671054	0.0984896	352	PTV_and_damaging_missense	Cox
had_menopause	ERCC2	HGNC:3434	0.139284	0.0843013	0.0984913	225	PTV_only	Cox
ANM_neoplasm_surgery_free	CDK18	HGNC:8751	0.718868	0.435113	0.0985108	78	PTV_only	linear
ANM_neoplasm_surgery_free	TRAPPC9	HGNC:30832	0.76978	0.465952	0.0985279	68	PTV_only	linear
had_menopause_neoplasm_surgery_free	DCAF7	HGNC:30915	0.441601	0.267313	0.0985343	20	PTV_and_damaging_missense	Cox
had_menopause_neoplasm_surgery_free	YBX3	HGNC:2428	0.250779	0.151803	0.0985344	788	PTV_and_damaging_missense	logistic
ANM_neoplasm_surgery_free	TMEM170A	HGNC:29577	-0.483052	0.292403	0.0985389	173	PTV_and_damaging_missense	linear
had_menopause	ATP6V1B1	HGNC:853	0.104258	0.0631114	0.09854	381	PTV_only	Cox
had_menopause	NPVF	HGNC:13782	1.08758	0.658363	0.0985452	41	PTV_only	logistic
ANM_neoplasm_surgery_free	NT5DC1	HGNC:21556	-1.32299	0.800873	0.0985524	23	PTV_only	linear
had_menopause	TXN2	HGNC:17772	-0.165514	0.100197	0.0985589	1937	PTV_only	logistic
had_menopause	GUCY1A1	HGNC:4685	0.414253	0.250781	0.0985641	343	PTV_and_damaging_missense	logistic
had_menopause	ARMH3	HGNC:25788	1.2888	0.780234	0.0985719	37	PTV_only	logistic
had_menopause_neoplasm_surgery_free	EGFR	HGNC:3236	-0.107774	0.0652466	0.0985753	372	PTV_and_damaging_missense	Cox
had_menopause_neoplasm_surgery_free	RARRES2	HGNC:9868	0.77949	0.471912	0.0985813	96	PTV_and_damaging_missense	logistic
had_menopause	UHRF1BP1L	HGNC:29102	-0.310512	0.187991	0.0985877	529	PTV_and_damaging_missense	logistic
had_menopause_neoplasm_surgery_free	CREG2	HGNC:14272	0.568912	0.344442	0.0985967	140	PTV_only	logistic
had_menopause	ZNHIT1	HGNC:21688	1.11844	0.677154	0.0986001	37	PTV_only	logistic
had_menopause	TECR	HGNC:4551	-0.177257	0.107323	0.0986118	137	PTV_and_damaging_missense	Cox
had_menopause	PDE5A	HGNC:8784	0.0531931	0.0322069	0.0986152	1541	PTV_and_damaging_missense	Cox
had_menopause	FEZ2	HGNC:3660	0.267011	0.16168	0.098642	708	PTV_and_damaging_missense	logistic
had_menopause_neoplasm_surgery_free	BTN2A1	HGNC:1136	0.161334	0.0976967	0.0986626	141	PTV_only	Cox
had_menopause_neoplasm_surgery_free	FAM168B	HGNC:27016	0.301603	0.182643	0.0986714	45	PTV_and_damaging_missense	Cox
had_menopause	TTLL6	HGNC:26664	-0.169623	0.10272	0.0986742	1906	PTV_and_damaging_missense	logistic
ANM	AQP6	HGNC:639	-0.188895	0.11439	0.0986762	1170	PTV_and_damaging_missense	linear
ANM_neoplasm_surgery_free	CFAP36	HGNC:30540	0.371391	0.224906	0.0986799	293	PTV_and_damaging_missense	linear
ANM	GGT5	HGNC:4260	0.252753	0.153063	0.0986817	649	PTV_and_damaging_missense	linear
had_menopause	MYOT	HGNC:12399	0.0966564	0.0585362	0.0986927	457	PTV_and_damaging_missense	Cox
had_menopause_neoplasm_surgery_free	HTATIP2	HGNC:16637	1.47414	0.892781	0.0987018	25	PTV_only	logistic
had_menopause_neoplasm_surgery_free	IGSF23	HGNC:40040	-0.131661	0.0797375	0.098702	243	PTV_and_damaging_missense	Cox
had_menopause	ABCA5	HGNC:35	0.109044	0.0660426	0.0987159	328	PTV_only	Cox
had_menopause	FAM71E1	HGNC:25107	-0.282667	0.171198	0.0987162	617	PTV_only	logistic
had_menopause_neoplasm_surgery_free	RHOJ	HGNC:688	0.23196	0.140492	0.0987278	931	PTV_and_damaging_missense	logistic
had_menopause	GOT1	HGNC:4432	-0.135711	0.0821968	0.0987285	217	PTV_and_damaging_missense	Cox
had_menopause_neoplasm_surgery_free	SLC27A3	HGNC:10997	-0.15723	0.0952331	0.0987383	2019	PTV_and_damaging_missense	logistic
had_menopause_neoplasm_surgery_free	BPNT1	HGNC:1096	-0.216941	0.1314	0.0987396	93	PTV_and_damaging_missense	Cox
had_menopause_neoplasm_surgery_free	NKIRAS2	HGNC:17898	-1.64989	0.999334	0.0987404	17	PTV_only	logistic
ANM	SH3RF2	HGNC:26299	-0.233952	0.141703	0.0987416	758	PTV_and_damaging_missense	linear
had_menopause	EPAS1	HGNC:3374	0.108804	0.0659028	0.0987435	335	PTV_and_damaging_missense	Cox
had_menopause_neoplasm_surgery_free	BDH2	HGNC:32389	1.98377	1.20161	0.0987546	24	PTV_only	logistic
ANM	RAI1	HGNC:9834	-0.77759	0.471012	0.0987649	68	PTV_only	linear
ANM	TECRL	HGNC:27365	0.316227	0.191551	0.0987683	413	PTV_and_damaging_missense	linear
had_menopause_neoplasm_surgery_free	SSR3	HGNC:11325	1.0441	0.632483	0.0987803	65	PTV_and_damaging_missense	logistic
had_menopause	PRRX2	HGNC:21338	-0.550549	0.333511	0.0987861	173	PTV_and_damaging_missense	logistic
had_menopause_neoplasm_surgery_free	BSG	HGNC:1116	1.16338	0.704757	0.0987882	19	PTV_only	logistic
had_menopause	PDF	HGNC:30012	0.118694	0.0719037	0.0987914	301	PTV_and_damaging_missense	Cox
ANM	TNFRSF13B	HGNC:18153	-0.175281	0.106183	0.0987944	1361	PTV_and_damaging_missense	linear
had_menopause_neoplasm_surgery_free	SPAG5	HGNC:13452	-0.240571	0.145736	0.0987945	864	PTV_and_damaging_missense	logistic
had_menopause_neoplasm_surgery_free	WDR45B	HGNC:25072	0.673974	0.408296	0.0988002	10	PTV_only	Cox
ANM_neoplasm_surgery_free	SNX5	HGNC:14969	0.296412	0.179567	0.0988039	461	PTV_and_damaging_missense	linear
ANM_neoplasm_surgery_free	PRKD2	HGNC:17293	-0.56985	0.345221	0.0988086	124	PTV_and_damaging_missense	linear
ANM_neoplasm_surgery_free	RNFT1	HGNC:30206	-0.81218	0.492032	0.0988119	61	PTV_only	linear
had_menopause_neoplasm_surgery_free	CHSY1	HGNC:17198	0.329844	0.199831	0.0988177	411	PTV_and_damaging_missense	logistic
ANM_neoplasm_surgery_free	PIH1D1	HGNC:26075	-0.542222	0.328503	0.0988283	137	PTV_and_damaging_missense	linear
had_menopause	IL18RAP	HGNC:5989	-1.01149	0.612823	0.0988328	56	PTV_only	logistic
had_menopause	LMNTD2	HGNC:28561	0.104101	0.0630726	0.0988412	4864	PTV_and_damaging_missense	logistic
had_menopause_neoplasm_surgery_free	NCOA6	HGNC:15936	-0.0728299	0.0441278	0.0988546	839	PTV_and_damaging_missense	Cox
ANM	C19orf18	HGNC:28642	-1.51027	0.915081	0.0988604	18	PTV_only	linear
had_menopause	PLA2G7	HGNC:9040	-0.448314	0.271662	0.0988897	218	PTV_only	logistic
ANM_neoplasm_surgery_free	NAGA	HGNC:7631	-1.13858	0.689941	0.0988952	31	PTV_only	linear
had_menopause_neoplasm_surgery_free	PIGN	HGNC:8967	0.0759712	0.0460374	0.0989007	719	PTV_and_damaging_missense	Cox
had_menopause	MUSTN1	HGNC:22144	-0.623791	0.378009	0.0989018	10	PTV_only	Cox
ANM_neoplasm_surgery_free	VEGFA	HGNC:12680	-0.757886	0.45928	0.0989149	70	PTV_only	linear
had_menopause_neoplasm_surgery_free	NEK11	HGNC:18593	0.445569	0.270025	0.0989211	248	PTV_and_damaging_missense	logistic
ANM_neoplasm_surgery_free	GLIPR2	HGNC:18007	-1.24316	0.753371	0.0989214	26	PTV_only	linear
ANM	GTF2E1	HGNC:4650	0.495362	0.3002	0.0989257	169	PTV_and_damaging_missense	linear
had_menopause	USP42	HGNC:20068	0.228294	0.138354	0.0989279	1045	PTV_and_damaging_missense	logistic
ANM_neoplasm_surgery_free	USP36	HGNC:20062	0.181727	0.110136	0.0989427	1242	PTV_and_damaging_missense	linear
had_menopause_neoplasm_surgery_free	POLL	HGNC:9184	0.135243	0.0819658	0.0989435	2758	PTV_and_damaging_missense	logistic
had_menopause	GTF3C1	HGNC:4664	-0.317646	0.192514	0.0989445	43	PTV_only	Cox
had_menopause	F2RL1	HGNC:3538	0.10332	0.0626183	0.0989446	396	PTV_and_damaging_missense	Cox
had_menopause	ACOT13	HGNC:20999	-0.148336	0.0899023	0.0989484	183	PTV_and_damaging_missense	Cox
ANM_neoplasm_surgery_free	RHBG	HGNC:14572	1.21986	0.739312	0.0989485	27	PTV_only	linear
had_menopause	PDIA5	HGNC:24811	1.13483	0.687819	0.0989655	44	PTV_only	logistic
had_menopause_neoplasm_surgery_free	STAG3	HGNC:11356	0.20014	0.121306	0.098968	1307	PTV_and_damaging_missense	logistic
had_menopause_neoplasm_surgery_free	CLUAP1	HGNC:19009	0.178062	0.107927	0.0989761	124	PTV_and_damaging_missense	Cox
ANM	CDKAL1	HGNC:21050	1.08289	0.656358	0.098979	35	PTV_only	linear
ANM_neoplasm_surgery_free	AXDND1	HGNC:26564	-0.263023	0.159431	0.0989973	586	PTV_and_damaging_missense	linear
had_menopause	EIF4G1	HGNC:3296	0.0407361	0.0246925	0.0989976	2645	PTV_and_damaging_missense	Cox
ANM_neoplasm_surgery_free	CRYGB	HGNC:2409	0.934544	0.566513	0.0990212	46	PTV_and_damaging_missense	linear
had_menopause_neoplasm_surgery_free	OR8S1	HGNC:19628	0.994418	0.602834	0.0990305	53	PTV_only	logistic
ANM	C2orf83	HGNC:25344	0.934322	0.566407	0.0990371	47	PTV_and_damaging_missense	linear
ANM	TMEM102	HGNC:26722	-0.465175	0.282002	0.09904	190	PTV_and_damaging_missense	linear
ANM	NUMA1	HGNC:8059	-1.77608	1.07675	0.0990526	13	PTV_only	linear
had_menopause	PAQR5	HGNC:29645	-1.36037	0.824761	0.0990625	24	PTV_only	logistic
had_menopause	UGT2B4	HGNC:12553	-0.416952	0.252789	0.0990645	298	PTV_and_damaging_missense	logistic
had_menopause_neoplasm_surgery_free	EME2	HGNC:27289	0.0753647	0.0456923	0.0990669	730	PTV_and_damaging_missense	Cox
ANM_neoplasm_surgery_free	MTMR6	HGNC:7453	-1.12	0.679043	0.099075	32	PTV_only	linear
had_menopause_neoplasm_surgery_free	KHDC4	HGNC:29145	-0.169391	0.102703	0.0990804	153	PTV_and_damaging_missense	Cox
ANM	TMC6	HGNC:18021	-0.14399	0.0873037	0.0990905	2030	PTV_and_damaging_missense	linear
ANM_neoplasm_surgery_free	CEP128	HGNC:20359	-0.691502	0.419285	0.0991039	84	PTV_only	linear
had_menopause_neoplasm_surgery_free	TMOD1	HGNC:11871	-0.30123	0.182652	0.0991059	67	PTV_and_damaging_missense	Cox
ANM	ZNF780B	HGNC:33109	1.7113	1.03764	0.0991067	14	PTV_only	linear
ANM_neoplasm_surgery_free	SH3BP5L	HGNC:29360	-0.382788	0.232104	0.0991105	275	PTV_and_damaging_missense	linear
ANM	ITGAM	HGNC:6149	0.27778	0.168436	0.0991153	535	PTV_and_damaging_missense	linear
had_menopause	HMG20A	HGNC:5001	-0.161853	0.098143	0.0991169	157	PTV_and_damaging_missense	Cox
had_menopause	ZNF774	HGNC:33108	-0.262567	0.159216	0.0991221	724	PTV_and_damaging_missense	logistic
ANM	KLHDC8B	HGNC:28557	-0.660745	0.40066	0.0991229	94	PTV_and_damaging_missense	linear
had_menopause	KXD1	HGNC:28420	-0.296275	0.179657	0.099124	53	PTV_only	Cox
ANM	MRPL27	HGNC:14483	-0.483174	0.292988	0.0991264	176	PTV_and_damaging_missense	linear
had_menopause_neoplasm_surgery_free	MTRR	HGNC:7473	0.326098	0.197753	0.0991445	447	PTV_and_damaging_missense	logistic
had_menopause_neoplasm_surgery_free	TEAD3	HGNC:11716	-0.127104	0.0770794	0.0991482	268	PTV_and_damaging_missense	Cox
ANM	FAM183A	HGNC:34347	-1.23224	0.747286	0.0991604	27	PTV_and_damaging_missense	linear
had_menopause	LIFR	HGNC:6597	0.0731378	0.0443548	0.0991626	753	PTV_and_damaging_missense	Cox
had_menopause	C11orf68	HGNC:28801	0.785271	0.476234	0.0991643	86	PTV_and_damaging_missense	logistic
had_menopause_neoplasm_surgery_free	TMEM129	HGNC:25137	-0.897496	0.544294	0.0991646	57	PTV_only	logistic
had_menopause	PTDSS1	HGNC:9587	-1.5351	0.93098	0.0991664	23	PTV_only	logistic
ANM	CORO6	HGNC:21356	1.25574	0.761564	0.0991742	26	PTV_only	linear
ANM_neoplasm_surgery_free	SFR1	HGNC:29574	0.653711	0.396457	0.0991773	94	PTV_and_damaging_missense	linear
had_menopause_neoplasm_surgery_free	CALCB	HGNC:1438	-0.224531	0.136174	0.0991782	95	PTV_and_damaging_missense	Cox
had_menopause	USP53	HGNC:29255	0.207842	0.126054	0.0991819	99	PTV_only	Cox
ANM	POLD4	HGNC:14106	-0.646978	0.3924	0.0991979	98	PTV_and_damaging_missense	linear
had_menopause_neoplasm_surgery_free	ZNF687	HGNC:29277	0.364735	0.221224	0.0992061	411	PTV_and_damaging_missense	logistic
had_menopause	PTPN5	HGNC:9657	0.0808825	0.0490581	0.0992075	651	PTV_and_damaging_missense	Cox
ANM	ARSJ	HGNC:26286	-0.276703	0.167831	0.0992144	539	PTV_and_damaging_missense	linear
had_menopause_neoplasm_surgery_free	CFAP97D1	HGNC:37241	1.06388	0.645294	0.0992155	50	PTV_and_damaging_missense	logistic
ANM_neoplasm_surgery_free	SLC25A39	HGNC:24279	-0.699665	0.424377	0.0992166	82	PTV_only	linear
ANM_neoplasm_surgery_free	OAS2	HGNC:8087	-0.585924	0.355388	0.0992167	117	PTV_and_damaging_missense	linear
had_menopause	MINPP1	HGNC:7102	0.140504	0.0852241	0.0992214	195	PTV_and_damaging_missense	Cox
ANM	ODAPH	HGNC:26300	0.549277	0.333176	0.0992317	136	PTV_and_damaging_missense	linear
had_menopause_neoplasm_surgery_free	CLIP1	HGNC:10461	-0.586036	0.355481	0.0992349	119	PTV_only	logistic
had_menopause	SLCO1C1	HGNC:13819	-0.360545	0.218704	0.0992389	367	PTV_and_damaging_missense	logistic
had_menopause	ABHD1	HGNC:17553	-0.0457891	0.0277754	0.0992398	2025	PTV_and_damaging_missense	Cox
had_menopause	RAVER2	HGNC:25577	0.138059	0.0837461	0.0992415	214	PTV_and_damaging_missense	Cox
ANM_neoplasm_surgery_free	RPAP2	HGNC:25791	-0.731475	0.443725	0.0992577	75	PTV_only	linear
had_menopause_neoplasm_surgery_free	ZNF302	HGNC:13848	-0.186108	0.112898	0.0992594	1456	PTV_and_damaging_missense	logistic
ANM_neoplasm_surgery_free	IL22RA1	HGNC:13700	-0.183425	0.111271	0.0992648	1216	PTV_and_damaging_missense	linear
had_menopause_neoplasm_surgery_free	POLR1A	HGNC:17264	-0.0549927	0.0333607	0.0992656	1411	PTV_and_damaging_missense	Cox
had_menopause	GIPC1	HGNC:1226	-0.521352	0.316275	0.099268	18	PTV_only	Cox
ANM_neoplasm_surgery_free	CLEC17A	HGNC:34520	-0.817701	0.496046	0.0992681	60	PTV_and_damaging_missense	linear
ANM	CDC20	HGNC:1723	0.871148	0.528483	0.0992756	54	PTV_only	linear
had_menopause_neoplasm_surgery_free	OBP2B	HGNC:23381	-0.129704	0.0786875	0.0992832	246	PTV_and_damaging_missense	Cox
ANM_neoplasm_surgery_free	IL17RC	HGNC:18358	-0.870078	0.527852	0.0992888	53	PTV_only	linear
had_menopause_neoplasm_surgery_free	VASH2	HGNC:25723	1.5446	0.937098	0.0992952	19	PTV_only	logistic
had_menopause_neoplasm_surgery_free	IGSF9	HGNC:18132	-0.049111	0.0297962	0.0993058	1731	PTV_and_damaging_missense	Cox
had_menopause	DSC2	HGNC:3036	-0.440628	0.267335	0.0993063	275	PTV_and_damaging_missense	logistic
had_menopause	DMP1	HGNC:2932	-0.261041	0.158378	0.0993089	736	PTV_and_damaging_missense	logistic
had_menopause_neoplasm_surgery_free	NDST3	HGNC:7682	0.12443	0.0754975	0.0993265	284	PTV_and_damaging_missense	Cox
had_menopause	SOX5	HGNC:11201	-1.21871	0.73947	0.0993339	33	PTV_only	logistic
had_menopause	MAPK10	HGNC:6872	1.09364	0.663585	0.0993359	61	PTV_and_damaging_missense	logistic
ANM	EDARADD	HGNC:14341	1.84702	1.1207	0.0993384	12	PTV_only	linear
had_menopause	IBA57	HGNC:27302	-0.127681	0.0774756	0.0993497	264	PTV_and_damaging_missense	Cox
had_menopause	PHTF1	HGNC:8939	-0.26865	0.163017	0.0993562	758	PTV_and_damaging_missense	logistic
had_menopause	IFNAR2	HGNC:5433	-0.471274	0.285972	0.0993585	233	PTV_and_damaging_missense	logistic
ANM	LRRC37A	HGNC:29069	-0.99938	0.606426	0.0993597	41	PTV_and_damaging_missense	linear
had_menopause	PLK3	HGNC:2154	-0.95453	0.579218	0.0993605	48	PTV_only	logistic
ANM	MARVELD2	HGNC:26401	-0.375114	0.227621	0.099361	292	PTV_and_damaging_missense	linear
had_menopause_neoplasm_surgery_free	PLPPR4	HGNC:23496	0.228672	0.138761	0.0993619	72	PTV_and_damaging_missense	Cox
had_menopause	KLHL7	HGNC:15646	0.600069	0.36413	0.0993624	131	PTV_and_damaging_missense	logistic
had_menopause_neoplasm_surgery_free	CHST1	HGNC:1969	0.712146	0.432147	0.099368	93	PTV_and_damaging_missense	logistic
had_menopause_neoplasm_surgery_free	RCC2	HGNC:30297	-0.216512	0.131384	0.0993683	79	PTV_and_damaging_missense	Cox
ANM	MFN2	HGNC:16877	-1.92899	1.17055	0.0993694	11	PTV_only	linear
ANM_neoplasm_surgery_free	CPNE7	HGNC:2320	0.231217	0.140309	0.0993766	759	PTV_and_damaging_missense	linear
had_menopause_neoplasm_surgery_free	IFITM3	HGNC:5414	1.26926	0.770285	0.0993987	34	PTV_and_damaging_missense	logistic
had_menopause_neoplasm_surgery_free	JPT1	HGNC:14569	0.076993	0.0467266	0.0994075	709	PTV_and_damaging_missense	Cox
had_menopause_neoplasm_surgery_free	MEIOC	HGNC:26670	-0.521154	0.316293	0.0994162	12	PTV_only	Cox
had_menopause	SERPINB10	HGNC:8942	0.201704	0.122417	0.0994167	1258	PTV_and_damaging_missense	logistic
had_menopause_neoplasm_surgery_free	STON2	HGNC:30652	-0.189171	0.114814	0.0994287	119	PTV_only	Cox
had_menopause_neoplasm_surgery_free	POMZP3	HGNC:9203	-0.186069	0.112935	0.0994397	1524	PTV_and_damaging_missense	logistic
ANM	LGALS9	HGNC:6570	0.342654	0.20798	0.0994525	350	PTV_and_damaging_missense	linear
had_menopause_neoplasm_surgery_free	KLHDC8B	HGNC:28557	0.635867	0.385965	0.0994605	121	PTV_and_damaging_missense	logistic
had_menopause	GCK	HGNC:4195	1.85872	1.12824	0.0994636	14	PTV_only	logistic
ANM	DUOX1	HGNC:3062	0.3365	0.204252	0.0994643	363	PTV_only	linear
ANM_neoplasm_surgery_free	PIK3R4	HGNC:8982	-0.785646	0.476886	0.0994711	65	PTV_only	linear
had_menopause	ACTR3C	HGNC:37282	0.103977	0.0631152	0.0994712	390	PTV_only	Cox
had_menopause_neoplasm_surgery_free	GPI	HGNC:4458	0.113905	0.0691416	0.0994714	296	PTV_and_damaging_missense	Cox
had_menopause	ALPI	HGNC:437	0.938208	0.569521	0.0994836	53	PTV_only	logistic
ANM	FBXL4	HGNC:13601	0.624573	0.379135	0.0994875	105	PTV_only	linear
had_menopause	SENP2	HGNC:23116	0.601148	0.36492	0.0994875	149	PTV_and_damaging_missense	logistic
ANM_neoplasm_surgery_free	ERCC2	HGNC:3434	-0.595689	0.361602	0.0994891	113	PTV_only	linear
ANM	PLPPR5	HGNC:31703	-0.738812	0.448498	0.0994995	75	PTV_and_damaging_missense	linear
ANM	TLL2	HGNC:11844	-0.531605	0.322712	0.0994996	145	PTV_only	linear
ANM	NPS	HGNC:33940	1.65137	1.00248	0.0995054	15	PTV_and_damaging_missense	linear
ANM_neoplasm_surgery_free	TRMT6	HGNC:20900	-0.418855	0.25428	0.0995183	229	PTV_and_damaging_missense	linear
had_menopause_neoplasm_surgery_free	TMPRSS7	HGNC:30846	0.0435088	0.026414	0.0995199	2228	PTV_and_damaging_missense	Cox
ANM_neoplasm_surgery_free	SCMH1	HGNC:19003	-0.218437	0.13261	0.0995208	851	PTV_and_damaging_missense	linear
ANM_neoplasm_surgery_free	ISG20	HGNC:6130	-0.34259	0.207985	0.0995238	343	PTV_and_damaging_missense	linear
had_menopause_neoplasm_surgery_free	JDP2	HGNC:17546	0.197037	0.119624	0.0995311	105	PTV_and_damaging_missense	Cox
had_menopause	LY75	HGNC:6729	-0.0710123	0.0431136	0.0995379	847	PTV_only	Cox
had_menopause_neoplasm_surgery_free	C12orf29	HGNC:25322	0.291295	0.176854	0.0995388	41	PTV_only	Cox
ANM_neoplasm_surgery_free	ANKRD30B	HGNC:24165	0.467062	0.283571	0.0995478	184	PTV_only	linear
had_menopause	PHACTR4	HGNC:25793	0.769216	0.467036	0.0995547	66	PTV_only	logistic
had_menopause_neoplasm_surgery_free	SLCO1B3	HGNC:10961	-0.298836	0.181447	0.0995671	606	PTV_only	logistic
had_menopause_neoplasm_surgery_free	PROSER3	HGNC:25204	-0.677157	0.411166	0.0995744	99	PTV_only	logistic
had_menopause	LNX1	HGNC:6657	-0.643668	0.390839	0.0995816	98	PTV_only	logistic
ANM_neoplasm_surgery_free	TACO1	HGNC:24316	-1.45116	0.881153	0.099587	19	PTV_only	linear
had_menopause	DCAF8	HGNC:24891	0.624416	0.379155	0.099587	155	PTV_and_damaging_missense	logistic
had_menopause_neoplasm_surgery_free	JAK2	HGNC:6192	-0.181171	0.110013	0.0995948	1462	PTV_and_damaging_missense	logistic
had_menopause_neoplasm_surgery_free	KIAA0232	HGNC:28992	-0.496642	0.30158	0.0995989	17	PTV_only	Cox
had_menopause_neoplasm_surgery_free	CALY	HGNC:17938	-0.520845	0.316283	0.0996051	18	PTV_only	Cox
ANM	IL18RAP	HGNC:5989	1.18732	0.721014	0.0996154	29	PTV_only	linear
had_menopause	PSG5	HGNC:9522	-0.199869	0.121378	0.0996267	97	PTV_only	Cox
ANM	ADAP2	HGNC:16487	-0.681949	0.41414	0.0996313	88	PTV_only	linear
had_menopause	ALKBH4	HGNC:21900	-1.16433	0.707125	0.0996469	10	PTV_only	Cox
had_menopause	SLC66A2	HGNC:26188	1.8245	1.10807	0.0996487	33	PTV_only	logistic
ANM	SESN2	HGNC:20746	-1.27864	0.776543	0.0996493	25	PTV_only	linear
had_menopause_neoplasm_surgery_free	LMAN2	HGNC:16986	2.92287	1.77523	0.0996656	13	PTV_only	logistic
ANM_neoplasm_surgery_free	ZNF394	HGNC:18832	0.592767	0.360016	0.099666	114	PTV_and_damaging_missense	linear
ANM_neoplasm_surgery_free	SLC29A1	HGNC:11003	1.00016	0.60748	0.0996834	40	PTV_only	linear
had_menopause	USP32	HGNC:19143	0.165821	0.100719	0.0996875	1772	PTV_and_damaging_missense	logistic
had_menopause	CNOT7	HGNC:14101	-0.895645	0.544018	0.0996916	40	PTV_and_damaging_missense	logistic
had_menopause_neoplasm_surgery_free	CTNNA2	HGNC:2510	0.0791734	0.0480911	0.0996972	682	PTV_and_damaging_missense	Cox
had_menopause_neoplasm_surgery_free	COG5	HGNC:14857	0.641809	0.389845	0.0996989	104	PTV_only	logistic
ANM	GNPNAT1	HGNC:19980	0.932475	0.566398	0.0997009	47	PTV_and_damaging_missense	linear
had_menopause	WFDC9	HGNC:20380	-0.0592678	0.0360007	0.0997031	1214	PTV_and_damaging_missense	Cox
had_menopause	SPATA22	HGNC:30705	-0.178687	0.108539	0.0997033	138	PTV_and_damaging_missense	Cox
ANM_neoplasm_surgery_free	JADE1	HGNC:30027	0.932578	0.566477	0.0997122	46	PTV_and_damaging_missense	linear
ANM	KATNA1	HGNC:6216	0.366824	0.222822	0.0997133	305	PTV_and_damaging_missense	linear
ANM	CA9	HGNC:1383	0.593821	0.360718	0.0997227	116	PTV_only	linear
ANM	A4GNT	HGNC:17968	-0.449166	0.272848	0.0997244	203	PTV_and_damaging_missense	linear
ANM	AFF1	HGNC:7135	-0.360663	0.219087	0.0997255	316	PTV_only	linear
had_menopause_neoplasm_surgery_free	FBXO24	HGNC:13595	-0.104547	0.063509	0.0997268	385	PTV_and_damaging_missense	Cox
had_menopause	PDCL2	HGNC:29524	0.168133	0.102135	0.0997268	152	PTV_and_damaging_missense	Cox
had_menopause_neoplasm_surgery_free	KIDINS220	HGNC:29508	0.0838558	0.0509409	0.099735	619	PTV_and_damaging_missense	Cox
had_menopause_neoplasm_surgery_free	KCNE4	HGNC:6244	0.622282	0.378028	0.0997376	10	PTV_only	Cox
ANM_neoplasm_surgery_free	ANAPC15	HGNC:24531	-1.82523	1.1088	0.0997402	12	PTV_and_damaging_missense	linear
ANM_neoplasm_surgery_free	GSTM5	HGNC:4637	-1.17413	0.713301	0.0997599	29	PTV_only	linear
had_menopause	PARP12	HGNC:21919	0.254095	0.154371	0.0997636	68	PTV_only	Cox
had_menopause_neoplasm_surgery_free	ATE1	HGNC:782	-0.103714	0.0630096	0.0997644	378	PTV_and_damaging_missense	Cox
ANM_neoplasm_surgery_free	ZNHIT2	HGNC:1177	-0.395923	0.240535	0.0997664	256	PTV_and_damaging_missense	linear
had_menopause	TUBB6	HGNC:20776	-0.28038	0.170344	0.0997711	650	PTV_and_damaging_missense	logistic
had_menopause	LRRC14B	HGNC:37268	-0.0917835	0.0557632	0.0997739	512	PTV_and_damaging_missense	Cox
had_menopause	PPP4C	HGNC:9319	-1.05798	0.642782	0.0997763	39	PTV_and_damaging_missense	logistic
had_menopause	INSL6	HGNC:6089	-0.666381	0.404865	0.0997777	118	PTV_only	logistic
had_menopause	NDUFAF1	HGNC:18828	-1.71351	1.04107	0.0997824	18	PTV_only	logistic
ANM	GPSM1	HGNC:17858	-0.342794	0.208268	0.0997833	349	PTV_and_damaging_missense	linear
had_menopause	PSG6	HGNC:9523	-0.167272	0.101633	0.0997958	157	PTV_only	Cox
ANM	RNF215	HGNC:33434	0.215163	0.130734	0.0998055	892	PTV_and_damaging_missense	linear
had_menopause	CNBD1	HGNC:26663	0.725042	0.440543	0.0998062	82	PTV_only	logistic
had_menopause_neoplasm_surgery_free	IDH1	HGNC:5382	0.28236	0.171566	0.0998091	52	PTV_only	Cox
had_menopause_neoplasm_surgery_free	HS3ST6	HGNC:14178	-0.0979227	0.0594995	0.0998104	446	PTV_only	Cox
had_menopause_neoplasm_surgery_free	LAG3	HGNC:6476	0.214393	0.130269	0.099811	85	PTV_and_damaging_missense	Cox
ANM	SERGEF	HGNC:17499	0.318723	0.19366	0.0998113	404	PTV_only	linear
ANM	ALDH7A1	HGNC:877	0.764169	0.464321	0.0998135	70	PTV_only	linear
had_menopause_neoplasm_surgery_free	MPRIP	HGNC:30321	-1.09125	0.663085	0.0998235	44	PTV_only	logistic
ANM	KLHL18	HGNC:29120	-0.404806	0.24598	0.0998325	250	PTV_and_damaging_missense	linear
had_menopause_neoplasm_surgery_free	EEF1AKMT3	HGNC:24936	-0.174851	0.10625	0.0998333	1641	PTV_and_damaging_missense	logistic
had_menopause_neoplasm_surgery_free	SPG7	HGNC:11237	0.13111	0.0796719	0.0998405	232	PTV_only	Cox
ANM	GLRA3	HGNC:4328	-1.54956	0.941618	0.0998421	17	PTV_only	linear
had_menopause_neoplasm_surgery_free	BDP1	HGNC:13652	0.563953	0.342702	0.0998443	189	PTV_only	logistic
had_menopause	IQCD	HGNC:25168	1.39097	0.84529	0.0998551	20	PTV_only	logistic
ANM	ACCS	HGNC:23989	-0.249203	0.151446	0.0998722	663	PTV_and_damaging_missense	linear
had_menopause_neoplasm_surgery_free	GRIA1	HGNC:4571	-0.124305	0.0755454	0.0998798	279	PTV_and_damaging_missense	Cox
had_menopause	CFAP206	HGNC:21405	0.49686	0.301971	0.0998891	197	PTV_only	logistic
ANM_neoplasm_surgery_free	LOXHD1	HGNC:26521	-0.121263	0.0736985	0.0998937	2852	PTV_and_damaging_missense	linear
ANM	SPOCK3	HGNC:13565	-0.18115	0.110096	0.0998943	1265	PTV_and_damaging_missense	linear
ANM	IGLL1	HGNC:5870	0.244934	0.148862	0.0998966	687	PTV_and_damaging_missense	linear
ANM	NDFIP1	HGNC:17592	1.22946	0.747223	0.0998979	27	PTV_and_damaging_missense	linear
ANM_neoplasm_surgery_free	SLC9A9	HGNC:20653	1.53269	0.93152	0.0998997	17	PTV_only	linear
had_menopause_neoplasm_surgery_free	SLC35F2	HGNC:23615	-0.161515	0.098166	0.0999035	183	PTV_and_damaging_missense	Cox
ANM	UBOX5	HGNC:17777	1.77159	1.07677	0.0999174	13	PTV_only	linear
had_menopause_neoplasm_surgery_free	ADORA3	HGNC:268	0.496218	0.301606	0.0999174	13	PTV_only	Cox
had_menopause	BCL2L2	HGNC:995	0.867437	0.52724	0.0999202	87	PTV_and_damaging_missense	logistic
had_menopause_neoplasm_surgery_free	NFYA	HGNC:7804	-1.12025	0.680904	0.0999203	42	PTV_and_damaging_missense	logistic
had_menopause	ZNF248	HGNC:13041	0.508622	0.309155	0.0999288	204	PTV_and_damaging_missense	logistic
had_menopause_neoplasm_surgery_free	ARL6IP1	HGNC:697	-0.767046	0.466234	0.0999293	99	PTV_and_damaging_missense	logistic
had_menopause	RNF24	HGNC:13779	0.34668	0.210724	0.0999318	439	PTV_and_damaging_missense	logistic
had_menopause_neoplasm_surgery_free	MRPL22	HGNC:14480	0.194046	0.11795	0.0999378	97	PTV_and_damaging_missense	Cox
had_menopause_neoplasm_surgery_free	RARA	HGNC:9864	-0.145588	0.0884966	0.0999445	202	PTV_and_damaging_missense	Cox
ANM_neoplasm_surgery_free	ACTN1	HGNC:163	0.223523	0.13587	0.099951	815	PTV_and_damaging_missense	linear
had_menopause_neoplasm_surgery_free	CALR3	HGNC:20407	0.421276	0.256081	0.0999511	294	PTV_and_damaging_missense	logistic
had_menopause	SETBP1	HGNC:15573	0.215069	0.130737	0.0999582	1116	PTV_and_damaging_missense	logistic
ANM	ARAP1	HGNC:16925	0.17612	0.107063	0.0999697	1342	PTV_and_damaging_missense	linear
had_menopause	CDC37L1	HGNC:17179	0.474931	0.288718	0.0999775	16	PTV_only	Cox
had_menopause_neoplasm_surgery_free	GAPVD1	HGNC:23375	1.27298	0.773886	0.0999872	19	PTV_only	logistic
had_menopause	DALRD3	HGNC:25536	0.103402	0.062862	0.099991	400	PTV_and_damaging_missense	Cox
had_menopause	TRIM65	HGNC:27316	0.35646	0.216707	0.0999921	368	PTV_only	logistic
ANM_neoplasm_surgery_free	MT1X	HGNC:7405	0.837215	0.508985	0.100002	57	PTV_only	linear
had_menopause	BAG1	HGNC:937	-0.695749	0.422988	0.100002	76	PTV_only	logistic
had_menopause	HAX1	HGNC:16915	-0.137688	0.0837114	0.100013	222	PTV_only	Cox
had_menopause	SLC24A4	HGNC:10978	-0.322748	0.196227	0.100019	38	PTV_only	Cox
ANM_neoplasm_surgery_free	RXYLT1	HGNC:13530	-1.68824	1.02645	0.100028	14	PTV_only	linear
ANM_neoplasm_surgery_free	B4GALNT1	HGNC:4117	0.45783	0.27836	0.100029	191	PTV_and_damaging_missense	linear
ANM_neoplasm_surgery_free	ZNF117	HGNC:12897	0.345064	0.209799	0.100029	337	PTV_and_damaging_missense	linear
had_menopause	SHOC1	HGNC:26535	-0.0518203	0.0315083	0.100041	1588	PTV_and_damaging_missense	Cox
had_menopause_neoplasm_surgery_free	CYB561D1	HGNC:26804	0.242597	0.147507	0.100041	63	PTV_and_damaging_missense	Cox
had_menopause	DIS3	HGNC:20604	-0.0548178	0.033331	0.100042	1364	PTV_and_damaging_missense	Cox
ANM	FGF2	HGNC:3676	-1.54878	0.9417	0.100043	17	PTV_only	linear
had_menopause	USP41	HGNC:20070	0.181762	0.110518	0.100044	130	PTV_only	Cox
had_menopause	TMEM120B	HGNC:32008	0.144383	0.0877908	0.100047	194	PTV_only	Cox
had_menopause_neoplasm_surgery_free	FBLN7	HGNC:26740	-0.254165	0.154559	0.100082	750	PTV_and_damaging_missense	logistic
ANM	REPS1	HGNC:15578	-0.41445	0.252027	0.100084	238	PTV_and_damaging_missense	linear
had_menopause_neoplasm_surgery_free	NME8	HGNC:16473	-0.291215	0.177091	0.100087	626	PTV_and_damaging_missense	logistic
had_menopause_neoplasm_surgery_free	KCNJ10	HGNC:6256	-0.319142	0.194077	0.100091	472	PTV_and_damaging_missense	logistic
had_menopause	MRPL20	HGNC:14478	-0.276317	0.168035	0.100094	691	PTV_and_damaging_missense	logistic
had_menopause	SEL1L3	HGNC:29108	0.116721	0.0709838	0.100107	307	PTV_and_damaging_missense	Cox
ANM_neoplasm_surgery_free	PRKCB	HGNC:9395	0.80232	0.487991	0.100155	62	PTV_and_damaging_missense	linear
ANM_neoplasm_surgery_free	MMEL1	HGNC:14668	0.172826	0.10512	0.100163	1366	PTV_and_damaging_missense	linear
ANM_neoplasm_surgery_free	KIAA1191	HGNC:29209	1.82277	1.10868	0.100163	12	PTV_only	linear
had_menopause_neoplasm_surgery_free	ZBTB45	HGNC:23715	0.346779	0.210931	0.100168	461	PTV_and_damaging_missense	logistic
ANM	MAP3K10	HGNC:6849	-0.985034	0.599159	0.100174	42	PTV_only	linear
had_menopause	PPP2R3A	HGNC:9307	-0.99909	0.607716	0.100174	64	PTV_only	logistic
had_menopause_neoplasm_surgery_free	TYRP1	HGNC:12450	1.42363	0.865963	0.100179	49	PTV_only	logistic
had_menopause	IK	HGNC:5958	-0.270384	0.16447	0.100182	69	PTV_only	Cox
ANM_neoplasm_surgery_free	COMMD6	HGNC:24015	1.68752	1.02647	0.100183	14	PTV_only	linear
had_menopause_neoplasm_surgery_free	ASPM	HGNC:19048	-0.336136	0.204469	0.100187	421	PTV_only	logistic
had_menopause	NEK4	HGNC:11399	-0.073555	0.0447431	0.100189	787	PTV_and_damaging_missense	Cox
had_menopause_neoplasm_surgery_free	IRF4	HGNC:6119	-0.954689	0.580735	0.10019	57	PTV_and_damaging_missense	logistic
had_menopause	GOLGA8M	HGNC:44404	0.110091	0.0669694	0.100196	4350	PTV_only	logistic
ANM	DFFA	HGNC:2772	0.868955	0.5286	0.100205	54	PTV_only	linear
had_menopause	KIAA1549L	HGNC:24836	-0.290699	0.176841	0.100209	48	PTV_only	Cox
had_menopause_neoplasm_surgery_free	PHIP	HGNC:15673	-0.300357	0.18272	0.100215	40	PTV_only	Cox
had_menopause_neoplasm_surgery_free	KIF3C	HGNC:6321	0.148999	0.0906451	0.100224	179	PTV_and_damaging_missense	Cox
ANM	ZNF646	HGNC:29004	1.1463	0.697355	0.100225	31	PTV_only	linear
had_menopause_neoplasm_surgery_free	NKIRAS1	HGNC:17899	0.581263	0.353624	0.100232	16	PTV_and_damaging_missense	Cox
had_menopause_neoplasm_surgery_free	RTCB	HGNC:26935	-0.411042	0.250073	0.100241	29	PTV_only	Cox
ANM_neoplasm_surgery_free	NUBPL	HGNC:20278	-0.25882	0.157465	0.100249	601	PTV_and_damaging_missense	linear
ANM_neoplasm_surgery_free	RHD	HGNC:10009	-1.90332	1.15798	0.100252	11	PTV_and_damaging_missense	linear
had_menopause	SMARCD2	HGNC:11107	-0.922314	0.561172	0.100269	61	PTV_only	logistic
ANM_neoplasm_surgery_free	NLRP11	HGNC:22945	-0.911411	0.554545	0.100279	48	PTV_only	linear
had_menopause_neoplasm_surgery_free	CHRNA6	HGNC:15963	-0.413906	0.251845	0.100281	264	PTV_only	logistic
had_menopause_neoplasm_surgery_free	G2E3	HGNC:20338	0.126251	0.0768196	0.100285	248	PTV_only	Cox
ANM_neoplasm_surgery_free	C12orf42	HGNC:24729	-0.374168	0.227666	0.100286	286	PTV_and_damaging_missense	linear
had_menopause_neoplasm_surgery_free	AIM2	HGNC:357	0.213879	0.130139	0.100287	1114	PTV_and_damaging_missense	logistic
ANM	MCOLN3	HGNC:13358	-0.447257	0.272142	0.10029	204	PTV_and_damaging_missense	linear
ANM	MANSC1	HGNC:25505	0.462239	0.281268	0.100302	191	PTV_and_damaging_missense	linear
had_menopause	NEURL3	HGNC:25162	0.0641255	0.0390205	0.100304	1000	PTV_and_damaging_missense	Cox
had_menopause_neoplasm_surgery_free	SBK1	HGNC:17699	-0.196562	0.119608	0.100305	115	PTV_and_damaging_missense	Cox
ANM	ROCK2	HGNC:10252	0.395603	0.240727	0.100311	261	PTV_and_damaging_missense	linear
had_menopause_neoplasm_surgery_free	UNC50	HGNC:16046	-2.96829	1.8063	0.100322	10	PTV_only	logistic
had_menopause	LACRT	HGNC:16430	1.58461	0.964288	0.100323	19	PTV_only	logistic
had_menopause_neoplasm_surgery_free	CPVL	HGNC:14399	-0.149612	0.0910455	0.100328	193	PTV_only	Cox
had_menopause_neoplasm_surgery_free	CCNK	HGNC:1596	0.0870609	0.0529812	0.100333	577	PTV_and_damaging_missense	Cox
had_menopause_neoplasm_surgery_free	POTEM	HGNC:37096	-0.894249	0.544207	0.100339	62	PTV_only	logistic
had_menopause_neoplasm_surgery_free	CHPT1	HGNC:17852	0.0945109	0.0575191	0.100358	507	PTV_and_damaging_missense	Cox
had_menopause_neoplasm_surgery_free	SOBP	HGNC:29256	1.56766	0.954077	0.100358	25	PTV_only	logistic
had_menopause	PSME3IP1	HGNC:29856	0.237281	0.144412	0.100365	78	PTV_and_damaging_missense	Cox
had_menopause_neoplasm_surgery_free	MON2	HGNC:29177	0.305259	0.185784	0.100365	41	PTV_only	Cox
ANM	LRRTM4	HGNC:19411	-0.773888	0.470994	0.100367	68	PTV_and_damaging_missense	linear
had_menopause_neoplasm_surgery_free	COMMD9	HGNC:25014	1.87353	1.14027	0.100371	17	PTV_only	logistic
had_menopause	RAD51D	HGNC:9823	0.11437	0.0696088	0.100375	302	PTV_and_damaging_missense	Cox
had_menopause	CFAP70	HGNC:30726	-0.20777	0.126455	0.100376	1202	PTV_and_damaging_missense	logistic
ANM	TSEN54	HGNC:27561	-0.230428	0.140247	0.100383	774	PTV_and_damaging_missense	linear
had_menopause	SMG1	HGNC:30045	-0.0438506	0.0266906	0.100398	2218	PTV_and_damaging_missense	Cox
had_menopause	MSRA	HGNC:7377	-0.459661	0.279789	0.100407	250	PTV_only	logistic
ANM_neoplasm_surgery_free	INO80	HGNC:26956	1.90238	1.15795	0.100412	11	PTV_only	linear
ANM	PLCD4	HGNC:9062	-0.773751	0.470976	0.100414	68	PTV_only	linear
ANM_neoplasm_surgery_free	HEPHL1	HGNC:30477	0.15463	0.0941219	0.100415	1714	PTV_and_damaging_missense	linear
had_menopause	NEMF	HGNC:10663	0.215815	0.131368	0.100418	88	PTV_only	Cox
had_menopause	SECISBP2	HGNC:30972	0.212202	0.12917	0.100422	99	PTV_only	Cox
had_menopause	SEMA5B	HGNC:10737	-0.0690075	0.0420058	0.100423	910	PTV_and_damaging_missense	Cox
had_menopause_neoplasm_surgery_free	CGB5	HGNC:16452	-0.144834	0.0881623	0.100423	209	PTV_and_damaging_missense	Cox
had_menopause_neoplasm_surgery_free	COPA	HGNC:2230	0.330752	0.201336	0.100427	457	PTV_and_damaging_missense	logistic
had_menopause	KCNIP1	HGNC:15521	0.835442	0.508557	0.10043	82	PTV_and_damaging_missense	logistic
had_menopause	CDKAL1	HGNC:21050	-0.27781	0.169111	0.100431	48	PTV_only	Cox
had_menopause	UBE2Q2	HGNC:19248	0.253685	0.154426	0.100432	55	PTV_only	Cox
had_menopause_neoplasm_surgery_free	PCYT1A	HGNC:8754	0.376996	0.229489	0.100433	32	PTV_only	Cox
ANM_neoplasm_surgery_free	SPOCK3	HGNC:13565	-0.20198	0.12295	0.100434	993	PTV_and_damaging_missense	linear
had_menopause	CCDC74A	HGNC:25197	0.11965	0.0728362	0.100439	307	PTV_only	Cox
had_menopause	FBXO21	HGNC:13592	0.170454	0.103765	0.100445	136	PTV_and_damaging_missense	Cox
had_menopause_neoplasm_surgery_free	NUP85	HGNC:8734	-1.47337	0.896925	0.100447	20	PTV_only	logistic
had_menopause	LILRB5	HGNC:6609	0.231923	0.141193	0.100467	962	PTV_and_damaging_missense	logistic
had_menopause_neoplasm_surgery_free	CBLN2	HGNC:1544	0.580859	0.353623	0.100467	11	PTV_only	Cox
had_menopause_neoplasm_surgery_free	CDNF	HGNC:24913	0.469742	0.285988	0.100481	206	PTV_and_damaging_missense	logistic
had_menopause_neoplasm_surgery_free	PIK3C2G	HGNC:8973	0.199935	0.121724	0.100482	1290	PTV_only	logistic
had_menopause_neoplasm_surgery_free	FAM153A	HGNC:29940	0.230131	0.14011	0.100487	75	PTV_and_damaging_missense	Cox
ANM_neoplasm_surgery_free	PSD3	HGNC:19093	-0.315664	0.192185	0.100491	402	PTV_and_damaging_missense	linear
had_menopause	KCNN2	HGNC:6291	0.455623	0.2774	0.100491	17	PTV_only	Cox
had_menopause	KCNN4	HGNC:6293	-0.410722	0.250067	0.100498	27	PTV_only	Cox
ANM	NDUFS5	HGNC:7712	1.27537	0.776503	0.1005	25	PTV_and_damaging_missense	linear
had_menopause	CUEDC1	HGNC:31350	0.11116	0.0676804	0.100503	332	PTV_and_damaging_missense	Cox
had_menopause	SLC35F1	HGNC:21483	-0.689081	0.419556	0.100506	110	PTV_and_damaging_missense	logistic
ANM	MDFIC	HGNC:28870	0.517771	0.315248	0.100507	152	PTV_and_damaging_missense	linear
had_menopause_neoplasm_surgery_free	PDXP	HGNC:30259	0.166157	0.101168	0.100508	1965	PTV_and_damaging_missense	logistic
had_menopause	CRIP2	HGNC:2361	-0.171391	0.104361	0.100528	149	PTV_only	Cox
ANM_neoplasm_surgery_free	KRIT1	HGNC:1573	-1.68571	1.02645	0.100538	14	PTV_only	linear
had_menopause	ACTN2	HGNC:164	0.367283	0.223649	0.100542	27	PTV_only	Cox
had_menopause_neoplasm_surgery_free	RPAP3	HGNC:26151	0.899895	0.547978	0.100546	57	PTV_only	logistic
had_menopause_neoplasm_surgery_free	ADAD2	HGNC:30714	0.0670583	0.0408347	0.10055	932	PTV_and_damaging_missense	Cox
had_menopause	CDR2	HGNC:1799	0.511741	0.311635	0.100565	196	PTV_and_damaging_missense	logistic
ANM_neoplasm_surgery_free	MYRIP	HGNC:19156	0.151386	0.0921901	0.100573	1789	PTV_and_damaging_missense	linear
had_menopause_neoplasm_surgery_free	HNRNPA1	HGNC:5031	0.996863	0.607074	0.100574	72	PTV_and_damaging_missense	logistic
had_menopause	INPPL1	HGNC:6080	-0.0619647	0.0377366	0.100583	1132	PTV_and_damaging_missense	Cox
ANM_neoplasm_surgery_free	NRG2	HGNC:7998	-0.148623	0.0905105	0.100584	1859	PTV_and_damaging_missense	linear
had_menopause	APOC1	HGNC:607	0.871277	0.530612	0.100586	83	PTV_only	logistic
ANM	NEPRO	HGNC:24496	0.152447	0.092841	0.100589	1790	PTV_and_damaging_missense	linear
had_menopause	NTS	HGNC:8038	-1.42293	0.866582	0.10059	35	PTV_only	logistic
had_menopause	TOP1MT	HGNC:29787	-0.0683862	0.0416481	0.10059	933	PTV_and_damaging_missense	Cox
ANM	NADK	HGNC:29831	-0.875874	0.533422	0.100596	53	PTV_only	linear
had_menopause_neoplasm_surgery_free	EOMES	HGNC:3372	-0.153303	0.0933687	0.100609	169	PTV_and_damaging_missense	Cox
had_menopause_neoplasm_surgery_free	ATN1	HGNC:3033	-0.0851775	0.0518798	0.100626	553	PTV_and_damaging_missense	Cox
ANM	NMNAT1	HGNC:17877	1.64583	1.00244	0.100632	15	PTV_only	linear
had_menopause	ERC1	HGNC:17072	0.335265	0.20421	0.100638	35	PTV_only	Cox
ANM_neoplasm_surgery_free	CORIN	HGNC:19012	-0.759455	0.462581	0.100641	69	PTV_only	linear
had_menopause	P3H4	HGNC:16946	0.290292	0.176823	0.100651	610	PTV_only	logistic
ANM	IL11RA	HGNC:5967	-0.619471	0.377332	0.100654	106	PTV_only	linear
had_menopause_neoplasm_surgery_free	GTF2H2	HGNC:4656	-0.651455	0.396821	0.100656	95	PTV_only	logistic
ANM	PDE12	HGNC:25386	1.1449	0.697405	0.100665	31	PTV_only	linear
had_menopause	MR1	HGNC:4975	-0.109365	0.0666205	0.10067	385	PTV_and_damaging_missense	Cox
had_menopause_neoplasm_surgery_free	ATG3	HGNC:20962	-0.193599	0.117936	0.100681	112	PTV_and_damaging_missense	Cox
had_menopause_neoplasm_surgery_free	APOBEC3D	HGNC:17354	0.335229	0.204221	0.100692	444	PTV_and_damaging_missense	logistic
had_menopause_neoplasm_surgery_free	LGMN	HGNC:9472	0.104258	0.0635157	0.100702	357	PTV_and_damaging_missense	Cox
ANM	SCAF8	HGNC:20959	-0.73134	0.445538	0.100702	76	PTV_only	linear
had_menopause_neoplasm_surgery_free	SLC30A4	HGNC:11015	1.9876	1.2109	0.100709	19	PTV_only	logistic
ANM_neoplasm_surgery_free	FYB2	HGNC:27295	-0.303759	0.185055	0.100709	434	PTV_only	linear
had_menopause	IL22	HGNC:14900	1.33069	0.810704	0.100714	29	PTV_and_damaging_missense	logistic
had_menopause_neoplasm_surgery_free	MINDY2	HGNC:26954	-0.0475923	0.0289958	0.100724	1946	PTV_and_damaging_missense	Cox
ANM	SLC25A23	HGNC:19375	0.335214	0.204231	0.100729	363	PTV_and_damaging_missense	linear
ANM_neoplasm_surgery_free	NPEPPS	HGNC:7900	-1.81976	1.10871	0.100733	12	PTV_only	linear
ANM	RNF13	HGNC:10057	-0.920046	0.560559	0.100739	48	PTV_and_damaging_missense	linear
ANM	CLEC1B	HGNC:24356	-0.995333	0.606435	0.100742	41	PTV_only	linear
had_menopause_neoplasm_surgery_free	MRPL54	HGNC:16685	0.227782	0.138784	0.100743	94	PTV_and_damaging_missense	Cox
had_menopause_neoplasm_surgery_free	NECAP1	HGNC:24539	0.677079	0.412542	0.100749	81	PTV_and_damaging_missense	logistic
had_menopause_neoplasm_surgery_free	EIF3A	HGNC:3271	0.0576856	0.035148	0.100752	1255	PTV_and_damaging_missense	Cox
ANM_neoplasm_surgery_free	MUC4	HGNC:7514	-0.0541321	0.0329825	0.100754	20715	PTV_and_damaging_missense	linear
ANM_neoplasm_surgery_free	VWA5A	HGNC:6658	-0.366661	0.223408	0.100758	297	PTV_and_damaging_missense	linear
had_menopause_neoplasm_surgery_free	BAP1	HGNC:950	-0.0642576	0.0391536	0.100763	1042	PTV_and_damaging_missense	Cox
had_menopause_neoplasm_surgery_free	THOC1	HGNC:19070	-0.625289	0.381008	0.100767	123	PTV_and_damaging_missense	logistic
ANM_neoplasm_surgery_free	GSX1	HGNC:20374	-0.866083	0.527731	0.100772	53	PTV_and_damaging_missense	linear
ANM	DLC1	HGNC:2897	-0.189592	0.115531	0.10079	1146	PTV_and_damaging_missense	linear
had_menopause_neoplasm_surgery_free	CALU	HGNC:1458	-0.285846	0.174188	0.100792	56	PTV_and_damaging_missense	Cox
ANM_neoplasm_surgery_free	C19orf44	HGNC:26141	-0.416335	0.253703	0.100795	230	PTV_and_damaging_missense	linear
had_menopause	KIF18B	HGNC:27102	-0.25624	0.156149	0.100798	827	PTV_and_damaging_missense	logistic
had_menopause	IFNGR1	HGNC:5439	0.169372	0.103216	0.100806	147	PTV_and_damaging_missense	Cox
had_menopause_neoplasm_surgery_free	RBKS	HGNC:30325	0.0472551	0.028798	0.100815	1855	PTV_and_damaging_missense	Cox
ANM_neoplasm_surgery_free	PLA2G4D	HGNC:30038	-0.251058	0.153003	0.10083	637	PTV_only	linear
had_menopause	EHHADH	HGNC:3247	-0.617444	0.37631	0.100842	126	PTV_only	logistic
had_menopause	DIS3L2	HGNC:28648	0.0456251	0.0278086	0.100863	2003	PTV_and_damaging_missense	Cox
had_menopause_neoplasm_surgery_free	IL1RN	HGNC:6000	0.22549	0.137447	0.100887	83	PTV_and_damaging_missense	Cox
ANM_neoplasm_surgery_free	ATP9A	HGNC:13540	0.356486	0.217295	0.100894	314	PTV_and_damaging_missense	linear
had_menopause	EDNRB	HGNC:3180	-0.0793486	0.0483682	0.100899	676	PTV_and_damaging_missense	Cox
had_menopause_neoplasm_surgery_free	OLIG1	HGNC:16983	-0.321894	0.19622	0.100907	34	PTV_and_damaging_missense	Cox
ANM	OGA	HGNC:7056	-0.657299	0.400672	0.100907	94	PTV_and_damaging_missense	linear
ANM_neoplasm_surgery_free	ZC3H7B	HGNC:30869	-0.234287	0.142817	0.100913	732	PTV_and_damaging_missense	linear
ANM_neoplasm_surgery_free	BSDC1	HGNC:25501	-1.81897	1.10884	0.100921	12	PTV_only	linear
had_menopause	GPR158	HGNC:23689	-1.35264	0.824587	0.100924	13	PTV_only	logistic
had_menopause	MAIP1	HGNC:26198	0.315779	0.192504	0.100926	38	PTV_only	Cox
ANM_neoplasm_surgery_free	C2orf72	HGNC:27418	-0.85764	0.52285	0.100944	54	PTV_only	linear
had_menopause_neoplasm_surgery_free	GSTO1	HGNC:13312	1.49946	0.914144	0.100944	23	PTV_only	logistic
had_menopause	COX6A2	HGNC:2279	0.546847	0.333399	0.100961	11	PTV_only	Cox
had_menopause_neoplasm_surgery_free	PRAP1	HGNC:23304	-0.310127	0.189081	0.100969	40	PTV_and_damaging_missense	Cox
had_menopause_neoplasm_surgery_free	PLAC8L1	HGNC:31746	0.349805	0.213276	0.100973	36	PTV_and_damaging_missense	Cox
ANM_neoplasm_surgery_free	GPR89B	HGNC:13840	-0.425434	0.259384	0.100976	220	PTV_and_damaging_missense	linear
ANM_neoplasm_surgery_free	TMPRSS5	HGNC:14908	-0.387888	0.236496	0.10098	265	PTV_only	linear
ANM_neoplasm_surgery_free	MSH3	HGNC:7326	0.764209	0.465941	0.100981	68	PTV_only	linear
had_menopause_neoplasm_surgery_free	UBE2D3	HGNC:12476	-0.290142	0.176904	0.100982	48	PTV_only	Cox
had_menopause	PLXNC1	HGNC:9106	-0.290161	0.17692	0.10099	553	PTV_and_damaging_missense	logistic
ANM	MRPL45	HGNC:16651	0.982684	0.599166	0.100991	42	PTV_only	linear
had_menopause	NCAPG2	HGNC:21904	0.323162	0.197046	0.100999	452	PTV_and_damaging_missense	logistic
ANM_neoplasm_surgery_free	INTS10	HGNC:25548	-0.557332	0.339826	0.101	128	PTV_and_damaging_missense	linear
had_menopause_neoplasm_surgery_free	ZFHX4	HGNC:30939	0.153358	0.0935112	0.101005	2089	PTV_and_damaging_missense	logistic
had_menopause	RIMKLA	HGNC:28725	2.40226	1.4648	0.101007	17	PTV_only	logistic
ANM_neoplasm_surgery_free	GABPB2	HGNC:28441	-0.718246	0.437955	0.10101	77	PTV_and_damaging_missense	linear
ANM_neoplasm_surgery_free	ATP11A	HGNC:13552	-0.19125	0.116616	0.101011	1105	PTV_and_damaging_missense	linear
had_menopause	TEKT5	HGNC:26554	-0.147911	0.0901936	0.101019	2265	PTV_and_damaging_missense	logistic
had_menopause_neoplasm_surgery_free	MAD2L2	HGNC:6764	-0.518816	0.316366	0.101021	157	PTV_and_damaging_missense	logistic
had_menopause	NMUR2	HGNC:16454	0.303426	0.185025	0.101023	580	PTV_and_damaging_missense	logistic
ANM	C12orf42	HGNC:24729	-0.338248	0.206263	0.101033	356	PTV_and_damaging_missense	linear
had_menopause_neoplasm_surgery_free	THBS4	HGNC:11788	-0.0795897	0.0485354	0.101041	677	PTV_and_damaging_missense	Cox
had_menopause_neoplasm_surgery_free	VWA5A	HGNC:6658	-0.467215	0.284923	0.101048	209	PTV_only	logistic
ANM_neoplasm_surgery_free	KRT34	HGNC:6452	1.52763	0.931587	0.10105	17	PTV_only	linear
had_menopause	FGF6	HGNC:3684	0.189599	0.115629	0.101063	1391	PTV_and_damaging_missense	logistic
had_menopause	HEATR5B	HGNC:29273	-0.253867	0.154828	0.101073	780	PTV_and_damaging_missense	logistic
ANM	ANKRD33	HGNC:13788	-1.10838	0.675976	0.101078	33	PTV_only	linear
had_menopause	FGD4	HGNC:19125	0.176679	0.107754	0.101079	1806	PTV_and_damaging_missense	logistic
had_menopause_neoplasm_surgery_free	TSPAN2	HGNC:20659	-0.490191	0.298963	0.101081	169	PTV_and_damaging_missense	logistic
ANM	FMNL3	HGNC:23698	1.24852	0.761471	0.101089	26	PTV_only	linear
had_menopause_neoplasm_surgery_free	KLC2	HGNC:20716	0.265592	0.161988	0.101093	719	PTV_and_damaging_missense	logistic
ANM	TMC5	HGNC:22999	0.20607	0.125689	0.101109	966	PTV_and_damaging_missense	linear
had_menopause_neoplasm_surgery_free	C9orf152	HGNC:31455	-0.142354	0.086829	0.101113	211	PTV_and_damaging_missense	Cox
had_menopause_neoplasm_surgery_free	EMILIN3	HGNC:16123	-1.35387	0.825795	0.101115	30	PTV_only	logistic
ANM	PLCD1	HGNC:9060	0.455212	0.27766	0.101122	196	PTV_only	linear
had_menopause	ZNF805	HGNC:23272	0.0887444	0.054132	0.101128	521	PTV_and_damaging_missense	Cox
had_menopause	MOV10L1	HGNC:7201	0.600594	0.366368	0.101147	127	PTV_only	logistic
had_menopause	LIPI	HGNC:18821	-0.269516	0.164413	0.10116	694	PTV_and_damaging_missense	logistic
ANM	CHIA	HGNC:17432	-0.287328	0.175285	0.101176	494	PTV_and_damaging_missense	linear
had_menopause_neoplasm_surgery_free	MUC1	HGNC:7508	0.0383468	0.0233941	0.101179	2887	PTV_and_damaging_missense	Cox
ANM_neoplasm_surgery_free	ZNF804B	HGNC:21958	0.45504	0.277602	0.101181	192	PTV_and_damaging_missense	linear
had_menopause_neoplasm_surgery_free	C1orf159	HGNC:26062	0.285737	0.174324	0.10119	587	PTV_and_damaging_missense	logistic
had_menopause_neoplasm_surgery_free	IL18R1	HGNC:5988	-0.190319	0.116115	0.1012	1333	PTV_and_damaging_missense	logistic
ANM_neoplasm_surgery_free	ABI3BP	HGNC:17265	-0.53645	0.327294	0.101209	138	PTV_only	linear
ANM_neoplasm_surgery_free	CFAP161	HGNC:26782	1.34225	0.818931	0.101212	22	PTV_only	linear
ANM	C9orf92	HGNC:19054	0.703365	0.429144	0.101218	82	PTV_and_damaging_missense	linear
ANM_neoplasm_surgery_free	FAM184A	HGNC:20991	-0.256366	0.156418	0.101224	609	PTV_and_damaging_missense	linear
had_menopause	TNFSF13B	HGNC:11929	1.45465	0.887561	0.101228	22	PTV_and_damaging_missense	logistic
had_menopause_neoplasm_surgery_free	NUGGC	HGNC:33550	-0.184569	0.112617	0.101231	135	PTV_only	Cox
had_menopause_neoplasm_surgery_free	KCNV1	HGNC:18861	1.72757	1.05411	0.101234	12	PTV_and_damaging_missense	logistic
ANM_neoplasm_surgery_free	ARMH3	HGNC:25788	-0.525196	0.320452	0.101235	144	PTV_and_damaging_missense	linear
ANM	PREPL	HGNC:30228	-0.228511	0.139433	0.101248	783	PTV_and_damaging_missense	linear
had_menopause_neoplasm_surgery_free	CTSE	HGNC:2530	-0.229652	0.140134	0.101254	88	PTV_only	Cox
ANM	WDR62	HGNC:24502	0.7956	0.485471	0.101255	64	PTV_only	linear
had_menopause_neoplasm_surgery_free	ARL6IP1	HGNC:697	-0.203458	0.124153	0.101261	99	PTV_and_damaging_missense	Cox
ANM	GTF2H1	HGNC:4655	0.489874	0.298939	0.101278	169	PTV_and_damaging_missense	linear
ANM	KIAA0753	HGNC:29110	0.155949	0.0951666	0.101281	1702	PTV_and_damaging_missense	linear
had_menopause_neoplasm_surgery_free	SLC3A2	HGNC:11026	1.84188	1.12403	0.10129	36	PTV_only	logistic
had_menopause_neoplasm_surgery_free	ZIC2	HGNC:12873	-0.950475	0.580055	0.101298	40	PTV_and_damaging_missense	logistic
had_menopause	MMUT	HGNC:7526	-0.0738933	0.0450965	0.101305	721	PTV_and_damaging_missense	Cox
ANM_neoplasm_surgery_free	CCDC130	HGNC:28118	-0.312974	0.191011	0.101321	407	PTV_and_damaging_missense	linear
ANM	CDC42EP1	HGNC:17014	-0.256062	0.156286	0.101338	622	PTV_and_damaging_missense	linear
had_menopause	SUSD3	HGNC:28391	0.174094	0.106259	0.101341	1752	PTV_and_damaging_missense	logistic
had_menopause	PTDSS1	HGNC:9587	-0.310699	0.189638	0.101343	530	PTV_and_damaging_missense	logistic
had_menopause_neoplasm_surgery_free	SCCPDH	HGNC:24275	-0.426466	0.260306	0.101353	232	PTV_and_damaging_missense	logistic
had_menopause	WDR20	HGNC:19667	-0.489757	0.298939	0.101356	202	PTV_and_damaging_missense	logistic
had_menopause	DENND4C	HGNC:26079	0.208599	0.127327	0.101359	1173	PTV_and_damaging_missense	logistic
had_menopause	FAM104A	HGNC:25918	0.114601	0.0699519	0.101363	341	PTV_and_damaging_missense	Cox
had_menopause	ART4	HGNC:726	0.202264	0.123462	0.101366	1206	PTV_and_damaging_missense	logistic
had_menopause	MTA3	HGNC:23784	-0.0973999	0.0594548	0.101376	411	PTV_and_damaging_missense	Cox
ANM_neoplasm_surgery_free	CHGA	HGNC:1929	-1.74495	1.06518	0.101392	13	PTV_only	linear
had_menopause_neoplasm_surgery_free	CYP27A1	HGNC:2605	-0.977225	0.596552	0.101396	50	PTV_only	logistic
had_menopause_neoplasm_surgery_free	VWA5A	HGNC:6658	-0.315908	0.192853	0.101407	464	PTV_and_damaging_missense	logistic
had_menopause_neoplasm_surgery_free	PARP10	HGNC:25895	-0.767352	0.468449	0.101407	79	PTV_only	logistic
had_menopause_neoplasm_surgery_free	NUPR1	HGNC:29990	0.289763	0.176895	0.101411	56	PTV_only	Cox
had_menopause	NID1	HGNC:7821	-0.816405	0.498403	0.101413	72	PTV_only	logistic
had_menopause	MYL4	HGNC:7585	-0.4096	0.250055	0.101414	24	PTV_only	Cox
ANM_neoplasm_surgery_free	MCUB	HGNC:26076	-0.917931	0.560383	0.101418	47	PTV_only	linear
ANM_neoplasm_surgery_free	CLMN	HGNC:19972	-0.192809	0.117711	0.10143	1084	PTV_and_damaging_missense	linear
ANM_neoplasm_surgery_free	SGK1	HGNC:10810	0.558827	0.341177	0.10144	127	PTV_and_damaging_missense	linear
had_menopause_neoplasm_surgery_free	FAM78A	HGNC:25465	1.69196	1.03302	0.10145	11	PTV_only	logistic
had_menopause	PLCL1	HGNC:9063	-0.423041	0.258296	0.101461	26	PTV_only	Cox
had_menopause	AP3M2	HGNC:570	0.34495	0.210619	0.101465	434	PTV_and_damaging_missense	logistic
had_menopause_neoplasm_surgery_free	WWP2	HGNC:16804	-1.64268	1.003	0.101471	18	PTV_only	logistic
had_menopause	INPPL1	HGNC:6080	-0.20552	0.125489	0.101475	1132	PTV_and_damaging_missense	logistic
ANM_neoplasm_surgery_free	NEFH	HGNC:7737	-0.224862	0.1373	0.101482	793	PTV_and_damaging_missense	linear
had_menopause_neoplasm_surgery_free	SLC30A10	HGNC:25355	-0.120974	0.0738695	0.101489	278	PTV_and_damaging_missense	Cox
had_menopause	ARMH1	HGNC:34345	-0.289618	0.176848	0.101492	62	PTV_only	Cox
had_menopause	INTS9	HGNC:25592	-0.12468	0.0761334	0.101496	253	PTV_and_damaging_missense	Cox
had_menopause_neoplasm_surgery_free	CCNB2	HGNC:1580	-0.104033	0.0635272	0.101502	375	PTV_and_damaging_missense	Cox
ANM_neoplasm_surgery_free	FAM172A	HGNC:25365	0.663374	0.405104	0.101522	90	PTV_and_damaging_missense	linear
ANM	ABI3BP	HGNC:17265	-0.461751	0.281979	0.101523	190	PTV_only	linear
had_menopause_neoplasm_surgery_free	C10orf120	HGNC:25707	-0.437817	0.267372	0.10153	18	PTV_only	Cox
ANM	KLK9	HGNC:6370	0.506196	0.309141	0.101545	158	PTV_and_damaging_missense	linear
had_menopause	SPDYE4	HGNC:35463	-0.386013	0.235752	0.101554	27	PTV_only	Cox
had_menopause_neoplasm_surgery_free	VWF	HGNC:12726	0.156264	0.0954425	0.101576	160	PTV_only	Cox
had_menopause	ZNF713	HGNC:22043	-0.258721	0.158024	0.101583	771	PTV_and_damaging_missense	logistic
had_menopause_neoplasm_surgery_free	IQANK1	HGNC:49576	0.138168	0.0843917	0.101584	207	PTV_and_damaging_missense	Cox
had_menopause_neoplasm_surgery_free	CACNA1G	HGNC:1394	-1.23018	0.751409	0.101596	25	PTV_only	logistic
had_menopause_neoplasm_surgery_free	B4GALNT4	HGNC:26315	-0.269268	0.164472	0.101596	60	PTV_only	Cox
had_menopause_neoplasm_surgery_free	ADCY8	HGNC:239	-0.401236	0.24508	0.101597	310	PTV_and_damaging_missense	logistic
ANM_neoplasm_surgery_free	MYLK	HGNC:7590	-0.970434	0.592755	0.101603	42	PTV_only	linear
had_menopause_neoplasm_surgery_free	DPY19L1	HGNC:22205	-0.093859	0.0573314	0.101603	476	PTV_and_damaging_missense	Cox
had_menopause	IL15	HGNC:5977	-1.44679	0.883758	0.101611	24	PTV_and_damaging_missense	logistic
had_menopause_neoplasm_surgery_free	ANGPTL3	HGNC:491	0.510846	0.312045	0.101612	192	PTV_only	logistic
had_menopause_neoplasm_surgery_free	CHCHD7	HGNC:28314	-1.79269	1.09507	0.101619	13	PTV_only	logistic
had_menopause_neoplasm_surgery_free	TRIM45	HGNC:19018	0.262927	0.160612	0.101624	744	PTV_and_damaging_missense	logistic
ANM	SLC4A3	HGNC:11029	0.254847	0.155682	0.10164	627	PTV_and_damaging_missense	linear
had_menopause	IFNL3	HGNC:18365	-0.421444	0.257458	0.101642	289	PTV_and_damaging_missense	logistic
had_menopause	LPL	HGNC:6677	0.158375	0.0967511	0.101646	157	PTV_and_damaging_missense	Cox
ANM	DYNC2H1	HGNC:2962	-0.0950158	0.0580449	0.101648	4765	PTV_and_damaging_missense	linear
had_menopause	STAC3	HGNC:28423	-0.304058	0.185755	0.101656	40	PTV_only	Cox
ANM_neoplasm_surgery_free	HDAC10	HGNC:18128	0.535764	0.327312	0.101664	138	PTV_only	linear
had_menopause	TPGS2	HGNC:24561	0.054442	0.0332609	0.101669	1427	PTV_and_damaging_missense	Cox
ANM	UBE2E2	HGNC:12478	-0.215852	0.131879	0.101689	898	PTV_and_damaging_missense	linear
had_menopause	SRCIN1	HGNC:29506	-0.196222	0.119894	0.101709	1305	PTV_and_damaging_missense	logistic
had_menopause_neoplasm_surgery_free	NXPE2	HGNC:26331	0.201652	0.123213	0.101711	120	PTV_only	Cox
ANM	ZNF713	HGNC:22043	0.286479	0.175044	0.101716	495	PTV_and_damaging_missense	linear
had_menopause_neoplasm_surgery_free	NFKBIZ	HGNC:29805	0.0932362	0.0569714	0.101726	457	PTV_only	Cox
ANM_neoplasm_surgery_free	NDUFAF7	HGNC:28816	1.00673	0.615158	0.101732	39	PTV_only	linear
had_menopause	DCT	HGNC:2709	-0.537561	0.328491	0.101744	183	PTV_only	logistic
ANM	UVRAG	HGNC:12640	-0.476722	0.291313	0.101748	178	PTV_only	linear
had_menopause_neoplasm_surgery_free	SUOX	HGNC:11460	0.668165	0.408307	0.10175	10	PTV_only	Cox
ANM_neoplasm_surgery_free	GPR162	HGNC:16693	0.284593	0.173909	0.101752	492	PTV_and_damaging_missense	linear
had_menopause	TWIST2	HGNC:20670	1.20621	0.737122	0.101762	30	PTV_and_damaging_missense	logistic
ANM	LYST	HGNC:1968	-0.743914	0.454609	0.101763	73	PTV_only	linear
had_menopause	KCNJ10	HGNC:6256	-0.0843964	0.0515774	0.101776	615	PTV_and_damaging_missense	Cox
ANM	UPK3B	HGNC:21444	0.176396	0.107801	0.101779	1319	PTV_and_damaging_missense	linear
had_menopause	COL3A1	HGNC:2201	2.09036	1.27751	0.101781	15	PTV_only	logistic
had_menopause	COMT	HGNC:2228	0.125289	0.0765701	0.101784	259	PTV_and_damaging_missense	Cox
ANM_neoplasm_surgery_free	ZACN	HGNC:29504	-0.586523	0.358447	0.101784	115	PTV_only	linear
ANM	IL17D	HGNC:5984	0.677538	0.414083	0.101794	88	PTV_and_damaging_missense	linear
had_menopause_neoplasm_surgery_free	MRPL38	HGNC:14033	-0.977431	0.597376	0.101796	41	PTV_only	logistic
had_menopause_neoplasm_surgery_free	SLC12A2	HGNC:10911	-0.350256	0.214079	0.101817	417	PTV_and_damaging_missense	logistic
had_menopause	MYG1	HGNC:17590	-0.269076	0.164465	0.101825	65	PTV_only	Cox
had_menopause	RAVER1	HGNC:30296	0.578488	0.35359	0.101831	10	PTV_only	Cox
had_menopause	APBB2	HGNC:582	0.334835	0.204668	0.101841	419	PTV_and_damaging_missense	logistic
ANM_neoplasm_surgery_free	ELP4	HGNC:1171	-0.254392	0.155496	0.101844	617	PTV_and_damaging_missense	linear
had_menopause	DHX29	HGNC:15815	1.1534	0.705026	0.101847	42	PTV_only	logistic
had_menopause	GFRA1	HGNC:4243	-0.338514	0.206921	0.101848	433	PTV_only	logistic
had_menopause_neoplasm_surgery_free	ODAD2	HGNC:25583	-0.0542681	0.0331726	0.101854	1438	PTV_and_damaging_missense	Cox
had_menopause	OGFOD3	HGNC:26174	0.0419043	0.0256153	0.101859	2343	PTV_only	Cox
ANM	CDK5RAP3	HGNC:18673	-0.292594	0.178856	0.101861	474	PTV_and_damaging_missense	linear
had_menopause_neoplasm_surgery_free	ALS2CL	HGNC:20605	0.0582098	0.0355832	0.101864	1240	PTV_and_damaging_missense	Cox
ANM_neoplasm_surgery_free	CLIP3	HGNC:24314	-0.379961	0.232264	0.101866	276	PTV_and_damaging_missense	linear
had_menopause_neoplasm_surgery_free	VAMP4	HGNC:12645	2.61021	1.59565	0.101875	10	PTV_only	logistic
had_menopause_neoplasm_surgery_free	PPWD1	HGNC:28954	0.249595	0.152581	0.101877	70	PTV_only	Cox
had_menopause_neoplasm_surgery_free	PITRM1	HGNC:17663	-0.150507	0.0920072	0.101879	2379	PTV_and_damaging_missense	logistic
ANM	CBR4	HGNC:25891	-0.186663	0.11411	0.101881	1175	PTV_and_damaging_missense	linear
had_menopause_neoplasm_surgery_free	GPI	HGNC:4458	0.411809	0.25175	0.101884	296	PTV_and_damaging_missense	logistic
had_menopause	CEPT1	HGNC:24289	0.0485436	0.0296762	0.101887	1731	PTV_and_damaging_missense	Cox
had_menopause_neoplasm_surgery_free	EIF2A	HGNC:3254	0.109058	0.0666713	0.10189	340	PTV_and_damaging_missense	Cox
ANM_neoplasm_surgery_free	NUDT5	HGNC:8052	-0.619523	0.378737	0.101895	103	PTV_and_damaging_missense	linear
had_menopause	CHST1	HGNC:1969	0.625546	0.382426	0.101896	116	PTV_and_damaging_missense	logistic
had_menopause_neoplasm_surgery_free	NELL2	HGNC:7751	-2.05174	1.25433	0.101898	11	PTV_only	logistic
had_menopause_neoplasm_surgery_free	CDK4	HGNC:1773	0.173557	0.106107	0.101907	134	PTV_and_damaging_missense	Cox
ANM_neoplasm_surgery_free	DNAJB4	HGNC:14886	1.01937	0.623203	0.101909	38	PTV_and_damaging_missense	linear
had_menopause_neoplasm_surgery_free	PIGR	HGNC:8968	-0.0887315	0.054249	0.101916	527	PTV_and_damaging_missense	Cox
had_menopause_neoplasm_surgery_free	ADSS2	HGNC:292	-0.711125	0.434781	0.101925	107	PTV_and_damaging_missense	logistic
had_menopause_neoplasm_surgery_free	MMP15	HGNC:7161	-0.319347	0.195254	0.101935	464	PTV_and_damaging_missense	logistic
had_menopause	CRYBB1	HGNC:2397	0.32083	0.196167	0.101945	40	PTV_only	Cox
had_menopause	PMFBP1	HGNC:17728	0.495763	0.303128	0.101947	239	PTV_only	logistic
had_menopause	ZMIZ2	HGNC:22229	0.437232	0.26734	0.101947	21	PTV_only	Cox
ANM_neoplasm_surgery_free	TMEM138	HGNC:26944	1.7421	1.06518	0.10195	13	PTV_only	linear
had_menopause	ASB16	HGNC:19768	-0.297482	0.181901	0.101964	573	PTV_and_damaging_missense	logistic
ANM_neoplasm_surgery_free	SSUH2	HGNC:24809	0.711597	0.435114	0.101965	78	PTV_only	linear
ANM_neoplasm_surgery_free	QRICH2	HGNC:25326	-0.141573	0.0865686	0.101973	2038	PTV_and_damaging_missense	linear
had_menopause	RADIL	HGNC:22226	-0.164481	0.10058	0.10198	151	PTV_only	Cox
had_menopause	HOGA1	HGNC:25155	-0.422335	0.258261	0.101986	26	PTV_only	Cox
had_menopause_neoplasm_surgery_free	MRM1	HGNC:26202	0.169755	0.103807	0.101987	153	PTV_and_damaging_missense	Cox
had_menopause	ADGRF1	HGNC:18990	0.0522531	0.031954	0.101995	1566	PTV_and_damaging_missense	Cox
had_menopause_neoplasm_surgery_free	IMMP1L	HGNC:26317	-0.178564	0.109202	0.102012	123	PTV_only	Cox
had_menopause	PPP6R2	HGNC:19253	-0.199875	0.122236	0.102016	109	PTV_only	Cox
had_menopause	FKBP15	HGNC:23397	0.175435	0.10729	0.102019	131	PTV_only	Cox
ANM	RAI14	HGNC:14873	-0.293425	0.17945	0.102025	471	PTV_and_damaging_missense	linear
had_menopause_neoplasm_surgery_free	TYW1	HGNC:25598	-0.356919	0.218284	0.102026	40	PTV_only	Cox
had_menopause_neoplasm_surgery_free	TMEM130	HGNC:25429	0.168794	0.103232	0.102029	130	PTV_and_damaging_missense	Cox
had_menopause_neoplasm_surgery_free	CHUK	HGNC:1974	1.02675	0.627954	0.102032	49	PTV_only	logistic
had_menopause_neoplasm_surgery_free	SESN1	HGNC:21595	1.40497	0.859281	0.102039	34	PTV_only	logistic
had_menopause_neoplasm_surgery_free	FCMR	HGNC:14315	-0.36581	0.223737	0.102049	29	PTV_only	Cox
ANM	CASP14	HGNC:1502	-0.310952	0.190183	0.102051	419	PTV_and_damaging_missense	linear
had_menopause_neoplasm_surgery_free	BCL9	HGNC:1008	-0.0584277	0.035736	0.102053	1212	PTV_and_damaging_missense	Cox
ANM	NDEL1	HGNC:17620	-0.436525	0.266991	0.102057	212	PTV_and_damaging_missense	linear
ANM	TFCP2L1	HGNC:17925	-0.220826	0.135066	0.102065	835	PTV_and_damaging_missense	linear
had_menopause_neoplasm_surgery_free	ASPN	HGNC:14872	-0.549307	0.335987	0.102069	131	PTV_and_damaging_missense	logistic
ANM	CSTF3	HGNC:2485	0.968152	0.592173	0.102071	43	PTV_and_damaging_missense	linear
had_menopause_neoplasm_surgery_free	WDHD1	HGNC:23170	-0.0957681	0.0585781	0.102074	465	PTV_and_damaging_missense	Cox
ANM	CROCC	HGNC:21299	-0.109342	0.0668806	0.102078	3529	PTV_and_damaging_missense	linear
had_menopause	AP1M1	HGNC:13667	0.555674	0.339894	0.102082	165	PTV_and_damaging_missense	logistic
had_menopause	ZNF429	HGNC:20817	-0.254906	0.155925	0.102092	777	PTV_and_damaging_missense	logistic
had_menopause_neoplasm_surgery_free	CNTNAP4	HGNC:18747	-0.079417	0.0485793	0.102093	669	PTV_and_damaging_missense	Cox
had_menopause_neoplasm_surgery_free	LCT	HGNC:6530	-0.229079	0.140128	0.102093	79	PTV_only	Cox
had_menopause	CARM1	HGNC:23393	0.220582	0.13493	0.102093	82	PTV_and_damaging_missense	Cox
had_menopause	RAB25	HGNC:18238	0.136852	0.083714	0.102101	197	PTV_only	Cox
had_menopause_neoplasm_surgery_free	SYT10	HGNC:19266	-1.2071	0.738413	0.102108	47	PTV_only	logistic
ANM_neoplasm_surgery_free	SLC16A11	HGNC:23093	0.384352	0.235115	0.102108	268	PTV_and_damaging_missense	linear
had_menopause_neoplasm_surgery_free	GCLM	HGNC:4312	-1.76932	1.08236	0.102116	19	PTV_only	logistic
had_menopause	ANKZF1	HGNC:25527	0.0377795	0.0231114	0.102118	2946	PTV_and_damaging_missense	Cox
ANM	SLC29A1	HGNC:11003	0.906898	0.554787	0.102121	49	PTV_only	linear
had_menopause_neoplasm_surgery_free	RSPH1	HGNC:12371	-0.129429	0.0791793	0.102127	233	PTV_only	Cox
had_menopause	ZNF653	HGNC:25196	0.320654	0.196167	0.102133	33	PTV_only	Cox
had_menopause	FSIP1	HGNC:21674	-0.244087	0.14933	0.102144	876	PTV_only	logistic
ANM	C2CD6	HGNC:14438	0.125866	0.0770031	0.102145	2631	PTV_and_damaging_missense	linear
ANM_neoplasm_surgery_free	COL17A1	HGNC:2194	-0.146958	0.0899068	0.102147	1884	PTV_and_damaging_missense	linear
had_menopause	GKAP1	HGNC:17496	2.91155	1.78132	0.102156	11	PTV_only	logistic
ANM	SST	HGNC:11329	-1.419	0.868151	0.102156	20	PTV_and_damaging_missense	linear
had_menopause	ZFP30	HGNC:29555	0.406958	0.248983	0.102158	319	PTV_and_damaging_missense	logistic
ANM	CDRT15	HGNC:14395	0.22709	0.138941	0.102173	789	PTV_and_damaging_missense	linear
had_menopause_neoplasm_surgery_free	ECI2	HGNC:14601	0.24409	0.149347	0.102179	808	PTV_and_damaging_missense	logistic
ANM	CEP70	HGNC:29972	-0.378506	0.231588	0.10218	282	PTV_and_damaging_missense	linear
ANM	IGSF21	HGNC:28246	0.201359	0.123205	0.102191	1006	PTV_and_damaging_missense	linear
ANM_neoplasm_surgery_free	DMGDH	HGNC:24475	0.256697	0.15707	0.102204	604	PTV_and_damaging_missense	linear
had_menopause	SYNDIG1	HGNC:15885	0.17634	0.107904	0.102209	138	PTV_and_damaging_missense	Cox
had_menopause_neoplasm_surgery_free	TRIB2	HGNC:30809	0.142955	0.0874754	0.10221	210	PTV_and_damaging_missense	Cox
had_menopause_neoplasm_surgery_free	PRAMEF8	HGNC:24074	-0.303586	0.185768	0.102213	46	PTV_only	Cox
had_menopause	COPS9	HGNC:21314	-0.947295	0.579663	0.102214	35	PTV_only	logistic
ANM	SPIN1	HGNC:11243	1.69568	1.0376	0.102215	14	PTV_and_damaging_missense	linear
had_menopause_neoplasm_surgery_free	NR4A1	HGNC:7980	-0.0486147	0.0297481	0.102215	1824	PTV_and_damaging_missense	Cox
ANM	JAK3	HGNC:6193	0.628598	0.384649	0.102218	102	PTV_only	linear
ANM	PIK3R5	HGNC:30035	-0.211881	0.129654	0.102219	907	PTV_and_damaging_missense	linear
had_menopause_neoplasm_surgery_free	METTL23	HGNC:26988	0.899762	0.550594	0.102224	64	PTV_only	logistic
had_menopause	GRN	HGNC:4601	-0.365492	0.223657	0.102224	29	PTV_only	Cox
had_menopause_neoplasm_surgery_free	TRPA1	HGNC:497	-0.0786544	0.0481324	0.102233	657	PTV_and_damaging_missense	Cox
ANM	NDUFAF7	HGNC:28816	0.863596	0.528471	0.102233	54	PTV_only	linear
had_menopause	ART3	HGNC:725	-0.0924998	0.0566059	0.102238	465	PTV_and_damaging_missense	Cox
ANM_neoplasm_surgery_free	NR0B2	HGNC:7961	-0.658352	0.40289	0.102248	91	PTV_and_damaging_missense	linear
ANM_neoplasm_surgery_free	ANP32E	HGNC:16673	-0.308173	0.188592	0.102249	418	PTV_and_damaging_missense	linear
ANM	SARM1	HGNC:17074	-0.945955	0.578897	0.102249	45	PTV_only	linear
had_menopause_neoplasm_surgery_free	TEX29	HGNC:20370	0.124798	0.0763738	0.102251	272	PTV_and_damaging_missense	Cox
ANM	ISG20L2	HGNC:25745	-0.826137	0.505575	0.102251	59	PTV_and_damaging_missense	linear
had_menopause_neoplasm_surgery_free	EFEMP1	HGNC:3218	-0.424866	0.260011	0.102252	313	PTV_and_damaging_missense	logistic
had_menopause	LRRC27	HGNC:29346	0.271902	0.1664	0.102254	670	PTV_and_damaging_missense	logistic
had_menopause	ZNF385C	HGNC:33722	-0.0547299	0.0334946	0.10226	1425	PTV_and_damaging_missense	Cox
had_menopause_neoplasm_surgery_free	GLB1L2	HGNC:25129	-0.258556	0.158238	0.102265	766	PTV_and_damaging_missense	logistic
had_menopause_neoplasm_surgery_free	BANK1	HGNC:18233	0.298098	0.182438	0.102266	597	PTV_and_damaging_missense	logistic
had_menopause	TANGO2	HGNC:25439	0.249285	0.152566	0.102269	60	PTV_only	Cox
ANM_neoplasm_surgery_free	TVP23C	HGNC:30453	-0.729916	0.446715	0.102272	74	PTV_and_damaging_missense	linear
had_menopause	LRRN4	HGNC:16208	-0.326883	0.200061	0.102276	39	PTV_only	Cox
ANM	ORM2	HGNC:8499	1.91247	1.17052	0.102293	11	PTV_only	linear
had_menopause	TENT5A	HGNC:18345	1.16935	0.715711	0.102296	44	PTV_only	logistic
had_menopause_neoplasm_surgery_free	ZMPSTE24	HGNC:12877	-0.190088	0.116347	0.1023	124	PTV_only	Cox
ANM	TMPRSS13	HGNC:29808	-0.170773	0.104525	0.102307	1405	PTV_and_damaging_missense	linear
had_menopause_neoplasm_surgery_free	SLC45A1	HGNC:17939	0.391307	0.239518	0.102317	319	PTV_and_damaging_missense	logistic
had_menopause_neoplasm_surgery_free	GLRX2	HGNC:16065	-1.12836	0.690687	0.102327	38	PTV_only	logistic
had_menopause_neoplasm_surgery_free	APBB1IP	HGNC:17379	0.172958	0.105873	0.102334	1659	PTV_and_damaging_missense	logistic
had_menopause	KHDC1L	HGNC:37274	0.255233	0.156237	0.102337	59	PTV_and_damaging_missense	Cox
ANM_neoplasm_surgery_free	PIGO	HGNC:23215	-0.637478	0.390216	0.102337	97	PTV_only	linear
had_menopause_neoplasm_surgery_free	LSMEM2	HGNC:26781	0.467238	0.286017	0.102342	251	PTV_and_damaging_missense	logistic
had_menopause_neoplasm_surgery_free	TPTE	HGNC:12023	-0.0581229	0.0355801	0.102347	1231	PTV_only	Cox
had_menopause	DAXX	HGNC:2681	0.19536	0.119593	0.102354	109	PTV_and_damaging_missense	Cox
had_menopause_neoplasm_surgery_free	AUH	HGNC:890	0.385175	0.235796	0.102362	28	PTV_only	Cox
had_menopause	HMMR	HGNC:5012	-0.406484	0.248847	0.10237	227	PTV_only	logistic
had_menopause_neoplasm_surgery_free	ZDHHC18	HGNC:20712	-0.180521	0.110526	0.102407	125	PTV_and_damaging_missense	Cox
had_menopause_neoplasm_surgery_free	KCNIP2	HGNC:15522	0.362065	0.221677	0.102407	378	PTV_and_damaging_missense	logistic
ANM	ZNF200	HGNC:12993	1.00281	0.613983	0.102414	40	PTV_and_damaging_missense	linear
had_menopause_neoplasm_surgery_free	AGRP	HGNC:330	0.252132	0.154377	0.102422	66	PTV_and_damaging_missense	Cox
ANM	LRRC28	HGNC:28355	-0.915486	0.56054	0.102426	48	PTV_only	linear
ANM	C6orf62	HGNC:20998	-0.622134	0.380925	0.102428	104	PTV_and_damaging_missense	linear
had_menopause_neoplasm_surgery_free	RSPRY1	HGNC:29420	0.195343	0.119609	0.102431	106	PTV_and_damaging_missense	Cox
had_menopause	GNB5	HGNC:4401	-0.450623	0.275917	0.102431	239	PTV_and_damaging_missense	logistic
ANM	CDCP2	HGNC:27297	-0.935057	0.572532	0.102432	46	PTV_only	linear
had_menopause	SLC23A2	HGNC:10973	0.326594	0.199982	0.102445	460	PTV_and_damaging_missense	logistic
had_menopause	PTRHD1	HGNC:33782	0.186223	0.114034	0.102459	103	PTV_only	Cox
had_menopause	ADPRS	HGNC:21304	-0.104325	0.0638849	0.102466	409	PTV_and_damaging_missense	Cox
ANM	STRIP1	HGNC:25916	-0.411584	0.252039	0.10247	238	PTV_and_damaging_missense	linear
had_menopause_neoplasm_surgery_free	PTDSS1	HGNC:9587	-1.68005	1.02882	0.102473	17	PTV_only	logistic
ANM_neoplasm_surgery_free	SLC23A1	HGNC:10974	-0.601216	0.368166	0.102474	109	PTV_and_damaging_missense	linear
ANM_neoplasm_surgery_free	IL2RA	HGNC:6008	-0.400694	0.245377	0.102481	246	PTV_and_damaging_missense	linear
had_menopause	WRN	HGNC:12791	-0.0431777	0.0264421	0.102486	2222	PTV_and_damaging_missense	Cox
ANM_neoplasm_surgery_free	MAPK8IP2	HGNC:6883	0.242957	0.148785	0.102488	674	PTV_and_damaging_missense	linear
had_menopause	ATP10D	HGNC:13549	-0.528217	0.323487	0.102493	193	PTV_only	logistic
had_menopause_neoplasm_surgery_free	HOXC11	HGNC:5123	0.0809096	0.0495518	0.102505	608	PTV_and_damaging_missense	Cox
had_menopause	ESYT3	HGNC:24295	-0.142244	0.087122	0.102532	206	PTV_only	Cox
had_menopause_neoplasm_surgery_free	PIK3CA	HGNC:8975	-0.816479	0.50009	0.102539	15	PTV_only	Cox
ANM_neoplasm_surgery_free	NDUFS5	HGNC:7712	1.36833	0.83811	0.102551	21	PTV_and_damaging_missense	linear
ANM_neoplasm_surgery_free	PELP1	HGNC:30134	-0.17402	0.106589	0.102555	1328	PTV_and_damaging_missense	linear
had_menopause_neoplasm_surgery_free	NEFH	HGNC:7737	0.268505	0.16447	0.102564	53	PTV_only	Cox
ANM	SLC7A7	HGNC:11065	-1.17708	0.721006	0.102569	29	PTV_only	linear
had_menopause	HIVEP3	HGNC:13561	0.0521459	0.0319422	0.102573	1548	PTV_and_damaging_missense	Cox
ANM_neoplasm_surgery_free	CIPC	HGNC:20365	0.838099	0.51341	0.102597	56	PTV_and_damaging_missense	linear
had_menopause	FADS1	HGNC:3574	0.697665	0.427401	0.102608	131	PTV_only	logistic
had_menopause_neoplasm_surgery_free	SCRN3	HGNC:30382	0.10052	0.0615803	0.102608	412	PTV_and_damaging_missense	Cox
had_menopause	MAPK8IP2	HGNC:6883	-0.193965	0.118828	0.102613	1346	PTV_and_damaging_missense	logistic
ANM	COL16A1	HGNC:2193	0.569532	0.348913	0.10262	124	PTV_only	linear
had_menopause	RSPO2	HGNC:28583	-0.275987	0.169083	0.102626	59	PTV_and_damaging_missense	Cox
had_menopause_neoplasm_surgery_free	TNKS2	HGNC:15677	1.01976	0.624758	0.102629	49	PTV_only	logistic
had_menopause	NUBPL	HGNC:20278	0.0583934	0.0357759	0.102638	1224	PTV_and_damaging_missense	Cox
ANM	LCN6	HGNC:17337	0.147406	0.0903116	0.102642	1896	PTV_and_damaging_missense	linear
had_menopause_neoplasm_surgery_free	FAM3C	HGNC:18664	0.249048	0.152589	0.102647	69	PTV_and_damaging_missense	Cox
ANM	MFSD6	HGNC:24711	-1.7574	1.07673	0.102648	13	PTV_only	linear
ANM_neoplasm_surgery_free	ETV1	HGNC:3490	-1.98223	1.21452	0.10266	10	PTV_only	linear
had_menopause_neoplasm_surgery_free	CAPN7	HGNC:1484	0.131293	0.0804457	0.102664	234	PTV_and_damaging_missense	Cox
had_menopause_neoplasm_surgery_free	HNRNPA1	HGNC:5031	2.7886	1.70864	0.102667	10	PTV_only	logistic
had_menopause_neoplasm_surgery_free	ABO	HGNC:79	-0.0659641	0.0404178	0.102668	963	PTV_and_damaging_missense	Cox
had_menopause	KY	HGNC:26576	0.388202	0.237871	0.102682	304	PTV_and_damaging_missense	logistic
had_menopause	NUP107	HGNC:29914	-0.0986032	0.0604202	0.102688	428	PTV_and_damaging_missense	Cox
had_menopause	INTS9	HGNC:25592	0.443275	0.271627	0.102695	253	PTV_and_damaging_missense	logistic
ANM_neoplasm_surgery_free	BPIFC	HGNC:16503	0.508973	0.311881	0.102696	152	PTV_and_damaging_missense	linear
had_menopause_neoplasm_surgery_free	UQCRC1	HGNC:12585	-0.374482	0.229474	0.102697	32	PTV_only	Cox
had_menopause_neoplasm_surgery_free	TRIML2	HGNC:26378	-1.79815	1.10186	0.102697	24	PTV_only	logistic
had_menopause_neoplasm_surgery_free	CRAT	HGNC:2342	0.0716265	0.0438911	0.102698	768	PTV_and_damaging_missense	Cox
had_menopause	D2HGDH	HGNC:28358	0.064641	0.0396109	0.1027	1010	PTV_only	Cox
ANM_neoplasm_surgery_free	ADAMTS8	HGNC:224	-0.733901	0.449725	0.102708	73	PTV_only	linear
had_menopause_neoplasm_surgery_free	ZBTB10	HGNC:30953	1.81383	1.11152	0.102713	13	PTV_only	logistic
had_menopause_neoplasm_surgery_free	FBXW12	HGNC:20729	0.246134	0.150835	0.10272	834	PTV_and_damaging_missense	logistic
had_menopause	IGLL5	HGNC:38476	1.15184	0.705866	0.10272	51	PTV_only	logistic
had_menopause_neoplasm_surgery_free	SIRPD	HGNC:16248	-0.308554	0.189094	0.102733	51	PTV_and_damaging_missense	Cox
had_menopause_neoplasm_surgery_free	CLIC1	HGNC:2062	0.275935	0.169108	0.102741	48	PTV_and_damaging_missense	Cox
ANM_neoplasm_surgery_free	CSGALNACT1	HGNC:24290	-0.76036	0.465996	0.102751	68	PTV_only	linear
had_menopause_neoplasm_surgery_free	MAPK8IP2	HGNC:6883	-0.0632403	0.0387592	0.102759	1042	PTV_and_damaging_missense	Cox
had_menopause	CRYBG2	HGNC:17295	0.463568	0.28412	0.102765	236	PTV_only	logistic
had_menopause	PARD3	HGNC:16051	0.261346	0.160185	0.10278	60	PTV_only	Cox
had_menopause_neoplasm_surgery_free	KIAA0319	HGNC:21580	0.898697	0.550836	0.102782	69	PTV_only	logistic
had_menopause	MALT1	HGNC:6819	0.104026	0.0637608	0.102784	373	PTV_and_damaging_missense	Cox
had_menopause_neoplasm_surgery_free	PDS5B	HGNC:20418	0.308429	0.189056	0.102802	46	PTV_only	Cox
had_menopause	C12orf29	HGNC:25322	0.275861	0.169093	0.102803	46	PTV_only	Cox
ANM	IL2RA	HGNC:6008	-0.360477	0.220958	0.102804	310	PTV_and_damaging_missense	linear
ANM	HTR3E	HGNC:24005	-1.53634	0.941745	0.102815	17	PTV_only	linear
ANM	SSBP4	HGNC:15676	-0.313219	0.192004	0.102828	411	PTV_only	linear
had_menopause	TBP	HGNC:11588	0.356084	0.218285	0.102831	34	PTV_and_damaging_missense	Cox
ANM	CKMT1A	HGNC:31736	0.762704	0.467561	0.102844	69	PTV_and_damaging_missense	linear
had_menopause_neoplasm_surgery_free	KIF2A	HGNC:6318	-0.129589	0.0794443	0.102848	261	PTV_and_damaging_missense	Cox
had_menopause	TMEM217	HGNC:21238	-0.2221	0.136164	0.102864	86	PTV_and_damaging_missense	Cox
had_menopause_neoplasm_surgery_free	BPIFB3	HGNC:16178	0.179649	0.110141	0.102872	1561	PTV_and_damaging_missense	logistic
had_menopause_neoplasm_surgery_free	PREB	HGNC:9356	-1.16712	0.715556	0.102877	47	PTV_only	logistic
had_menopause	AKAP8L	HGNC:29857	-0.0781205	0.0478954	0.102877	684	PTV_and_damaging_missense	Cox
had_menopause	MIB1	HGNC:21086	0.428846	0.262925	0.102878	303	PTV_only	logistic
had_menopause_neoplasm_surgery_free	GATB	HGNC:8849	0.0681381	0.0417754	0.102878	861	PTV_and_damaging_missense	Cox
ANM_neoplasm_surgery_free	STK32C	HGNC:21332	0.830019	0.508887	0.102885	57	PTV_only	linear
had_menopause	RPL30	HGNC:10333	-1.60648	0.984965	0.102889	19	PTV_and_damaging_missense	logistic
had_menopause	SNX18	HGNC:19245	-0.974769	0.597669	0.102901	42	PTV_only	logistic
ANM	GJA8	HGNC:4281	0.158948	0.0974592	0.102912	1621	PTV_and_damaging_missense	linear
ANM	MDM4	HGNC:6974	-0.489007	0.299838	0.102915	168	PTV_and_damaging_missense	linear
had_menopause_neoplasm_surgery_free	TVP23A	HGNC:20398	1.30995	0.803222	0.102919	33	PTV_only	logistic
had_menopause_neoplasm_surgery_free	RHCE	HGNC:10008	0.470865	0.288729	0.102929	21	PTV_only	Cox
had_menopause_neoplasm_surgery_free	HIRIP3	HGNC:4917	-0.117931	0.0723145	0.102932	304	PTV_and_damaging_missense	Cox
had_menopause_neoplasm_surgery_free	GNAT3	HGNC:22800	-0.155663	0.0954517	0.102932	167	PTV_only	Cox
had_menopause	MED25	HGNC:28845	0.079267	0.0486079	0.102945	669	PTV_and_damaging_missense	Cox
had_menopause_neoplasm_surgery_free	FBF1	HGNC:24674	0.0497216	0.0304902	0.102945	1659	PTV_and_damaging_missense	Cox
had_menopause	SHOC2	HGNC:15454	0.192353	0.117958	0.102954	115	PTV_and_damaging_missense	Cox
ANM	GEMIN2	HGNC:10884	1.19653	0.733766	0.102965	28	PTV_only	linear
had_menopause_neoplasm_surgery_free	RPAP2	HGNC:25791	0.188425	0.115554	0.10297	121	PTV_only	Cox
had_menopause_neoplasm_surgery_free	POLR2I	HGNC:9196	0.254806	0.156266	0.102977	58	PTV_and_damaging_missense	Cox
ANM	PIGO	HGNC:23215	-0.571178	0.350304	0.102996	123	PTV_only	linear
had_menopause_neoplasm_surgery_free	TNFSF13B	HGNC:11929	0.435855	0.267317	0.103	18	PTV_and_damaging_missense	Cox
had_menopause	CYP27A1	HGNC:2605	-0.257899	0.158178	0.103009	61	PTV_only	Cox
had_menopause_neoplasm_surgery_free	DCDC2C	HGNC:32696	0.436632	0.267803	0.103012	303	PTV_and_damaging_missense	logistic
had_menopause_neoplasm_surgery_free	UBFD1	HGNC:30565	-0.445126	0.273016	0.103016	313	PTV_and_damaging_missense	logistic
had_menopause	CFAP77	HGNC:33776	-0.169455	0.103941	0.10304	1883	PTV_and_damaging_missense	logistic
had_menopause	COL15A1	HGNC:2192	0.102978	0.063167	0.103047	5021	PTV_and_damaging_missense	logistic
ANM	WDR38	HGNC:23745	-1.07	0.656353	0.103058	35	PTV_only	linear
ANM_neoplasm_surgery_free	IKZF3	HGNC:13178	0.464776	0.285107	0.103068	182	PTV_and_damaging_missense	linear
had_menopause_neoplasm_surgery_free	REV3L	HGNC:9968	0.072157	0.0442651	0.103078	804	PTV_and_damaging_missense	Cox
had_menopause_neoplasm_surgery_free	C9orf24	HGNC:19919	0.15488	0.0950121	0.103078	161	PTV_and_damaging_missense	Cox
had_menopause	IL16	HGNC:5980	-0.20711	0.127054	0.103082	1123	PTV_and_damaging_missense	logistic
ANM	COX18	HGNC:26801	-0.746242	0.457794	0.103088	72	PTV_only	linear
ANM_neoplasm_surgery_free	SLU7	HGNC:16939	-1.33494	0.818942	0.10309	22	PTV_only	linear
had_menopause_neoplasm_surgery_free	GPAT2	HGNC:27168	0.292658	0.17954	0.103092	534	PTV_and_damaging_missense	logistic
had_menopause_neoplasm_surgery_free	RIC8B	HGNC:25555	-0.462704	0.283872	0.103107	210	PTV_and_damaging_missense	logistic
had_menopause	MMP26	HGNC:14249	0.261138	0.160215	0.103117	59	PTV_and_damaging_missense	Cox
ANM_neoplasm_surgery_free	THSD7A	HGNC:22207	-0.190238	0.116714	0.103118	1104	PTV_and_damaging_missense	linear
ANM	ULK1	HGNC:12558	0.235445	0.144454	0.103127	729	PTV_and_damaging_missense	linear
had_menopause	RXFP2	HGNC:17318	-0.0803256	0.0492888	0.103167	645	PTV_and_damaging_missense	Cox
had_menopause	PATL1	HGNC:26721	0.243101	0.149171	0.103169	65	PTV_only	Cox
ANM_neoplasm_surgery_free	OVCA2	HGNC:24203	-0.337435	0.207054	0.103171	346	PTV_and_damaging_missense	linear
had_menopause	NEK4	HGNC:11399	-0.249367	0.153018	0.103175	787	PTV_and_damaging_missense	logistic
had_menopause	MEGF11	HGNC:29635	0.131903	0.0809402	0.103178	2999	PTV_and_damaging_missense	logistic
ANM	ANAPC1	HGNC:19988	0.212109	0.130157	0.103181	900	PTV_and_damaging_missense	linear
had_menopause	WDR17	HGNC:16661	0.184211	0.113045	0.103198	1495	PTV_and_damaging_missense	logistic
had_menopause_neoplasm_surgery_free	HTR2B	HGNC:5294	-0.384202	0.235776	0.103202	23	PTV_only	Cox
ANM_neoplasm_surgery_free	C11orf54	HGNC:30204	-0.923052	0.566459	0.10321	46	PTV_only	linear
had_menopause_neoplasm_surgery_free	GNG2	HGNC:4404	1.71082	1.04992	0.103213	18	PTV_and_damaging_missense	logistic
had_menopause	BCL7C	HGNC:1006	0.0455062	0.027927	0.103213	2003	PTV_only	Cox
had_menopause	CNTFR	HGNC:2170	-0.063183	0.0387756	0.103217	1065	PTV_and_damaging_missense	Cox
had_menopause_neoplasm_surgery_free	ODAD2	HGNC:25583	-0.568951	0.349183	0.103233	180	PTV_only	logistic
ANM_neoplasm_surgery_free	C2orf83	HGNC:25344	1.07341	0.658788	0.10324	34	PTV_and_damaging_missense	linear
had_menopause_neoplasm_surgery_free	POPDC3	HGNC:17649	-1.49345	0.916599	0.103241	15	PTV_only	logistic
had_menopause	MMP9	HGNC:7176	-0.0451967	0.0277398	0.103248	1998	PTV_and_damaging_missense	Cox
ANM	NPAS1	HGNC:7894	-0.53498	0.328377	0.103283	140	PTV_only	linear
had_menopause	RPA2	HGNC:10290	-0.154518	0.09485	0.103297	2123	PTV_and_damaging_missense	logistic
had_menopause_neoplasm_surgery_free	HAND2	HGNC:4808	-1.09294	0.670903	0.103301	37	PTV_and_damaging_missense	logistic
had_menopause_neoplasm_surgery_free	GREM1	HGNC:2001	-2.10462	1.29193	0.103303	27	PTV_and_damaging_missense	logistic
had_menopause	SCNN1D	HGNC:10601	-0.487612	0.299324	0.103304	245	PTV_only	logistic
had_menopause	GPAT2	HGNC:27168	0.262353	0.161048	0.103306	702	PTV_and_damaging_missense	logistic
ANM	TBC1D30	HGNC:29164	0.139331	0.0855292	0.103308	2118	PTV_and_damaging_missense	linear
had_menopause_neoplasm_surgery_free	PALLD	HGNC:17068	-0.0556832	0.0341822	0.10331	1352	PTV_and_damaging_missense	Cox
ANM_neoplasm_surgery_free	DGCR6L	HGNC:18551	1.05804	0.649514	0.103324	35	PTV_only	linear
ANM_neoplasm_surgery_free	INPP5J	HGNC:8956	0.903298	0.554523	0.103326	48	PTV_only	linear
ANM_neoplasm_surgery_free	GALNT15	HGNC:21531	0.663557	0.407357	0.103333	89	PTV_only	linear
had_menopause_neoplasm_surgery_free	LAMTOR4	HGNC:33772	1.1514	0.706856	0.103333	29	PTV_and_damaging_missense	logistic
had_menopause_neoplasm_surgery_free	TTLL9	HGNC:16118	0.0781109	0.047953	0.103333	643	PTV_only	Cox
ANM_neoplasm_surgery_free	SPAG4	HGNC:11214	0.377484	0.231748	0.103349	276	PTV_and_damaging_missense	linear
ANM_neoplasm_surgery_free	BDKRB2	HGNC:1030	-0.704232	0.432352	0.103352	79	PTV_and_damaging_missense	linear
ANM_neoplasm_surgery_free	ATG2A	HGNC:29028	0.84402	0.518174	0.103354	55	PTV_only	linear
had_menopause_neoplasm_surgery_free	ABLIM3	HGNC:29132	0.0472295	0.0289966	0.103357	1836	PTV_and_damaging_missense	Cox
ANM	ADGRF2	HGNC:18991	-0.25936	0.159234	0.103359	599	PTV_and_damaging_missense	linear
had_menopause_neoplasm_surgery_free	ZSCAN1	HGNC:23712	0.0836239	0.0513419	0.103363	578	PTV_and_damaging_missense	Cox
had_menopause_neoplasm_surgery_free	LYPLAL1	HGNC:20440	1.0225	0.627781	0.103364	32	PTV_only	logistic
had_menopause_neoplasm_surgery_free	ZNF280B	HGNC:23022	0.238457	0.146406	0.10337	856	PTV_and_damaging_missense	logistic
had_menopause_neoplasm_surgery_free	CXCL12	HGNC:10672	-0.219803	0.134954	0.103372	93	PTV_and_damaging_missense	Cox
ANM	RXYLT1	HGNC:13530	-1.41396	0.868128	0.103372	20	PTV_only	linear
ANM_neoplasm_surgery_free	PDE2A	HGNC:8777	-0.605209	0.371587	0.103379	107	PTV_only	linear
ANM_neoplasm_surgery_free	FAT3	HGNC:23112	-0.0963835	0.0591795	0.103389	4558	PTV_and_damaging_missense	linear
had_menopause	KCTD17	HGNC:25705	0.0930224	0.0571168	0.10339	479	PTV_and_damaging_missense	Cox
had_menopause_neoplasm_surgery_free	EMILIN2	HGNC:19881	-0.0711694	0.0436999	0.103399	806	PTV_and_damaging_missense	Cox
ANM	FAM71E1	HGNC:25107	-0.309	0.189733	0.1034	421	PTV_and_damaging_missense	linear
had_menopause	USP40	HGNC:20069	-0.0532541	0.0327008	0.103414	1499	PTV_and_damaging_missense	Cox
ANM	TEK	HGNC:11724	1.31846	0.809595	0.103415	23	PTV_only	linear
had_menopause	AMDHD2	HGNC:24262	1.32554	0.813964	0.103419	26	PTV_only	logistic
ANM	NLE1	HGNC:19889	-1.31847	0.80962	0.103421	23	PTV_only	linear
ANM_neoplasm_surgery_free	KRT6B	HGNC:6444	-1.2511	0.768277	0.103436	25	PTV_only	linear
ANM	CDC37L1	HGNC:17179	-0.568161	0.348903	0.103439	124	PTV_and_damaging_missense	linear
ANM	AURKB	HGNC:11390	-0.248049	0.152325	0.103441	655	PTV_and_damaging_missense	linear
had_menopause	ATRIP	HGNC:33499	1.07225	0.658475	0.103442	44	PTV_only	logistic
ANM	TRRAP	HGNC:12347	1.63237	1.00244	0.103444	15	PTV_only	linear
had_menopause_neoplasm_surgery_free	ZNF727	HGNC:22785	-0.339715	0.208623	0.103447	45	PTV_only	Cox
ANM_neoplasm_surgery_free	CYP2F1	HGNC:2632	0.629043	0.386304	0.103454	99	PTV_only	linear
had_menopause	CARD19	HGNC:28148	-1.21182	0.744209	0.103455	53	PTV_only	logistic
ANM	OC90	HGNC:8100	0.635692	0.390407	0.10347	99	PTV_only	linear
had_menopause_neoplasm_surgery_free	LHCGR	HGNC:6585	-0.275372	0.169124	0.103477	63	PTV_only	Cox
had_menopause	SIX4	HGNC:10890	-0.120515	0.0740199	0.103495	270	PTV_and_damaging_missense	Cox
had_menopause	L3MBTL2	HGNC:18594	0.310678	0.190822	0.103502	546	PTV_and_damaging_missense	logistic
had_menopause_neoplasm_surgery_free	PLEKHB2	HGNC:19236	-0.232427	0.142761	0.103508	926	PTV_and_damaging_missense	logistic
had_menopause	UBXN11	HGNC:30600	0.156078	0.0958687	0.103516	141	PTV_only	Cox
had_menopause	PHF20L1	HGNC:24280	-2.12595	1.30584	0.103518	21	PTV_only	logistic
had_menopause	CNTN5	HGNC:2175	0.0438586	0.0269404	0.103529	2219	PTV_and_damaging_missense	Cox
ANM_neoplasm_surgery_free	ASIC1	HGNC:100	0.415612	0.255294	0.103536	229	PTV_and_damaging_missense	linear
had_menopause	CLTCL1	HGNC:2093	-0.128044	0.0786556	0.103544	270	PTV_only	Cox
ANM_neoplasm_surgery_free	FBRS	HGNC:20442	0.293945	0.180564	0.103546	456	PTV_and_damaging_missense	linear
had_menopause	ADGRL3	HGNC:20974	-1.22903	0.754985	0.103549	35	PTV_only	logistic
ANM_neoplasm_surgery_free	PPM1J	HGNC:20785	0.353754	0.217307	0.103551	314	PTV_and_damaging_missense	linear
had_menopause_neoplasm_surgery_free	TOPAZ1	HGNC:24746	0.232686	0.142942	0.103559	68	PTV_only	Cox
had_menopause	VGLL4	HGNC:28966	-1.21546	0.74668	0.103564	35	PTV_only	logistic
had_menopause_neoplasm_surgery_free	NRDC	HGNC:7995	0.427135	0.2624	0.103567	222	PTV_and_damaging_missense	logistic
had_menopause	POMK	HGNC:26267	-0.647226	0.397611	0.103571	122	PTV_and_damaging_missense	logistic
had_menopause_neoplasm_surgery_free	TTC36	HGNC:33708	0.0770394	0.0473291	0.10358	670	PTV_and_damaging_missense	Cox
had_menopause	NOPCHAP1	HGNC:28628	-0.27933	0.171607	0.103583	54	PTV_only	Cox
had_menopause	PRR36	HGNC:26172	-0.0352229	0.0216397	0.103588	3359	PTV_and_damaging_missense	Cox
ANM	NSUN5	HGNC:16385	-0.729991	0.448478	0.103591	75	PTV_only	linear
ANM_neoplasm_surgery_free	TXNDC11	HGNC:28030	-0.20035	0.123089	0.103596	991	PTV_and_damaging_missense	linear
had_menopause	CCDC91	HGNC:24855	1.72098	1.05741	0.103623	25	PTV_only	logistic
had_menopause	ANKRD10	HGNC:20265	0.150596	0.0925344	0.10364	194	PTV_and_damaging_missense	Cox
ANM	YBX3	HGNC:2428	-1.28983	0.792557	0.10365	24	PTV_only	linear
had_menopause_neoplasm_surgery_free	ACOT6	HGNC:33159	-0.332302	0.204193	0.103654	46	PTV_and_damaging_missense	Cox
ANM_neoplasm_surgery_free	CHD1	HGNC:1915	-0.328133	0.201629	0.103655	365	PTV_and_damaging_missense	linear
had_menopause	TMED3	HGNC:28889	0.18479	0.113551	0.103656	1460	PTV_and_damaging_missense	logistic
had_menopause	OXNAD1	HGNC:25128	0.563497	0.346264	0.10366	176	PTV_and_damaging_missense	logistic
ANM	CD96	HGNC:16892	-0.725018	0.445514	0.103661	76	PTV_only	linear
had_menopause_neoplasm_surgery_free	TGDS	HGNC:20324	1.14276	0.702233	0.103667	46	PTV_only	logistic
had_menopause_neoplasm_surgery_free	TH	HGNC:11782	-0.0682715	0.0419536	0.103672	914	PTV_and_damaging_missense	Cox
ANM	KBTBD12	HGNC:25731	-0.608319	0.373817	0.103673	108	PTV_only	linear
ANM	RNF8	HGNC:10071	-1.90482	1.17057	0.103685	11	PTV_only	linear
ANM	HDAC2	HGNC:4853	1.48912	0.915111	0.103687	18	PTV_only	linear
had_menopause	DDX25	HGNC:18698	0.651609	0.400446	0.103693	132	PTV_only	logistic
had_menopause	RMDN2	HGNC:26567	0.125701	0.0772535	0.103712	252	PTV_only	Cox
ANM	ESYT1	HGNC:29534	0.681532	0.418875	0.10373	86	PTV_only	linear
had_menopause	STYK1	HGNC:18889	0.753407	0.463057	0.103731	108	PTV_only	logistic
ANM	HJURP	HGNC:25444	-1.01167	0.621807	0.103745	39	PTV_only	linear
had_menopause_neoplasm_surgery_free	KCNIP2	HGNC:15522	0.102931	0.0632687	0.103762	378	PTV_and_damaging_missense	Cox
ANM_neoplasm_surgery_free	SLC16A13	HGNC:31037	-0.432938	0.266112	0.103763	209	PTV_and_damaging_missense	linear
ANM	SAPCD1	HGNC:13938	-0.284794	0.175054	0.103764	495	PTV_and_damaging_missense	linear
had_menopause	BRI3BP	HGNC:14251	-0.569222	0.3499	0.103777	143	PTV_and_damaging_missense	logistic
had_menopause_neoplasm_surgery_free	ICMT	HGNC:5350	1.57209	0.966376	0.103783	20	PTV_and_damaging_missense	logistic
had_menopause_neoplasm_surgery_free	PMFBP1	HGNC:17728	0.283598	0.174331	0.103784	654	PTV_and_damaging_missense	logistic
had_menopause	NSMCE1	HGNC:29897	0.159668	0.0981517	0.103791	147	PTV_and_damaging_missense	Cox
ANM	CC2D1B	HGNC:29386	0.602544	0.370396	0.103793	110	PTV_only	linear
had_menopause	DDX19A	HGNC:25628	-1.25302	0.770273	0.103796	24	PTV_only	logistic
had_menopause	DDX6	HGNC:2747	0.375832	0.231042	0.103804	384	PTV_and_damaging_missense	logistic
had_menopause_neoplasm_surgery_free	LCP2	HGNC:6529	1.34526	0.827071	0.103836	33	PTV_only	logistic
had_menopause_neoplasm_surgery_free	TBC1D21	HGNC:28536	-0.15185	0.093359	0.103839	169	PTV_and_damaging_missense	Cox
had_menopause	COQ8A	HGNC:16812	0.0886737	0.0545191	0.10385	536	PTV_and_damaging_missense	Cox
had_menopause	FBXO36	HGNC:27020	0.965915	0.593881	0.103855	58	PTV_only	logistic
had_menopause	SYNDIG1L	HGNC:32388	-0.120081	0.0738302	0.103855	287	PTV_and_damaging_missense	Cox
ANM	STPG2	HGNC:28712	0.307104	0.188817	0.103856	425	PTV_and_damaging_missense	linear
had_menopause_neoplasm_surgery_free	SH3BP2	HGNC:10825	-0.0930869	0.0572335	0.103856	486	PTV_and_damaging_missense	Cox
had_menopause_neoplasm_surgery_free	KIF3A	HGNC:6319	-0.813279	0.500041	0.103859	11	PTV_only	Cox
had_menopause_neoplasm_surgery_free	USP33	HGNC:20059	-0.664244	0.40841	0.103861	11	PTV_only	Cox
had_menopause_neoplasm_surgery_free	DMKN	HGNC:25063	0.172156	0.105851	0.103866	1614	PTV_and_damaging_missense	logistic
had_menopause_neoplasm_surgery_free	SHISA8	HGNC:18351	-0.414245	0.254704	0.10387	254	PTV_and_damaging_missense	logistic
had_menopause	CD55	HGNC:2665	-0.139594	0.0858332	0.103878	206	PTV_and_damaging_missense	Cox
had_menopause	SPNS2	HGNC:26992	0.3594	0.220991	0.103884	368	PTV_and_damaging_missense	logistic
ANM	UHRF2	HGNC:12557	-0.771659	0.474481	0.103885	67	PTV_and_damaging_missense	linear
had_menopause	CACNA1H	HGNC:1395	-0.62015	0.381329	0.103889	139	PTV_only	logistic
ANM	CSMD2	HGNC:19290	-0.677264	0.41646	0.103903	87	PTV_only	linear
had_menopause	PEX11B	HGNC:8853	0.448126	0.275564	0.103904	237	PTV_and_damaging_missense	logistic
ANM	RGPD1	HGNC:32414	0.292548	0.179898	0.103914	469	PTV_and_damaging_missense	linear
had_menopause_neoplasm_surgery_free	FOXN2	HGNC:5281	0.679718	0.417991	0.103916	100	PTV_and_damaging_missense	logistic
ANM	ZNF417	HGNC:20646	-0.172821	0.106278	0.103929	1358	PTV_and_damaging_missense	linear
had_menopause	HPD	HGNC:5147	0.271094	0.166717	0.103934	47	PTV_only	Cox
ANM_neoplasm_surgery_free	LDB2	HGNC:6533	-0.593311	0.364872	0.103938	111	PTV_and_damaging_missense	linear
ANM_neoplasm_surgery_free	LTBR	HGNC:6718	-1.22514	0.75346	0.103951	26	PTV_and_damaging_missense	linear
ANM	PIF1	HGNC:26220	-0.710564	0.437001	0.103953	79	PTV_only	linear
had_menopause	TNPO1	HGNC:6401	-0.250998	0.154367	0.103955	70	PTV_and_damaging_missense	Cox
ANM	AMHR2	HGNC:465	0.442525	0.272156	0.103955	204	PTV_and_damaging_missense	linear
ANM_neoplasm_surgery_free	TPK1	HGNC:17358	1.472	0.9053	0.103959	18	PTV_only	linear
ANM_neoplasm_surgery_free	NME5	HGNC:7853	-1.80266	1.10868	0.103964	12	PTV_only	linear
had_menopause	PDCD6IP	HGNC:8766	0.211517	0.130097	0.103983	1136	PTV_and_damaging_missense	logistic
ANM	ZC3H18	HGNC:25091	0.180273	0.110879	0.103984	1246	PTV_and_damaging_missense	linear
had_menopause	GNB5	HGNC:4401	-0.825174	0.507546	0.10399	73	PTV_only	logistic
had_menopause	FKTN	HGNC:3622	-0.267405	0.164477	0.103995	59	PTV_only	Cox
ANM	GNAT3	HGNC:22800	0.44246	0.272159	0.104009	204	PTV_and_damaging_missense	linear
had_menopause_neoplasm_surgery_free	GIPC1	HGNC:1226	-0.57489	0.353626	0.104014	15	PTV_only	Cox
had_menopause	HNF4G	HGNC:5026	0.118752	0.0730474	0.104017	277	PTV_and_damaging_missense	Cox
ANM_neoplasm_surgery_free	TMEM74B	HGNC:15893	-0.271412	0.166951	0.10402	534	PTV_and_damaging_missense	linear
had_menopause	ZSCAN23	HGNC:21193	-1.00217	0.616517	0.104049	63	PTV_only	logistic
had_menopause	TACC3	HGNC:11524	0.295255	0.181637	0.104052	565	PTV_and_damaging_missense	logistic
ANM_neoplasm_surgery_free	DOC2B	HGNC:2986	0.59042	0.363217	0.104055	112	PTV_and_damaging_missense	linear
had_menopause_neoplasm_surgery_free	C22orf39	HGNC:27012	0.294664	0.181276	0.104057	546	PTV_only	logistic
ANM	FOLR2	HGNC:3793	0.160163	0.0985333	0.104066	1585	PTV_and_damaging_missense	linear
ANM	BBS9	HGNC:30000	-0.242679	0.149299	0.10407	682	PTV_and_damaging_missense	linear
had_menopause_neoplasm_surgery_free	C19orf18	HGNC:28642	0.434501	0.267317	0.104074	18	PTV_only	Cox
ANM	MANEA	HGNC:21072	0.390522	0.240265	0.104085	262	PTV_and_damaging_missense	linear
ANM	CCM2	HGNC:21708	0.374436	0.230374	0.104094	285	PTV_and_damaging_missense	linear
had_menopause_neoplasm_surgery_free	SDC4	HGNC:10661	0.490125	0.301568	0.104108	15	PTV_only	Cox
had_menopause_neoplasm_surgery_free	FANCM	HGNC:23168	-0.0749537	0.0461181	0.104108	727	PTV_only	Cox
had_menopause	OGFOD3	HGNC:26174	0.038547	0.0237184	0.10412	2747	PTV_and_damaging_missense	Cox
had_menopause_neoplasm_surgery_free	CDO1	HGNC:1795	0.434532	0.267372	0.104121	17	PTV_only	Cox
had_menopause	NETO1	HGNC:13823	-0.143245	0.0881413	0.104125	203	PTV_and_damaging_missense	Cox
had_menopause_neoplasm_surgery_free	CSRP3	HGNC:2472	-0.31287	0.192516	0.104129	42	PTV_only	Cox
had_menopause_neoplasm_surgery_free	ITGB3BP	HGNC:6157	-0.136568	0.0840335	0.104129	229	PTV_only	Cox
had_menopause	SOX8	HGNC:11203	-0.182922	0.112558	0.104133	1433	PTV_and_damaging_missense	logistic
had_menopause	XAB2	HGNC:14089	-0.0503222	0.0309653	0.104138	1628	PTV_and_damaging_missense	Cox
had_menopause	MICU2	HGNC:31830	-0.0540055	0.0332323	0.104143	1440	PTV_only	Cox
ANM	SPEN	HGNC:17575	-0.130795	0.0804848	0.104149	2400	PTV_and_damaging_missense	linear
had_menopause_neoplasm_surgery_free	SLC35E3	HGNC:20864	-0.383111	0.235761	0.104163	22	PTV_only	Cox
had_menopause_neoplasm_surgery_free	RIN1	HGNC:18749	0.861823	0.530359	0.104167	67	PTV_only	logistic
ANM	NTRK1	HGNC:8031	-1.41071	0.868146	0.104173	20	PTV_only	linear
ANM	MBTD1	HGNC:19866	-0.651029	0.400644	0.104176	94	PTV_and_damaging_missense	linear
had_menopause	SLC44A2	HGNC:17292	0.27475	0.169086	0.104181	51	PTV_only	Cox
ANM_neoplasm_surgery_free	PPP1R1C	HGNC:14940	-0.999635	0.615191	0.104185	39	PTV_and_damaging_missense	linear
had_menopause_neoplasm_surgery_free	HAS1	HGNC:4818	0.129136	0.0794771	0.104201	3056	PTV_and_damaging_missense	logistic
had_menopause_neoplasm_surgery_free	HSD17B3	HGNC:5212	-0.838423	0.516026	0.104212	65	PTV_only	logistic
had_menopause_neoplasm_surgery_free	CCDC183	HGNC:28236	0.152767	0.0940239	0.104213	2157	PTV_and_damaging_missense	logistic
ANM	MED22	HGNC:11477	-0.821485	0.505617	0.104227	59	PTV_and_damaging_missense	linear
had_menopause_neoplasm_surgery_free	CHST10	HGNC:19650	-0.44374	0.273127	0.104234	259	PTV_and_damaging_missense	logistic
had_menopause_neoplasm_surgery_free	CALCB	HGNC:1438	-0.726786	0.447349	0.104237	12	PTV_only	Cox
ANM	ITIH2	HGNC:6167	-0.143959	0.0886125	0.104254	1970	PTV_and_damaging_missense	linear
had_menopause	GOLGA6L9	HGNC:37229	0.117404	0.0722682	0.104257	3655	PTV_and_damaging_missense	logistic
had_menopause_neoplasm_surgery_free	FABP4	HGNC:3559	-0.642797	0.395678	0.104259	110	PTV_and_damaging_missense	logistic
ANM	TMEM202	HGNC:33733	-1.68555	1.03761	0.104281	14	PTV_only	linear
had_menopause_neoplasm_surgery_free	C20orf96	HGNC:16227	0.18086	0.111337	0.104282	1557	PTV_and_damaging_missense	logistic
had_menopause_neoplasm_surgery_free	CPO	HGNC:21011	-0.901577	0.555031	0.104296	61	PTV_only	logistic
had_menopause_neoplasm_surgery_free	RPL18A	HGNC:10311	0.606878	0.373609	0.104298	164	PTV_and_damaging_missense	logistic
ANM_neoplasm_surgery_free	CAVIN4	HGNC:33742	1.61084	0.991691	0.10431	15	PTV_only	linear
had_menopause	TRIT1	HGNC:20286	-0.261536	0.161014	0.10431	752	PTV_and_damaging_missense	logistic
had_menopause	NME5	HGNC:7853	-0.551528	0.339557	0.104321	127	PTV_and_damaging_missense	logistic
had_menopause_neoplasm_surgery_free	SCN3B	HGNC:20665	0.155041	0.0954538	0.104322	161	PTV_and_damaging_missense	Cox
had_menopause_neoplasm_surgery_free	CABP4	HGNC:1386	0.0990896	0.0610066	0.104323	420	PTV_and_damaging_missense	Cox
ANM	KNG1	HGNC:6383	0.48411	0.298075	0.104354	170	PTV_and_damaging_missense	linear
had_menopause	SART1	HGNC:10538	-0.158809	0.0977839	0.104358	1829	PTV_and_damaging_missense	logistic
had_menopause	GAPVD1	HGNC:23375	0.0452959	0.0278904	0.104362	1982	PTV_and_damaging_missense	Cox
ANM	GREB1	HGNC:24885	1.13267	0.697448	0.104376	31	PTV_only	linear
ANM_neoplasm_surgery_free	PAX8	HGNC:8622	-0.24219	0.149131	0.104379	671	PTV_and_damaging_missense	linear
had_menopause_neoplasm_surgery_free	ATP8B4	HGNC:13536	-0.489976	0.301719	0.104387	192	PTV_only	logistic
had_menopause	C19orf47	HGNC:26723	1.66806	1.02718	0.10439	13	PTV_only	logistic
had_menopause_neoplasm_surgery_free	PPP2R5B	HGNC:9310	-0.501651	0.308914	0.104393	220	PTV_and_damaging_missense	logistic
had_menopause	ESPL1	HGNC:16856	0.511007	0.314675	0.104394	207	PTV_only	logistic
had_menopause	TIMMDC1	HGNC:1321	-1.86309	1.14733	0.104407	24	PTV_only	logistic
had_menopause	AKAP11	HGNC:369	0.175681	0.108193	0.104422	1616	PTV_and_damaging_missense	logistic
had_menopause	ADAM18	HGNC:196	-0.16465	0.1014	0.104425	1945	PTV_and_damaging_missense	logistic
ANM	LRRC34	HGNC:28408	0.478429	0.294638	0.104426	174	PTV_and_damaging_missense	linear
had_menopause	HIBCH	HGNC:4908	-0.23209	0.142934	0.104428	89	PTV_only	Cox
had_menopause	CD3E	HGNC:1674	-0.48971	0.3016	0.104438	15	PTV_only	Cox
ANM	ESRRB	HGNC:3473	1.99338	1.22768	0.104443	10	PTV_only	linear
ANM_neoplasm_surgery_free	TBX3	HGNC:11602	0.413777	0.254836	0.104445	228	PTV_and_damaging_missense	linear
ANM	CCDC83	HGNC:28535	0.394187	0.242773	0.104448	257	PTV_and_damaging_missense	linear
ANM_neoplasm_surgery_free	ULK1	HGNC:12558	1.30037	0.800893	0.104457	23	PTV_only	linear
ANM	NMT2	HGNC:7858	-0.492772	0.303506	0.104465	164	PTV_and_damaging_missense	linear
ANM_neoplasm_surgery_free	ZNF816	HGNC:26995	0.300139	0.184862	0.10447	435	PTV_and_damaging_missense	linear
ANM	GTPBP2	HGNC:4670	0.647042	0.398532	0.104473	95	PTV_only	linear
ANM_neoplasm_surgery_free	AURKB	HGNC:11390	-0.278903	0.171784	0.104474	504	PTV_and_damaging_missense	linear
had_menopause	MZT2B	HGNC:25886	0.357051	0.219922	0.104475	412	PTV_and_damaging_missense	logistic
ANM	SLC2A14	HGNC:18301	-1.31453	0.809671	0.104478	23	PTV_only	linear
ANM_neoplasm_surgery_free	HHLA2	HGNC:4905	0.230834	0.14218	0.10448	739	PTV_and_damaging_missense	linear
had_menopause	RHCE	HGNC:10008	0.111404	0.0686226	0.104496	312	PTV_and_damaging_missense	Cox
ANM_neoplasm_surgery_free	ALKBH7	HGNC:21306	-0.464129	0.285891	0.104499	181	PTV_and_damaging_missense	linear
ANM	BUB1	HGNC:1148	-0.996735	0.613969	0.104501	40	PTV_only	linear
ANM_neoplasm_surgery_free	CCP110	HGNC:24342	-1.22291	0.753308	0.104512	26	PTV_only	linear
had_menopause_neoplasm_surgery_free	BPIFB6	HGNC:16504	-1.09135	0.672294	0.104519	37	PTV_only	logistic
had_menopause	PTBP1	HGNC:9583	0.731047	0.45034	0.104521	72	PTV_only	logistic
ANM_neoplasm_surgery_free	JUP	HGNC:6207	-0.493858	0.304226	0.104524	160	PTV_only	linear
had_menopause	NOC4L	HGNC:28461	-0.433889	0.267294	0.104533	25	PTV_only	Cox
had_menopause_neoplasm_surgery_free	NTPCR	HGNC:28204	-0.201476	0.124118	0.104533	98	PTV_and_damaging_missense	Cox
ANM_neoplasm_surgery_free	TMEM53	HGNC:26186	-0.597635	0.368165	0.104535	109	PTV_and_damaging_missense	linear
ANM	SPAG16	HGNC:23225	0.247841	0.152682	0.104541	652	PTV_only	linear
ANM_neoplasm_surgery_free	RHOJ	HGNC:688	-0.248442	0.153058	0.104555	637	PTV_and_damaging_missense	linear
had_menopause	AGXT2	HGNC:14412	0.363395	0.223882	0.104555	398	PTV_and_damaging_missense	logistic
ANM	TNFSF4	HGNC:11934	0.296321	0.182557	0.104556	455	PTV_and_damaging_missense	linear
ANM	ZNHIT3	HGNC:12309	-1.48533	0.915081	0.104558	18	PTV_only	linear
had_menopause	ETHE1	HGNC:23287	0.108376	0.0667701	0.104563	356	PTV_and_damaging_missense	Cox
had_menopause_neoplasm_surgery_free	SEC24D	HGNC:10706	-0.0399698	0.0246265	0.10458	2652	PTV_and_damaging_missense	Cox
ANM	SEC23A	HGNC:10701	-1.37506	0.847208	0.104582	21	PTV_only	linear
had_menopause	PNPLA3	HGNC:18590	-0.287084	0.176889	0.104597	660	PTV_and_damaging_missense	logistic
had_menopause_neoplasm_surgery_free	MKS1	HGNC:7121	0.0769734	0.0474288	0.104605	665	PTV_and_damaging_missense	Cox
had_menopause	MVB12A	HGNC:25153	-0.88973	0.548233	0.10461	55	PTV_only	logistic
had_menopause_neoplasm_surgery_free	ENC1	HGNC:3345	0.7459	0.45961	0.104612	100	PTV_and_damaging_missense	logistic
had_menopause	SNX4	HGNC:11175	0.259966	0.160187	0.104612	60	PTV_only	Cox
ANM_neoplasm_surgery_free	RSRP1	HGNC:25234	-0.183691	0.113192	0.104632	1174	PTV_and_damaging_missense	linear
ANM_neoplasm_surgery_free	KRTCAP3	HGNC:28943	0.531199	0.327334	0.104637	138	PTV_only	linear
had_menopause_neoplasm_surgery_free	CNDP1	HGNC:20675	-0.0828992	0.0510849	0.104638	566	PTV_only	Cox
ANM	PRSS53	HGNC:34407	0.60388	0.372125	0.104639	109	PTV_only	linear
had_menopause_neoplasm_surgery_free	SRGAP1	HGNC:17382	1.28242	0.790269	0.104641	32	PTV_only	logistic
had_menopause_neoplasm_surgery_free	ST6GALNAC1	HGNC:23614	0.54139	0.333629	0.104647	157	PTV_only	logistic
had_menopause_neoplasm_surgery_free	RNF175	HGNC:27735	-0.0507532	0.0312772	0.104656	1614	PTV_and_damaging_missense	Cox
ANM_neoplasm_surgery_free	MAN2A2	HGNC:6825	0.203182	0.125213	0.104662	956	PTV_and_damaging_missense	linear
had_menopause	FAM83D	HGNC:16122	0.0932914	0.057494	0.104668	463	PTV_and_damaging_missense	Cox
ANM_neoplasm_surgery_free	PDZD2	HGNC:18486	-0.950592	0.585844	0.10468	43	PTV_only	linear
ANM_neoplasm_surgery_free	TPSAB1	HGNC:12019	-0.65742	0.405171	0.104686	90	PTV_and_damaging_missense	linear
ANM	PLEKHG2	HGNC:29515	0.107249	0.0660991	0.104689	3617	PTV_and_damaging_missense	linear
had_menopause	TRIM73	HGNC:18162	1.20199	0.740821	0.104693	26	PTV_only	logistic
had_menopause_neoplasm_surgery_free	CLEC4A	HGNC:13257	-1.04391	0.643399	0.104699	37	PTV_only	logistic
ANM	TTF2	HGNC:12398	0.102478	0.0631611	0.104702	3980	PTV_and_damaging_missense	linear
had_menopause	SLC1A6	HGNC:10944	-0.189299	0.116673	0.104703	1411	PTV_and_damaging_missense	logistic
had_menopause	ZNF195	HGNC:12986	-0.122488	0.0754978	0.104717	269	PTV_and_damaging_missense	Cox
had_menopause_neoplasm_surgery_free	SRR	HGNC:14398	0.612758	0.377687	0.104719	130	PTV_and_damaging_missense	logistic
ANM_neoplasm_surgery_free	NOC4L	HGNC:28461	1.66527	1.02642	0.10472	14	PTV_only	linear
had_menopause	TNFSF10	HGNC:11925	-1.02331	0.630748	0.104723	38	PTV_only	logistic
had_menopause	LMBR1	HGNC:13243	1.00331	0.618456	0.104744	67	PTV_only	logistic
had_menopause	LETMD1	HGNC:24241	0.176921	0.10906	0.104752	1577	PTV_and_damaging_missense	logistic
had_menopause	DIPK1B	HGNC:28290	0.392046	0.241681	0.104768	325	PTV_and_damaging_missense	logistic
had_menopause_neoplasm_surgery_free	NDRG4	HGNC:14466	0.259187	0.159784	0.10478	758	PTV_and_damaging_missense	logistic
had_menopause	ZACN	HGNC:29504	0.0480211	0.0296043	0.104782	1828	PTV_and_damaging_missense	Cox
ANM	FMC1	HGNC:26946	0.742613	0.457809	0.104786	72	PTV_and_damaging_missense	linear
had_menopause	PARL	HGNC:18253	-0.244642	0.150823	0.104793	67	PTV_only	Cox
ANM	POR	HGNC:9208	0.152279	0.0938814	0.1048	1749	PTV_and_damaging_missense	linear
had_menopause_neoplasm_surgery_free	NKX6-3	HGNC:26328	-1.54284	0.951188	0.104801	20	PTV_only	logistic
ANM	FER1L6	HGNC:28065	-0.101858	0.0627987	0.104812	4029	PTV_and_damaging_missense	linear
had_menopause	BIN3	HGNC:1054	0.345867	0.213245	0.10482	35	PTV_only	Cox
ANM	WDR83	HGNC:32672	1.40817	0.868206	0.104821	20	PTV_only	linear
had_menopause	GCKR	HGNC:4196	0.0567888	0.0350135	0.104822	1267	PTV_only	Cox
had_menopause_neoplasm_surgery_free	TMEM9	HGNC:18823	0.150122	0.0925598	0.104826	174	PTV_and_damaging_missense	Cox
ANM_neoplasm_surgery_free	SPC24	HGNC:26913	-0.701209	0.432336	0.104828	79	PTV_and_damaging_missense	linear
had_menopause_neoplasm_surgery_free	EPHB4	HGNC:3395	0.372188	0.229487	0.104841	28	PTV_only	Cox
had_menopause	TGM7	HGNC:30790	-0.116005	0.0715281	0.104843	313	PTV_and_damaging_missense	Cox
had_menopause	SLC16A14	HGNC:26417	1.0082	0.621659	0.104847	38	PTV_only	logistic
had_menopause_neoplasm_surgery_free	CPA1	HGNC:2296	-0.828543	0.510888	0.104853	76	PTV_only	logistic
ANM	DIDO1	HGNC:2680	-0.436106	0.268908	0.104858	209	PTV_only	linear
had_menopause_neoplasm_surgery_free	TARM1	HGNC:37250	0.145575	0.0897647	0.10486	2384	PTV_and_damaging_missense	logistic
ANM_neoplasm_surgery_free	SLC35A3	HGNC:11023	0.825337	0.508914	0.10486	57	PTV_and_damaging_missense	linear
ANM_neoplasm_surgery_free	VNN2	HGNC:12706	0.297392	0.183377	0.104861	442	PTV_and_damaging_missense	linear
ANM	PIP	HGNC:8993	-0.683269	0.421319	0.104863	85	PTV_and_damaging_missense	linear
ANM_neoplasm_surgery_free	NSUN7	HGNC:25857	-1.17726	0.725936	0.104871	28	PTV_only	linear
ANM	RO60	HGNC:11313	-0.642913	0.396444	0.104872	96	PTV_and_damaging_missense	linear
had_menopause_neoplasm_surgery_free	S100A2	HGNC:10492	0.433592	0.267374	0.104874	19	PTV_only	Cox
had_menopause	RLBP1	HGNC:10024	0.270745	0.166954	0.104874	697	PTV_and_damaging_missense	logistic
had_menopause_neoplasm_surgery_free	GCN1	HGNC:4199	-0.324462	0.200081	0.104877	37	PTV_only	Cox
had_menopause_neoplasm_surgery_free	JAZF1	HGNC:28917	-0.368704	0.227374	0.104895	349	PTV_and_damaging_missense	logistic
had_menopause_neoplasm_surgery_free	COG4	HGNC:18620	0.0727597	0.0448706	0.1049	758	PTV_and_damaging_missense	Cox
had_menopause	BBS2	HGNC:967	-0.257396	0.15874	0.104912	703	PTV_and_damaging_missense	logistic
ANM_neoplasm_surgery_free	FAM117B	HGNC:14440	0.918481	0.566437	0.104914	46	PTV_and_damaging_missense	linear
had_menopause_neoplasm_surgery_free	TLX2	HGNC:5057	-0.221885	0.136841	0.104914	905	PTV_and_damaging_missense	logistic
had_menopause_neoplasm_surgery_free	RAB25	HGNC:18238	0.542239	0.334414	0.10492	164	PTV_only	logistic
ANM	SLC35F1	HGNC:21483	-0.763634	0.470969	0.104934	68	PTV_and_damaging_missense	linear
had_menopause	ELL	HGNC:23114	-0.24447	0.150781	0.10494	798	PTV_and_damaging_missense	logistic
had_menopause	ENPP1	HGNC:3356	0.862617	0.53204	0.104945	79	PTV_only	logistic
had_menopause_neoplasm_surgery_free	CCR3	HGNC:1604	-0.312522	0.192756	0.104947	525	PTV_and_damaging_missense	logistic
ANM_neoplasm_surgery_free	ARHGAP12	HGNC:16348	-1.55673	0.960168	0.104956	16	PTV_only	linear
had_menopause	SULT1C3	HGNC:33543	-0.201209	0.124106	0.104961	101	PTV_only	Cox
had_menopause_neoplasm_surgery_free	ATP1B1	HGNC:804	0.488965	0.301596	0.104963	17	PTV_and_damaging_missense	Cox
had_menopause	ABCB8	HGNC:49	-0.749629	0.46238	0.104966	93	PTV_only	logistic
had_menopause	ZNF33A	HGNC:13096	0.0437275	0.0269722	0.104973	2133	PTV_and_damaging_missense	Cox
had_menopause	MICAL3	HGNC:24694	-0.696962	0.429906	0.104975	75	PTV_only	logistic
had_menopause	SYCP2L	HGNC:21537	0.175996	0.108561	0.104982	121	PTV_only	Cox
had_menopause	FBN2	HGNC:3604	0.301119	0.185748	0.104993	41	PTV_only	Cox
had_menopause	SH3BP1	HGNC:10824	0.0895781	0.0552573	0.104994	520	PTV_and_damaging_missense	Cox
had_menopause_neoplasm_surgery_free	TCTE1	HGNC:11693	0.90977	0.561208	0.104998	70	PTV_only	logistic
had_menopause	JKAMP	HGNC:20184	0.114274	0.0704926	0.105002	333	PTV_and_damaging_missense	Cox
had_menopause	PTBP2	HGNC:17662	0.306441	0.189039	0.105007	39	PTV_and_damaging_missense	Cox
had_menopause	SEC24C	HGNC:10705	-0.15046	0.0928171	0.105011	2305	PTV_and_damaging_missense	logistic
had_menopause	ANGEL1	HGNC:19961	0.0965605	0.0595675	0.105012	415	PTV_only	Cox
ANM	RAB4A	HGNC:9781	0.899266	0.554746	0.105013	49	PTV_and_damaging_missense	linear
had_menopause	BCL6B	HGNC:1002	-0.393233	0.242584	0.105014	30	PTV_only	Cox
ANM_neoplasm_surgery_free	SPAG9	HGNC:14524	-0.336612	0.207657	0.105023	344	PTV_and_damaging_missense	linear
ANM	OSTN	HGNC:29961	-1.8978	1.17081	0.105037	11	PTV_only	linear
had_menopause	ZNF304	HGNC:13505	-0.151277	0.0933293	0.10504	180	PTV_and_damaging_missense	Cox
had_menopause	ELANE	HGNC:3309	-0.666911	0.411457	0.105049	120	PTV_and_damaging_missense	logistic
had_menopause	RPF1	HGNC:30350	-0.174747	0.107812	0.105052	1689	PTV_and_damaging_missense	logistic
ANM	ENPP4	HGNC:3359	-0.441137	0.272167	0.105058	204	PTV_and_damaging_missense	linear
had_menopause	GLTP	HGNC:24867	-1.4769	0.911248	0.105072	16	PTV_only	logistic
had_menopause	TMEM268	HGNC:24513	-0.169095	0.104333	0.105076	172	PTV_and_damaging_missense	Cox
had_menopause	DHRS11	HGNC:28639	0.138113	0.0852176	0.105079	214	PTV_and_damaging_missense	Cox
had_menopause	RUFY4	HGNC:24804	0.183538	0.113245	0.105079	1521	PTV_and_damaging_missense	logistic
had_menopause_neoplasm_surgery_free	NEK4	HGNC:11399	-0.174908	0.107921	0.105081	158	PTV_only	Cox
had_menopause	IL19	HGNC:5990	0.467955	0.288741	0.105088	20	PTV_only	Cox
had_menopause	SLC36A3	HGNC:19659	-0.0791313	0.0488288	0.105107	670	PTV_and_damaging_missense	Cox
ANM_neoplasm_surgery_free	CYLC2	HGNC:2583	1.60744	0.991887	0.105111	15	PTV_only	linear
had_menopause_neoplasm_surgery_free	SLC6A9	HGNC:11056	0.107091	0.066083	0.105114	320	PTV_and_damaging_missense	Cox
ANM	TOPBP1	HGNC:17008	-1.98944	1.22764	0.105121	10	PTV_only	linear
had_menopause	SORCS3	HGNC:16699	0.0809528	0.049955	0.105122	569	PTV_and_damaging_missense	Cox
had_menopause_neoplasm_surgery_free	NUP58	HGNC:20261	-2.40052	1.48137	0.105132	10	PTV_only	logistic
had_menopause	SHISA9	HGNC:37231	0.17092	0.10548	0.105147	142	PTV_and_damaging_missense	Cox
ANM_neoplasm_surgery_free	CCDC152	HGNC:34438	0.1969	0.121515	0.105158	1016	PTV_and_damaging_missense	linear
had_menopause	TSPAN3	HGNC:17752	-2.2677	1.39955	0.105165	10	PTV_only	logistic
ANM_neoplasm_surgery_free	POM121C	HGNC:34005	-0.157777	0.0973738	0.105168	1599	PTV_and_damaging_missense	linear
had_menopause	ATP6V1D	HGNC:13527	0.0674374	0.0416206	0.10517	890	PTV_and_damaging_missense	Cox
had_menopause	HOXC12	HGNC:5124	0.281264	0.17359	0.105172	623	PTV_and_damaging_missense	logistic
had_menopause	HK1	HGNC:4922	0.345619	0.213309	0.105173	33	PTV_only	Cox
had_menopause	SNX31	HGNC:28605	-0.575329	0.355084	0.105176	159	PTV_only	logistic
had_menopause_neoplasm_surgery_free	COA3	HGNC:24990	-0.103538	0.0639026	0.10518	378	PTV_and_damaging_missense	Cox
had_menopause	ACSM2B	HGNC:30931	-0.146835	0.0906265	0.105184	196	PTV_only	Cox
ANM_neoplasm_surgery_free	MEGF8	HGNC:3233	0.907915	0.56036	0.105187	47	PTV_only	linear
had_menopause_neoplasm_surgery_free	LACTBL1	HGNC:35445	0.467783	0.28872	0.10519	16	PTV_only	Cox
had_menopause	IGFBP1	HGNC:5469	0.801941	0.494982	0.105202	80	PTV_only	logistic
had_menopause	RFPL1	HGNC:9977	0.0906165	0.0559331	0.105214	474	PTV_and_damaging_missense	Cox
ANM_neoplasm_surgery_free	MORC2	HGNC:23573	1.55558	0.960178	0.105218	16	PTV_only	linear
ANM_neoplasm_surgery_free	SNX8	HGNC:14972	-0.299036	0.184583	0.105225	436	PTV_and_damaging_missense	linear
had_menopause_neoplasm_surgery_free	HNRNPDL	HGNC:5037	-0.141174	0.087146	0.105239	201	PTV_and_damaging_missense	Cox
ANM	MYH9	HGNC:7579	-0.127125	0.078473	0.105241	2529	PTV_and_damaging_missense	linear
had_menopause	SMPD1	HGNC:11120	0.0464987	0.0287041	0.105247	1873	PTV_only	Cox
had_menopause	SFXN3	HGNC:16087	0.16483	0.101753	0.105252	1789	PTV_and_damaging_missense	logistic
had_menopause	NEK11	HGNC:18593	0.112224	0.0692788	0.105255	335	PTV_and_damaging_missense	Cox
had_menopause_neoplasm_surgery_free	MIDN	HGNC:16298	-0.283269	0.17487	0.105257	585	PTV_only	logistic
had_menopause_neoplasm_surgery_free	SPAG17	HGNC:26620	-0.504295	0.311334	0.105278	189	PTV_only	logistic
had_menopause	CORO6	HGNC:21356	0.309747	0.191229	0.105282	515	PTV_and_damaging_missense	logistic
ANM	C4orf45	HGNC:26342	-0.533869	0.329593	0.105283	139	PTV_and_damaging_missense	linear
had_menopause_neoplasm_surgery_free	KIF7	HGNC:30497	-0.559537	0.345446	0.105285	128	PTV_only	logistic
ANM_neoplasm_surgery_free	NPIPB4	HGNC:41985	0.347583	0.214593	0.105296	322	PTV_and_damaging_missense	linear
had_menopause_neoplasm_surgery_free	JTB	HGNC:6201	-0.121622	0.0750903	0.105302	270	PTV_and_damaging_missense	Cox
had_menopause_neoplasm_surgery_free	RGS9	HGNC:10004	0.809735	0.499943	0.105307	74	PTV_only	logistic
had_menopause	VPS13B	HGNC:2183	0.0253582	0.0156566	0.105308	6599	PTV_and_damaging_missense	Cox
had_menopause	LRFN5	HGNC:20360	0.125117	0.0772497	0.105308	240	PTV_and_damaging_missense	Cox
had_menopause	DCLK2	HGNC:19002	0.572665	0.353591	0.105325	13	PTV_only	Cox
had_menopause	LY6L	HGNC:52284	0.259414	0.160179	0.105333	66	PTV_and_damaging_missense	Cox
had_menopause_neoplasm_surgery_free	EFHB	HGNC:26330	-0.0411762	0.0254249	0.105336	2511	PTV_and_damaging_missense	Cox
had_menopause_neoplasm_surgery_free	KIF22	HGNC:6391	-0.320293	0.197778	0.10535	432	PTV_and_damaging_missense	logistic
had_menopause_neoplasm_surgery_free	CRELD1	HGNC:14630	0.0798831	0.0493292	0.105364	632	PTV_and_damaging_missense	Cox
ANM_neoplasm_surgery_free	RHOV	HGNC:18313	-0.927728	0.57288	0.105364	45	PTV_and_damaging_missense	linear
had_menopause	SMAD1	HGNC:6767	-0.159897	0.0987397	0.105366	2007	PTV_and_damaging_missense	logistic
had_menopause	ZFTA	HGNC:28449	-0.486563	0.300469	0.105373	216	PTV_and_damaging_missense	logistic
had_menopause	YES1	HGNC:12841	0.456347	0.281815	0.105379	274	PTV_and_damaging_missense	logistic
had_menopause	HBM	HGNC:4826	0.896842	0.553843	0.105381	63	PTV_and_damaging_missense	logistic
had_menopause_neoplasm_surgery_free	UBE2D4	HGNC:21647	-0.26282	0.162305	0.105383	54	PTV_and_damaging_missense	Cox
ANM	NINL	HGNC:29163	-0.332632	0.205417	0.105387	359	PTV_only	linear
had_menopause	ESPL1	HGNC:16856	0.213904	0.132101	0.105393	1180	PTV_and_damaging_missense	logistic
had_menopause_neoplasm_surgery_free	DPF3	HGNC:17427	1.319	0.814577	0.105394	29	PTV_only	logistic
ANM_neoplasm_surgery_free	GLDC	HGNC:4313	-0.695856	0.429734	0.105394	80	PTV_only	linear
ANM_neoplasm_surgery_free	ZNF644	HGNC:29222	0.456668	0.282022	0.105396	186	PTV_and_damaging_missense	linear
ANM	ZWILCH	HGNC:25468	-0.303991	0.187736	0.105397	430	PTV_and_damaging_missense	linear
had_menopause	BRCA2	HGNC:1101	0.361023	0.222961	0.1054	356	PTV_only	logistic
had_menopause_neoplasm_surgery_free	PTPDC1	HGNC:30184	0.214936	0.132747	0.105416	1100	PTV_and_damaging_missense	logistic
ANM_neoplasm_surgery_free	NEK3	HGNC:7746	0.590834	0.3649	0.105417	111	PTV_only	linear
had_menopause_neoplasm_surgery_free	SFXN5	HGNC:16073	-0.197907	0.12223	0.105419	1330	PTV_and_damaging_missense	logistic
had_menopause	TNPO3	HGNC:17103	0.457603	0.282629	0.105427	246	PTV_and_damaging_missense	logistic
ANM	POU2AF1	HGNC:9211	-1.07811	0.665885	0.105438	34	PTV_and_damaging_missense	linear
had_menopause_neoplasm_surgery_free	SOAT2	HGNC:11178	0.077084	0.0476111	0.10544	670	PTV_only	Cox
had_menopause_neoplasm_surgery_free	HTR4	HGNC:5299	-0.286378	0.176886	0.105447	55	PTV_only	Cox
had_menopause	GFM2	HGNC:29682	0.102589	0.0633678	0.105458	399	PTV_and_damaging_missense	Cox
had_menopause_neoplasm_surgery_free	PRMT3	HGNC:30163	0.897377	0.554343	0.105488	40	PTV_only	logistic
had_menopause	C1QTNF9	HGNC:28732	1.67357	1.03383	0.10549	26	PTV_only	logistic
ANM	ZNF177	HGNC:12966	-0.541321	0.334407	0.105506	135	PTV_and_damaging_missense	linear
had_menopause	GPRC5A	HGNC:9836	-0.0604208	0.0373261	0.105506	1148	PTV_and_damaging_missense	Cox
had_menopause	SCYL3	HGNC:19285	0.856658	0.529235	0.105518	65	PTV_only	logistic
had_menopause_neoplasm_surgery_free	ELOA2	HGNC:30771	-0.489411	0.302356	0.10552	235	PTV_only	logistic
had_menopause	OLFM1	HGNC:17187	0.539602	0.33337	0.105527	11	PTV_only	Cox
had_menopause_neoplasm_surgery_free	NR0B2	HGNC:7961	0.169833	0.104924	0.105528	135	PTV_and_damaging_missense	Cox
had_menopause	RMDN1	HGNC:24285	-0.591646	0.365526	0.10553	130	PTV_only	logistic
had_menopause	SCUBE3	HGNC:13655	0.0858738	0.0530541	0.105531	530	PTV_and_damaging_missense	Cox
had_menopause_neoplasm_surgery_free	CCDC186	HGNC:24349	1.70738	1.05486	0.105535	24	PTV_only	logistic
had_menopause_neoplasm_surgery_free	POMP	HGNC:20330	-0.611817	0.377999	0.10554	19	PTV_and_damaging_missense	Cox
ANM	MGAT4A	HGNC:7047	0.40371	0.249421	0.10554	243	PTV_and_damaging_missense	linear
had_menopause_neoplasm_surgery_free	PROX2	HGNC:26715	-0.337557	0.208553	0.10554	412	PTV_and_damaging_missense	logistic
had_menopause_neoplasm_surgery_free	SLC38A9	HGNC:26907	0.1645	0.101636	0.105549	151	PTV_and_damaging_missense	Cox
ANM_neoplasm_surgery_free	AFF3	HGNC:6473	0.2981	0.184179	0.105554	438	PTV_and_damaging_missense	linear
had_menopause_neoplasm_surgery_free	ABTB1	HGNC:18275	-0.134451	0.0830711	0.105554	2809	PTV_and_damaging_missense	logistic
ANM_neoplasm_surgery_free	DNAJB2	HGNC:5228	-0.595963	0.368217	0.105558	109	PTV_and_damaging_missense	linear
had_menopause	DEPDC7	HGNC:29899	0.0517016	0.0319457	0.105572	1485	PTV_and_damaging_missense	Cox
had_menopause_neoplasm_surgery_free	TSPAN16	HGNC:30725	1.15011	0.710652	0.105581	25	PTV_only	logistic
had_menopause	FAM126A	HGNC:24587	-0.295649	0.182685	0.105586	43	PTV_only	Cox
ANM_neoplasm_surgery_free	HOXB2	HGNC:5113	1.19631	0.739215	0.105593	27	PTV_only	linear
ANM	KIF26B	HGNC:25484	0.102933	0.0636042	0.105594	3922	PTV_and_damaging_missense	linear
ANM_neoplasm_surgery_free	RARG	HGNC:9866	0.563358	0.34811	0.105596	122	PTV_and_damaging_missense	linear
ANM	CD93	HGNC:15855	-0.192132	0.118732	0.105626	1085	PTV_and_damaging_missense	linear
had_menopause_neoplasm_surgery_free	TMPRSS12	HGNC:28779	-0.527417	0.325939	0.105631	171	PTV_only	logistic
had_menopause_neoplasm_surgery_free	HYAL3	HGNC:5322	1.43571	0.887288	0.105642	26	PTV_only	logistic
had_menopause	DENND10	HGNC:31793	-0.183229	0.113238	0.105643	1467	PTV_and_damaging_missense	logistic
had_menopause	ATP6V0A4	HGNC:866	-0.238691	0.147514	0.105644	75	PTV_only	Cox
ANM_neoplasm_surgery_free	KNOP1	HGNC:34404	-0.184403	0.113962	0.105645	1158	PTV_and_damaging_missense	linear
ANM_neoplasm_surgery_free	GATA2	HGNC:4171	0.61584	0.380595	0.105647	102	PTV_and_damaging_missense	linear
had_menopause	PPP1R9A	HGNC:14946	1.1243	0.694859	0.105658	36	PTV_only	logistic
had_menopause_neoplasm_surgery_free	RSPH1	HGNC:12371	-0.0830823	0.051349	0.105664	587	PTV_and_damaging_missense	Cox
had_menopause_neoplasm_surgery_free	GTF3C5	HGNC:4668	-0.891264	0.550854	0.105669	60	PTV_only	logistic
had_menopause	RNF5	HGNC:10068	0.946156	0.584784	0.105672	69	PTV_and_damaging_missense	logistic
ANM_neoplasm_surgery_free	MARVELD2	HGNC:26401	-0.595721	0.368197	0.105681	109	PTV_only	linear
had_menopause	ARRB2	HGNC:712	0.0357435	0.0220927	0.105686	3176	PTV_and_damaging_missense	Cox
had_menopause	ZNF687	HGNC:29277	0.302281	0.18684	0.105692	528	PTV_and_damaging_missense	logistic
ANM	C8orf88	HGNC:44672	-0.993314	0.613963	0.105694	40	PTV_and_damaging_missense	linear
had_menopause_neoplasm_surgery_free	MZF1	HGNC:13108	-0.361892	0.223688	0.105697	31	PTV_only	Cox
ANM	JRK	HGNC:6199	-1.28221	0.792546	0.105701	24	PTV_only	linear
had_menopause_neoplasm_surgery_free	CACNA1C	HGNC:1390	0.673969	0.416602	0.105711	97	PTV_only	logistic
had_menopause_neoplasm_surgery_free	TNPO3	HGNC:17103	1.28794	0.79616	0.105729	29	PTV_only	logistic
had_menopause_neoplasm_surgery_free	GAPDH	HGNC:4141	0.111875	0.0691569	0.105729	317	PTV_and_damaging_missense	Cox
had_menopause_neoplasm_surgery_free	COL6A1	HGNC:2211	-0.165979	0.102603	0.105732	1681	PTV_and_damaging_missense	logistic
had_menopause	FBXO7	HGNC:13586	0.0612953	0.0378914	0.105736	1094	PTV_and_damaging_missense	Cox
had_menopause	TP73	HGNC:12003	-0.25664	0.158652	0.105742	684	PTV_and_damaging_missense	logistic
had_menopause	RBP1	HGNC:9919	0.511595	0.316264	0.105744	13	PTV_only	Cox
had_menopause	PCLO	HGNC:13406	0.192161	0.1188	0.105766	100	PTV_only	Cox
had_menopause_neoplasm_surgery_free	ACTR1A	HGNC:167	0.50915	0.314777	0.105772	182	PTV_and_damaging_missense	logistic
had_menopause	WDR47	HGNC:29141	0.196272	0.121344	0.105774	1293	PTV_and_damaging_missense	logistic
ANM	DNAJB2	HGNC:5228	-0.547038	0.338204	0.105779	132	PTV_and_damaging_missense	linear
ANM_neoplasm_surgery_free	RBMS1	HGNC:9907	0.191989	0.118699	0.105788	1073	PTV_only	linear
ANM	ANKRD55	HGNC:25681	0.993026	0.613954	0.10579	40	PTV_only	linear
had_menopause_neoplasm_surgery_free	ADRM1	HGNC:15759	1.23076	0.76095	0.105791	34	PTV_only	logistic
had_menopause_neoplasm_surgery_free	STAT4	HGNC:11365	0.405098	0.250462	0.105791	310	PTV_and_damaging_missense	logistic
had_menopause_neoplasm_surgery_free	MYO19	HGNC:26234	0.0452917	0.0280032	0.105796	1996	PTV_and_damaging_missense	Cox
had_menopause	PIK3R5	HGNC:30035	0.611352	0.377997	0.105804	11	PTV_only	Cox
ANM_neoplasm_surgery_free	GOLGA8K	HGNC:38652	0.590104	0.364861	0.10581	111	PTV_only	linear
had_menopause_neoplasm_surgery_free	NEFH	HGNC:7737	0.207131	0.128071	0.105812	1172	PTV_and_damaging_missense	logistic
ANM_neoplasm_surgery_free	RMND1	HGNC:21176	-0.429364	0.265478	0.105813	210	PTV_and_damaging_missense	linear
ANM	PPP1R1C	HGNC:14940	-0.92602	0.572564	0.105813	46	PTV_and_damaging_missense	linear
had_menopause_neoplasm_surgery_free	WDR41	HGNC:25601	-0.136838	0.0846097	0.105816	2639	PTV_and_damaging_missense	logistic
had_menopause_neoplasm_surgery_free	PGAP6	HGNC:17205	-0.0321255	0.0198642	0.105822	4052	PTV_and_damaging_missense	Cox
ANM	ITGB6	HGNC:6161	0.824693	0.509932	0.105826	58	PTV_only	linear
had_menopause_neoplasm_surgery_free	DRC7	HGNC:25289	-0.15102	0.0933823	0.105831	2190	PTV_and_damaging_missense	logistic
had_menopause_neoplasm_surgery_free	HSPG2	HGNC:5273	0.138851	0.0858588	0.105834	199	PTV_only	Cox
had_menopause	ICAM4	HGNC:5347	-0.391726	0.242234	0.105848	300	PTV_and_damaging_missense	logistic
had_menopause	KIAA1614	HGNC:29327	0.104999	0.0649298	0.105853	346	PTV_only	Cox
had_menopause_neoplasm_surgery_free	LYZL2	HGNC:29613	0.123176	0.0761707	0.105855	282	PTV_and_damaging_missense	Cox
had_menopause	PTTG1	HGNC:9690	-1.66213	1.0279	0.105874	14	PTV_only	logistic
had_menopause_neoplasm_surgery_free	FXYD2	HGNC:4026	1.41173	0.873136	0.105911	31	PTV_only	logistic
had_menopause_neoplasm_surgery_free	SLC6A9	HGNC:11056	0.389092	0.240654	0.105918	320	PTV_and_damaging_missense	logistic
had_menopause_neoplasm_surgery_free	KRT14	HGNC:6416	-0.406709	0.251556	0.105927	282	PTV_and_damaging_missense	logistic
had_menopause_neoplasm_surgery_free	ENPP5	HGNC:13717	0.317183	0.19619	0.10594	38	PTV_only	Cox
had_menopause	FKBP9	HGNC:3725	0.0381761	0.0236135	0.105942	2745	PTV_and_damaging_missense	Cox
ANM_neoplasm_surgery_free	GGA2	HGNC:16064	0.349139	0.21596	0.105952	318	PTV_and_damaging_missense	linear
had_menopause	MSH3	HGNC:7326	-0.175459	0.108534	0.105959	149	PTV_only	Cox
had_menopause_neoplasm_surgery_free	AKAP11	HGNC:369	0.195252	0.120779	0.105964	1268	PTV_and_damaging_missense	logistic
ANM_neoplasm_surgery_free	CDC6	HGNC:1744	0.690299	0.427003	0.105967	81	PTV_and_damaging_missense	linear
had_menopause	STAM	HGNC:11357	0.147109	0.0909996	0.105968	185	PTV_and_damaging_missense	Cox
had_menopause_neoplasm_surgery_free	UBXN7	HGNC:29119	-1.72179	1.06509	0.105972	21	PTV_and_damaging_missense	logistic
had_menopause_neoplasm_surgery_free	ZNF577	HGNC:28673	0.311205	0.19252	0.10599	39	PTV_only	Cox
ANM	SAP30L	HGNC:25663	1.07653	0.665986	0.106002	34	PTV_and_damaging_missense	linear
had_menopause_neoplasm_surgery_free	KLF1	HGNC:6345	1.48727	0.920117	0.10601	18	PTV_only	logistic
had_menopause	STX8	HGNC:11443	-0.994637	0.615356	0.106017	64	PTV_only	logistic
had_menopause_neoplasm_surgery_free	TMEM65	HGNC:25203	0.155925	0.0964705	0.106031	171	PTV_and_damaging_missense	Cox
had_menopause_neoplasm_surgery_free	CATSPER2	HGNC:18810	0.32923	0.203696	0.106034	449	PTV_and_damaging_missense	logistic
had_menopause	FSHR	HGNC:3969	-0.116867	0.072307	0.106038	290	PTV_and_damaging_missense	Cox
had_menopause_neoplasm_surgery_free	CMPK2	HGNC:27015	-0.186888	0.115631	0.10604	121	PTV_and_damaging_missense	Cox
had_menopause	VEGFC	HGNC:12682	-0.228142	0.141156	0.106042	910	PTV_and_damaging_missense	logistic
had_menopause_neoplasm_surgery_free	OPN1SW	HGNC:1012	0.514746	0.318487	0.106046	180	PTV_and_damaging_missense	logistic
had_menopause_neoplasm_surgery_free	TREM2	HGNC:17761	0.761249	0.471009	0.106049	80	PTV_only	logistic
had_menopause_neoplasm_surgery_free	UROC1	HGNC:26444	-0.231812	0.14343	0.106051	863	PTV_and_damaging_missense	logistic
ANM	PRKD1	HGNC:9407	-0.268512	0.166136	0.106052	550	PTV_and_damaging_missense	linear
had_menopause_neoplasm_surgery_free	TNFSF9	HGNC:11939	-0.0937264	0.0579929	0.106057	460	PTV_and_damaging_missense	Cox
ANM	APOBEC2	HGNC:605	-1.98413	1.22767	0.106059	10	PTV_only	linear
had_menopause_neoplasm_surgery_free	ARHGAP42	HGNC:26545	-1.37446	0.850446	0.10606	18	PTV_only	logistic
had_menopause_neoplasm_surgery_free	PHC2	HGNC:3183	0.480389	0.297244	0.106063	261	PTV_and_damaging_missense	logistic
had_menopause	ODF3L2	HGNC:26841	-0.0707185	0.0437591	0.106076	779	PTV_and_damaging_missense	Cox
had_menopause_neoplasm_surgery_free	FCRL2	HGNC:14875	0.112595	0.0696725	0.10608	317	PTV_and_damaging_missense	Cox
had_menopause	SH3RF3	HGNC:24699	-0.38109	0.235814	0.106081	27	PTV_only	Cox
had_menopause_neoplasm_surgery_free	FSIP1	HGNC:21674	-0.272243	0.168472	0.106104	660	PTV_only	logistic
had_menopause_neoplasm_surgery_free	POLR3B	HGNC:30348	0.242637	0.150155	0.106115	808	PTV_and_damaging_missense	logistic
ANM	TMEM273	HGNC:27274	-0.661632	0.409449	0.106118	90	PTV_and_damaging_missense	linear
ANM_neoplasm_surgery_free	FAM168B	HGNC:27016	-1.13325	0.701334	0.106132	30	PTV_and_damaging_missense	linear
ANM	WDR12	HGNC:14098	1.25471	0.776513	0.106135	25	PTV_only	linear
had_menopause_neoplasm_surgery_free	SRL	HGNC:11295	0.118686	0.0734559	0.106151	277	PTV_and_damaging_missense	Cox
had_menopause	FAM193A	HGNC:16822	0.05413	0.0335027	0.106161	1339	PTV_and_damaging_missense	Cox
had_menopause	POLRMT	HGNC:9200	-0.0598086	0.0370174	0.106162	1169	PTV_only	Cox
had_menopause_neoplasm_surgery_free	FN3K	HGNC:24822	-0.629024	0.389324	0.106163	126	PTV_and_damaging_missense	logistic
had_menopause_neoplasm_surgery_free	CPNE4	HGNC:2317	-0.660176	0.408607	0.106164	84	PTV_and_damaging_missense	logistic
had_menopause	LRRC8A	HGNC:19027	0.103193	0.0638703	0.106167	391	PTV_and_damaging_missense	Cox
ANM	ERFE	HGNC:26727	1.52138	0.941635	0.106167	17	PTV_only	linear
had_menopause_neoplasm_surgery_free	UPB1	HGNC:16297	-0.0964829	0.0597193	0.106179	445	PTV_only	Cox
had_menopause_neoplasm_surgery_free	FOXRED2	HGNC:26264	-0.220631	0.136563	0.106182	964	PTV_and_damaging_missense	logistic
had_menopause	SLC4A7	HGNC:11033	0.311004	0.192504	0.106186	38	PTV_only	Cox
had_menopause_neoplasm_surgery_free	ZRANB2	HGNC:13058	-0.391287	0.242197	0.106186	299	PTV_and_damaging_missense	logistic
had_menopause	MBTD1	HGNC:19866	0.370729	0.229473	0.106189	27	PTV_only	Cox
had_menopause	CPNE1	HGNC:2314	0.353258	0.218662	0.106194	426	PTV_only	logistic
had_menopause	COG8	HGNC:18623	0.264896	0.163968	0.106195	736	PTV_and_damaging_missense	logistic
had_menopause	ABCG4	HGNC:13884	-0.2688	0.166389	0.106204	698	PTV_and_damaging_missense	logistic
ANM	BRICD5	HGNC:28309	0.195336	0.120913	0.106205	1045	PTV_and_damaging_missense	linear
had_menopause	DCP2	HGNC:24452	-0.125545	0.077714	0.106209	257	PTV_and_damaging_missense	Cox
had_menopause	JMJD4	HGNC:25724	-0.126668	0.0784116	0.106218	256	PTV_only	Cox
ANM	CFH	HGNC:4883	1.36863	0.847224	0.106222	21	PTV_only	linear
had_menopause	UPP1	HGNC:12576	0.101938	0.0631043	0.106228	353	PTV_and_damaging_missense	Cox
had_menopause	TAB1	HGNC:18157	-0.0704206	0.0435938	0.106228	807	PTV_and_damaging_missense	Cox
had_menopause_neoplasm_surgery_free	MTA1	HGNC:7410	0.518793	0.321163	0.106233	167	PTV_and_damaging_missense	logistic
had_menopause_neoplasm_surgery_free	OSCP1	HGNC:29971	-0.156325	0.0967767	0.106242	172	PTV_and_damaging_missense	Cox
ANM_neoplasm_surgery_free	SNX31	HGNC:28605	0.495797	0.306933	0.106245	157	PTV_and_damaging_missense	linear
had_menopause_neoplasm_surgery_free	GDA	HGNC:4212	0.160126	0.0991324	0.106251	145	PTV_and_damaging_missense	Cox
ANM	ADAR	HGNC:225	-1.89083	1.17059	0.106254	11	PTV_only	linear
had_menopause_neoplasm_surgery_free	BPIFB2	HGNC:16177	0.137198	0.0849392	0.106257	197	PTV_and_damaging_missense	Cox
had_menopause_neoplasm_surgery_free	CLCA2	HGNC:2016	-0.0394221	0.0244064	0.106259	2660	PTV_and_damaging_missense	Cox
had_menopause_neoplasm_surgery_free	CPT2	HGNC:2330	0.223117	0.138138	0.106272	954	PTV_and_damaging_missense	logistic
had_menopause_neoplasm_surgery_free	B4GALNT2	HGNC:24136	0.334037	0.206816	0.106281	481	PTV_and_damaging_missense	logistic
ANM_neoplasm_surgery_free	AASDHPPT	HGNC:14235	-1.17262	0.726012	0.106284	28	PTV_only	linear
had_menopause	ATP6V1C1	HGNC:856	-0.466327	0.28873	0.10629	21	PTV_only	Cox
had_menopause	KRT27	HGNC:30841	-0.128233	0.0793965	0.106291	267	PTV_and_damaging_missense	Cox
had_menopause	DCHS2	HGNC:23111	0.0615861	0.0381333	0.106306	994	PTV_only	Cox
had_menopause_neoplasm_surgery_free	CDS2	HGNC:1801	-0.159325	0.0986526	0.106309	174	PTV_and_damaging_missense	Cox
had_menopause_neoplasm_surgery_free	LAD1	HGNC:6472	0.0996323	0.0616921	0.106312	395	PTV_and_damaging_missense	Cox
had_menopause_neoplasm_surgery_free	EPSTI1	HGNC:16465	0.122643	0.0759415	0.106317	259	PTV_and_damaging_missense	Cox
had_menopause	CTTN	HGNC:3338	0.99032	0.613223	0.106323	36	PTV_only	logistic
had_menopause	WNK1	HGNC:14540	0.123843	0.0766858	0.106325	3360	PTV_and_damaging_missense	logistic
had_menopause	AKR1C2	HGNC:385	-0.75931	0.470184	0.106328	87	PTV_only	logistic
ANM	CNOT8	HGNC:9207	-1.14481	0.708894	0.106332	30	PTV_and_damaging_missense	linear
ANM_neoplasm_surgery_free	IFNG	HGNC:5438	-1.72021	1.06522	0.106342	13	PTV_and_damaging_missense	linear
had_menopause	SAMD4A	HGNC:23023	-0.0782913	0.0484823	0.106345	658	PTV_only	Cox
had_menopause	SYNPR	HGNC:16507	0.538358	0.333391	0.106355	12	PTV_only	Cox
ANM_neoplasm_surgery_free	HOXB7	HGNC:5118	-0.246475	0.152635	0.106359	640	PTV_and_damaging_missense	linear
ANM_neoplasm_surgery_free	TMPRSS11B	HGNC:25398	0.512099	0.31713	0.106361	147	PTV_and_damaging_missense	linear
had_menopause_neoplasm_surgery_free	CRISP1	HGNC:304	0.213995	0.132531	0.106379	85	PTV_and_damaging_missense	Cox
had_menopause_neoplasm_surgery_free	MINK1	HGNC:17565	0.28463	0.176276	0.106379	570	PTV_and_damaging_missense	logistic
ANM	DYNLT2B	HGNC:28482	1.33667	0.827815	0.10638	22	PTV_only	linear
had_menopause_neoplasm_surgery_free	ANKRD24	HGNC:29424	0.598186	0.370468	0.10638	148	PTV_only	logistic
had_menopause_neoplasm_surgery_free	OAZ3	HGNC:8097	-1.24761	0.772674	0.106384	31	PTV_only	logistic
ANM	KAT6B	HGNC:17582	-0.219024	0.135648	0.10639	828	PTV_and_damaging_missense	linear
ANM	RORC	HGNC:10260	0.222627	0.13788	0.106392	801	PTV_and_damaging_missense	linear
ANM_neoplasm_surgery_free	NTSR2	HGNC:8040	-0.757964	0.469434	0.106395	67	PTV_only	linear
ANM_neoplasm_surgery_free	CD101	HGNC:5949	0.157138	0.0973238	0.106404	1600	PTV_and_damaging_missense	linear
had_menopause_neoplasm_surgery_free	WDR76	HGNC:25773	1.04188	0.645303	0.106406	41	PTV_only	logistic
ANM_neoplasm_surgery_free	LAPTM4A	HGNC:6924	1.86966	1.15799	0.106409	11	PTV_only	linear
ANM_neoplasm_surgery_free	SLC25A42	HGNC:28380	-0.828912	0.513401	0.106413	56	PTV_and_damaging_missense	linear
had_menopause	MAPRE3	HGNC:6892	1.34658	0.834081	0.10643	35	PTV_and_damaging_missense	logistic
had_menopause_neoplasm_surgery_free	MAP3K13	HGNC:6852	0.312926	0.193832	0.106436	526	PTV_and_damaging_missense	logistic
had_menopause	REV3L	HGNC:9968	0.0613509	0.0380023	0.106441	1071	PTV_and_damaging_missense	Cox
had_menopause_neoplasm_surgery_free	MT1G	HGNC:7399	-0.949035	0.587858	0.106442	51	PTV_only	logistic
had_menopause	APOB	HGNC:603	-0.0948765	0.0587701	0.106448	5591	PTV_and_damaging_missense	logistic
had_menopause_neoplasm_surgery_free	MAIP1	HGNC:26198	0.370444	0.229467	0.106448	29	PTV_only	Cox
had_menopause_neoplasm_surgery_free	IGFBP2	HGNC:5471	0.233127	0.144409	0.10645	62	PTV_and_damaging_missense	Cox
had_menopause	TMEM59	HGNC:1239	0.116367	0.0720844	0.10646	316	PTV_and_damaging_missense	Cox
ANM	VARS1	HGNC:12651	0.720696	0.446455	0.106474	76	PTV_only	linear
ANM	RASGEF1B	HGNC:24881	0.624069	0.3866	0.106477	101	PTV_and_damaging_missense	linear
had_menopause	TBCB	HGNC:1989	0.678699	0.420474	0.1065	131	PTV_and_damaging_missense	logistic
ANM	NSUN6	HGNC:23529	0.664651	0.411772	0.106504	89	PTV_only	linear
had_menopause	FASTKD1	HGNC:26150	0.609651	0.377721	0.106522	158	PTV_only	logistic
ANM_neoplasm_surgery_free	TMEM233	HGNC:37219	-0.623442	0.386269	0.106531	99	PTV_and_damaging_missense	linear
had_menopause	SETX	HGNC:445	0.704919	0.436759	0.106532	91	PTV_only	logistic
had_menopause_neoplasm_surgery_free	OTOP3	HGNC:19658	-0.0644164	0.039913	0.106544	988	PTV_and_damaging_missense	Cox
ANM_neoplasm_surgery_free	MGST2	HGNC:7063	0.181124	0.112228	0.106556	1195	PTV_and_damaging_missense	linear
had_menopause	CD109	HGNC:21685	0.574181	0.35578	0.106557	158	PTV_only	logistic
had_menopause_neoplasm_surgery_free	CHCHD6	HGNC:28184	-0.33661	0.208575	0.106559	40	PTV_only	Cox
had_menopause_neoplasm_surgery_free	NMRK2	HGNC:17871	-0.614458	0.380743	0.106562	121	PTV_only	logistic
ANM_neoplasm_surgery_free	NRDC	HGNC:7995	-0.508423	0.31504	0.106569	149	PTV_and_damaging_missense	linear
ANM_neoplasm_surgery_free	COX18	HGNC:26801	-0.828694	0.513504	0.106575	56	PTV_only	linear
had_menopause	GLE1	HGNC:4315	-0.8177	0.506703	0.106578	90	PTV_only	logistic
had_menopause	MYH1	HGNC:7567	0.0724788	0.0449155	0.106599	774	PTV_only	Cox
had_menopause	HMX1	HGNC:5017	-0.165702	0.102687	0.1066	144	PTV_and_damaging_missense	Cox
had_menopause_neoplasm_surgery_free	TM9SF2	HGNC:11865	-0.201843	0.125084	0.106601	97	PTV_and_damaging_missense	Cox
had_menopause_neoplasm_surgery_free	CCNDBP1	HGNC:1587	0.0555935	0.0344523	0.106606	1306	PTV_and_damaging_missense	Cox
had_menopause_neoplasm_surgery_free	MRPL36	HGNC:14490	-0.276847	0.171568	0.106607	58	PTV_and_damaging_missense	Cox
had_menopause	TRIQK	HGNC:27828	2.05797	1.2754	0.106618	18	PTV_and_damaging_missense	logistic
had_menopause_neoplasm_surgery_free	CHCHD4	HGNC:26467	-0.759275	0.470559	0.106623	86	PTV_and_damaging_missense	logistic
ANM	TIMM22	HGNC:17317	0.154073	0.0954882	0.106633	1691	PTV_and_damaging_missense	linear
had_menopause_neoplasm_surgery_free	SLC9B2	HGNC:25143	1.24617	0.772336	0.106635	35	PTV_only	logistic
had_menopause_neoplasm_surgery_free	CCNO	HGNC:18576	0.272891	0.16913	0.106635	48	PTV_only	Cox
had_menopause_neoplasm_surgery_free	DGKI	HGNC:2855	0.336556	0.208588	0.106637	35	PTV_only	Cox
ANM	BCHE	HGNC:983	0.421052	0.260966	0.106654	222	PTV_and_damaging_missense	linear
had_menopause	ZNF527	HGNC:29385	0.564528	0.349899	0.106657	152	PTV_and_damaging_missense	logistic
ANM	HOXB7	HGNC:5118	-0.220166	0.136461	0.106661	818	PTV_and_damaging_missense	linear
ANM	SLC43A1	HGNC:9225	-0.222996	0.138216	0.106664	797	PTV_only	linear
ANM	CUL7	HGNC:21024	-0.13016	0.0806753	0.106665	2389	PTV_and_damaging_missense	linear
ANM_neoplasm_surgery_free	FAM71F1	HGNC:30704	-0.496723	0.307881	0.106672	156	PTV_and_damaging_missense	linear
had_menopause_neoplasm_surgery_free	WNT11	HGNC:12776	-1.94506	1.20563	0.106675	14	PTV_only	logistic
had_menopause_neoplasm_surgery_free	WASHC5	HGNC:28984	-0.246344	0.152694	0.106675	77	PTV_only	Cox
had_menopause	ZNF317	HGNC:13507	0.398609	0.247078	0.106682	316	PTV_and_damaging_missense	logistic
ANM_neoplasm_surgery_free	LY6G6D	HGNC:13935	1.15076	0.713294	0.106684	29	PTV_and_damaging_missense	linear
ANM	SLC44A1	HGNC:18798	0.420948	0.260937	0.106702	222	PTV_and_damaging_missense	linear
had_menopause	ZNF653	HGNC:25196	0.369289	0.228919	0.106704	391	PTV_and_damaging_missense	logistic
had_menopause	ACTL6B	HGNC:160	0.179368	0.111196	0.106727	118	PTV_and_damaging_missense	Cox
had_menopause_neoplasm_surgery_free	SMCO1	HGNC:27407	-0.877121	0.543764	0.106733	62	PTV_and_damaging_missense	logistic
had_menopause	NFAT5	HGNC:7774	0.170291	0.105571	0.106733	1726	PTV_and_damaging_missense	logistic
ANM	MUSK	HGNC:7525	1.3352	0.827754	0.106741	22	PTV_only	linear
had_menopause_neoplasm_surgery_free	SLC25A17	HGNC:10987	1.04094	0.645348	0.106747	26	PTV_only	logistic
had_menopause_neoplasm_surgery_free	NLRP12	HGNC:22938	-0.435004	0.269692	0.106752	285	PTV_only	logistic
ANM_neoplasm_surgery_free	CCDC61	HGNC:33629	-1.21518	0.753378	0.106755	26	PTV_only	linear
had_menopause_neoplasm_surgery_free	ZNF639	HGNC:30950	0.115746	0.0717603	0.106756	311	PTV_and_damaging_missense	Cox
ANM_neoplasm_surgery_free	CNTNAP5	HGNC:18748	-0.399796	0.247865	0.106759	241	PTV_and_damaging_missense	linear
had_menopause_neoplasm_surgery_free	PTPN6	HGNC:9658	0.465704	0.288732	0.10676	19	PTV_only	Cox
had_menopause_neoplasm_surgery_free	BMP8B	HGNC:1075	0.85068	0.527436	0.106775	64	PTV_only	logistic
had_menopause_neoplasm_surgery_free	SEC16B	HGNC:30301	0.503297	0.312054	0.106777	192	PTV_only	logistic
had_menopause	ASB13	HGNC:19765	-0.436273	0.270501	0.106781	235	PTV_only	logistic
ANM	MPND	HGNC:25934	0.748662	0.464186	0.106781	70	PTV_only	linear
had_menopause_neoplasm_surgery_free	CFAP92	HGNC:29231	0.0550712	0.0341457	0.106782	1306	PTV_only	Cox
had_menopause	MOB1A	HGNC:16015	-1.24765	0.773588	0.106787	32	PTV_only	logistic
ANM	EDC4	HGNC:17157	-1.3349	0.827746	0.106815	22	PTV_only	linear
ANM_neoplasm_surgery_free	FCAMR	HGNC:24692	-0.477163	0.295888	0.106827	169	PTV_and_damaging_missense	linear
had_menopause	MYF5	HGNC:7565	0.167346	0.103773	0.106827	145	PTV_and_damaging_missense	Cox
ANM_neoplasm_surgery_free	CA1	HGNC:1368	-0.768524	0.476565	0.10683	65	PTV_and_damaging_missense	linear
had_menopause	SLC49A4	HGNC:16628	0.571001	0.354092	0.106836	158	PTV_and_damaging_missense	logistic
had_menopause_neoplasm_surgery_free	MAPK15	HGNC:24667	-0.153235	0.0950302	0.106855	181	PTV_only	Cox
had_menopause	CIZ1	HGNC:16744	0.113897	0.0706358	0.106864	317	PTV_and_damaging_missense	Cox
ANM	KIF23	HGNC:6392	-0.374074	0.231999	0.106879	281	PTV_and_damaging_missense	linear
had_menopause_neoplasm_surgery_free	ABRAXAS2	HGNC:28975	0.142126	0.0881487	0.106886	205	PTV_and_damaging_missense	Cox
had_menopause_neoplasm_surgery_free	NCKAP1	HGNC:7666	0.132736	0.0823247	0.106887	227	PTV_and_damaging_missense	Cox
had_menopause_neoplasm_surgery_free	NDUFS2	HGNC:7708	0.0910983	0.0565008	0.106889	470	PTV_and_damaging_missense	Cox
ANM_neoplasm_surgery_free	ATP6V1D	HGNC:13527	-1.23876	0.768308	0.106896	25	PTV_only	linear
had_menopause_neoplasm_surgery_free	FLG2	HGNC:33276	-0.251946	0.156265	0.106897	66	PTV_only	Cox
had_menopause_neoplasm_surgery_free	TCF7L2	HGNC:11641	-1.86719	1.1581	0.106901	18	PTV_only	logistic
had_menopause	PAFAH2	HGNC:8579	-0.191173	0.118575	0.106905	1411	PTV_and_damaging_missense	logistic
had_menopause_neoplasm_surgery_free	CRB3	HGNC:20237	-0.276674	0.171607	0.106907	49	PTV_and_damaging_missense	Cox
had_menopause	NTMT1	HGNC:23373	0.505497	0.313547	0.10692	178	PTV_and_damaging_missense	logistic
had_menopause_neoplasm_surgery_free	WDR1	HGNC:12754	0.1971	0.122259	0.106929	111	PTV_and_damaging_missense	Cox
ANM_neoplasm_surgery_free	GPR153	HGNC:23618	1.65487	1.0265	0.106935	14	PTV_only	linear
ANM_neoplasm_surgery_free	GPR108	HGNC:17829	0.284901	0.176721	0.106935	476	PTV_and_damaging_missense	linear
had_menopause_neoplasm_surgery_free	TRIM67	HGNC:31859	1.1921	0.739463	0.106938	32	PTV_only	logistic
ANM	ISCA2	HGNC:19857	-1.33449	0.827785	0.106939	22	PTV_and_damaging_missense	linear
had_menopause	C1orf116	HGNC:28667	0.146006	0.0905695	0.106942	2169	PTV_only	logistic
had_menopause_neoplasm_surgery_free	OAT	HGNC:8091	0.397966	0.246868	0.106948	250	PTV_and_damaging_missense	logistic
had_menopause	RBP3	HGNC:9921	0.952385	0.59079	0.10695	44	PTV_only	logistic
ANM	MPP5	HGNC:18669	-0.324384	0.201223	0.106953	374	PTV_and_damaging_missense	linear
ANM_neoplasm_surgery_free	MAP7D1	HGNC:25514	-1.78727	1.10869	0.106956	12	PTV_only	linear
had_menopause	POLD3	HGNC:20932	0.508917	0.315708	0.106965	185	PTV_and_damaging_missense	logistic
ANM	TACO1	HGNC:24316	-1.2518	0.776558	0.106968	25	PTV_only	linear
ANM	GLYATL1	HGNC:30519	0.520162	0.322684	0.106969	145	PTV_only	linear
had_menopause_neoplasm_surgery_free	DNAJC12	HGNC:28908	-0.351881	0.218294	0.106971	27	PTV_only	Cox
ANM	GOLGA3	HGNC:4426	0.12385	0.0768315	0.106973	2643	PTV_and_damaging_missense	linear
had_menopause	RAB11FIP4	HGNC:30267	0.658139	0.408292	0.106977	10	PTV_only	Cox
ANM_neoplasm_surgery_free	USP13	HGNC:12611	-0.786531	0.487949	0.106987	62	PTV_only	linear
had_menopause_neoplasm_surgery_free	TRMT6	HGNC:20900	0.106751	0.0662277	0.106989	337	PTV_and_damaging_missense	Cox
ANM_neoplasm_surgery_free	ARC	HGNC:648	-1.38436	0.858851	0.106995	20	PTV_and_damaging_missense	linear
had_menopause	TMEM218	HGNC:27344	0.193658	0.12015	0.107004	1263	PTV_only	logistic
had_menopause	RBM48	HGNC:21785	-0.36049	0.223665	0.107018	43	PTV_only	Cox
ANM_neoplasm_surgery_free	MTSS1	HGNC:20443	0.36628	0.227256	0.107021	287	PTV_and_damaging_missense	linear
had_menopause	MYH7	HGNC:7577	0.194171	0.120476	0.107026	100	PTV_only	Cox
ANM	COL4A3	HGNC:2204	-0.234917	0.145756	0.107028	716	PTV_and_damaging_missense	linear
had_menopause_neoplasm_surgery_free	BCL3	HGNC:998	0.102386	0.0635302	0.107046	375	PTV_and_damaging_missense	Cox
had_menopause_neoplasm_surgery_free	HMBOX1	HGNC:26137	1.02572	0.636466	0.107052	42	PTV_and_damaging_missense	logistic
had_menopause	AUP1	HGNC:891	-0.537345	0.333433	0.107059	19	PTV_only	Cox
ANM	IRGM	HGNC:29597	1.88636	1.17056	0.107077	11	PTV_only	linear
ANM_neoplasm_surgery_free	RELL1	HGNC:27379	-0.780126	0.484103	0.107078	63	PTV_and_damaging_missense	linear
had_menopause	TUB	HGNC:12406	-0.24583	0.152567	0.107116	73	PTV_only	Cox
had_menopause_neoplasm_surgery_free	TRAFD1	HGNC:24808	-0.638561	0.396313	0.107124	101	PTV_and_damaging_missense	logistic
had_menopause_neoplasm_surgery_free	SPTBN4	HGNC:14896	-1.67852	1.04177	0.107133	27	PTV_only	logistic
had_menopause	KLK6	HGNC:6367	0.243024	0.150836	0.10714	73	PTV_only	Cox
had_menopause	PDIA3	HGNC:4606	0.485874	0.301565	0.107142	14	PTV_only	Cox
ANM_neoplasm_surgery_free	GALNT5	HGNC:4127	0.65635	0.407368	0.107142	89	PTV_only	linear
had_menopause	FAM47E	HGNC:34343	-0.782067	0.485412	0.107149	86	PTV_only	logistic
had_menopause	SBK3	HGNC:44121	0.46515	0.288716	0.107158	18	PTV_only	Cox
ANM	PPIC	HGNC:9256	0.151077	0.0937728	0.107162	1754	PTV_and_damaging_missense	linear
had_menopause_neoplasm_surgery_free	CYP2A6	HGNC:2610	-0.0582195	0.0361373	0.107165	1234	PTV_and_damaging_missense	Cox
ANM_neoplasm_surgery_free	SREBF1	HGNC:11289	0.34738	0.215618	0.107166	319	PTV_only	linear
had_menopause	FGF12	HGNC:3668	-1.57925	0.980265	0.10717	25	PTV_and_damaging_missense	logistic
had_menopause	FES	HGNC:3657	-0.35162	0.218258	0.107174	38	PTV_only	Cox
had_menopause_neoplasm_surgery_free	GDAP1L1	HGNC:4213	-0.11086	0.0688133	0.107175	320	PTV_and_damaging_missense	Cox
had_menopause_neoplasm_surgery_free	C18orf21	HGNC:28802	1.00942	0.626602	0.107192	66	PTV_and_damaging_missense	logistic
had_menopause	WBP1	HGNC:12737	0.361395	0.224342	0.107198	34	PTV_only	Cox
had_menopause	UGT2B15	HGNC:12546	-0.0966244	0.0599836	0.107213	429	PTV_and_damaging_missense	Cox
ANM_neoplasm_surgery_free	CDK14	HGNC:8883	0.541109	0.335917	0.10722	131	PTV_and_damaging_missense	linear
ANM_neoplasm_surgery_free	ASB5	HGNC:17180	1.03135	0.64026	0.107223	36	PTV_only	linear
had_menopause_neoplasm_surgery_free	TICRR	HGNC:28704	0.673324	0.418031	0.107245	93	PTV_only	logistic
ANM	DNASE1	HGNC:2956	-0.250352	0.155432	0.107253	629	PTV_only	linear
had_menopause	ATP8A2	HGNC:13533	-0.812819	0.504653	0.107256	62	PTV_only	logistic
had_menopause	NSUN6	HGNC:23529	-0.0915288	0.0568285	0.107264	490	PTV_and_damaging_missense	Cox
had_menopause	TRPM8	HGNC:17961	0.544151	0.337858	0.107269	148	PTV_only	logistic
had_menopause	ZBTB45	HGNC:23715	0.0810612	0.0503312	0.107276	595	PTV_and_damaging_missense	Cox
ANM_neoplasm_surgery_free	CCDC93	HGNC:25611	-0.938485	0.582725	0.107292	44	PTV_only	linear
had_menopause	SPAG16	HGNC:23225	-0.0633531	0.0393387	0.107299	1009	PTV_only	Cox
had_menopause	ENTPD3	HGNC:3365	0.0767512	0.0476586	0.107302	679	PTV_and_damaging_missense	Cox
had_menopause_neoplasm_surgery_free	ERMAP	HGNC:15743	-1.73879	1.07973	0.107311	19	PTV_only	logistic
had_menopause	NOM1	HGNC:13244	0.194817	0.120975	0.107313	1295	PTV_and_damaging_missense	logistic
had_menopause_neoplasm_surgery_free	ZP1	HGNC:13187	-0.656908	0.407922	0.107316	95	PTV_only	logistic
had_menopause_neoplasm_surgery_free	BTBD19	HGNC:27145	0.343436	0.213272	0.107328	31	PTV_only	Cox
had_menopause	THOC6	HGNC:28369	-0.114586	0.0711618	0.10735	305	PTV_and_damaging_missense	Cox
had_menopause_neoplasm_surgery_free	LXN	HGNC:13347	-0.681327	0.423139	0.107359	87	PTV_only	logistic
ANM_neoplasm_surgery_free	DOCK9	HGNC:14132	0.256927	0.159566	0.107368	585	PTV_and_damaging_missense	linear
ANM_neoplasm_surgery_free	CD34	HGNC:1662	-1.28957	0.800905	0.107373	23	PTV_only	linear
had_menopause	TREM2	HGNC:17761	0.188564	0.117113	0.107374	107	PTV_only	Cox
ANM	LTBP4	HGNC:6717	-0.742107	0.460907	0.10738	71	PTV_only	linear
had_menopause	WDR24	HGNC:20852	0.0831447	0.05164	0.10738	572	PTV_and_damaging_missense	Cox
had_menopause	CAP1	HGNC:20040	-0.657353	0.408274	0.107381	12	PTV_only	Cox
had_menopause_neoplasm_surgery_free	NLRP14	HGNC:22939	-0.166261	0.103264	0.107385	148	PTV_only	Cox
ANM	CCDC47	HGNC:24856	-0.524993	0.326073	0.107392	142	PTV_and_damaging_missense	linear
had_menopause	DNM3	HGNC:29125	-0.402606	0.250075	0.107411	24	PTV_only	Cox
had_menopause_neoplasm_surgery_free	PRIM2	HGNC:9370	0.248562	0.154395	0.107418	63	PTV_and_damaging_missense	Cox
had_menopause_neoplasm_surgery_free	NOC3L	HGNC:24034	-0.265003	0.164608	0.107419	651	PTV_only	logistic
had_menopause_neoplasm_surgery_free	FGGY	HGNC:25610	0.0463511	0.0287919	0.107427	1911	PTV_and_damaging_missense	Cox
had_menopause_neoplasm_surgery_free	NRXN2	HGNC:8009	0.0570465	0.0354356	0.107428	1242	PTV_and_damaging_missense	Cox
had_menopause_neoplasm_surgery_free	RGS2	HGNC:9998	0.335798	0.208588	0.107428	35	PTV_only	Cox
had_menopause_neoplasm_surgery_free	IQGAP2	HGNC:6111	0.0411919	0.0255878	0.107435	2407	PTV_and_damaging_missense	Cox
had_menopause	CLEC4A	HGNC:13257	-0.928096	0.576521	0.107437	44	PTV_only	logistic
had_menopause_neoplasm_surgery_free	TBC1D9	HGNC:21710	0.99714	0.619433	0.10745	39	PTV_only	logistic
had_menopause	LCA5	HGNC:31923	-1.25984	0.782648	0.107461	33	PTV_only	logistic
ANM	ID3	HGNC:5362	-0.339192	0.210716	0.107464	341	PTV_and_damaging_missense	linear
had_menopause	CEP290	HGNC:29021	0.0853098	0.0529975	0.107464	7102	PTV_and_damaging_missense	logistic
had_menopause	UQCRC1	HGNC:12585	-0.335712	0.208561	0.107474	39	PTV_only	Cox
had_menopause_neoplasm_surgery_free	TMEM95	HGNC:27898	0.319073	0.198232	0.107487	410	PTV_and_damaging_missense	logistic
had_menopause	SPATS2L	HGNC:24574	-0.72735	0.451888	0.10749	68	PTV_only	logistic
had_menopause_neoplasm_surgery_free	MRPL28	HGNC:14484	0.360012	0.223677	0.107503	29	PTV_only	Cox
had_menopause	PAXIP1	HGNC:8624	0.298987	0.185765	0.107509	43	PTV_only	Cox
had_menopause	MRPS5	HGNC:14498	-0.213702	0.132778	0.107514	1011	PTV_and_damaging_missense	logistic
had_menopause	MYLK3	HGNC:29826	0.169654	0.105413	0.107525	1676	PTV_and_damaging_missense	logistic
had_menopause	DNAAF8	HGNC:25081	-0.285838	0.177604	0.107525	585	PTV_and_damaging_missense	logistic
had_menopause	ARID4A	HGNC:9885	0.113578	0.0705723	0.107533	3822	PTV_and_damaging_missense	logistic
had_menopause	RBBP8NL	HGNC:16144	-0.364578	0.226534	0.107534	332	PTV_and_damaging_missense	logistic
had_menopause	OTOP1	HGNC:19656	0.0709628	0.0440944	0.107542	796	PTV_only	Cox
had_menopause	RAB32	HGNC:9772	0.148283	0.092143	0.107557	177	PTV_and_damaging_missense	Cox
ANM	FICD	HGNC:18416	0.300117	0.186496	0.107568	436	PTV_and_damaging_missense	linear
ANM_neoplasm_surgery_free	MEPE	HGNC:13361	0.238827	0.148411	0.107572	678	PTV_and_damaging_missense	linear
ANM	AMY2A	HGNC:477	-0.236439	0.146928	0.107572	705	PTV_and_damaging_missense	linear
ANM_neoplasm_surgery_free	ZNF417	HGNC:20646	-0.19117	0.118796	0.107573	1064	PTV_and_damaging_missense	linear
had_menopause_neoplasm_surgery_free	NT5C2	HGNC:8022	0.187199	0.116331	0.107575	118	PTV_and_damaging_missense	Cox
had_menopause	CAAP1	HGNC:25834	-0.435946	0.270912	0.107577	272	PTV_and_damaging_missense	logistic
had_menopause_neoplasm_surgery_free	LRRTM2	HGNC:19409	-0.717901	0.446134	0.107581	78	PTV_and_damaging_missense	logistic
had_menopause	GOLGA6D	HGNC:32204	-0.164905	0.102479	0.107581	1624	PTV_and_damaging_missense	logistic
ANM	CDH16	HGNC:1755	-0.648164	0.4028	0.107589	93	PTV_only	linear
ANM	CACNG8	HGNC:13628	-0.517474	0.321596	0.107603	146	PTV_and_damaging_missense	linear
ANM_neoplasm_surgery_free	PHF24	HGNC:29180	-1.65178	1.02654	0.107604	14	PTV_only	linear
had_menopause_neoplasm_surgery_free	TSPAN32	HGNC:13410	0.0624599	0.0388179	0.107606	1009	PTV_and_damaging_missense	Cox
ANM_neoplasm_surgery_free	NDUFV3	HGNC:7719	-0.773736	0.480861	0.107608	64	PTV_only	linear
had_menopause	ATP8B1	HGNC:3706	-0.249745	0.155214	0.107608	763	PTV_and_damaging_missense	logistic
ANM	ZDHHC7	HGNC:18459	0.426612	0.265134	0.107611	215	PTV_and_damaging_missense	linear
had_menopause_neoplasm_surgery_free	PIWIL1	HGNC:9007	-1.06142	0.659696	0.107626	43	PTV_only	logistic
had_menopause	KHDC1L	HGNC:37274	0.915152	0.568805	0.107638	59	PTV_and_damaging_missense	logistic
ANM_neoplasm_surgery_free	ATPSCKMT	HGNC:27029	0.356444	0.221543	0.10764	302	PTV_and_damaging_missense	linear
had_menopause_neoplasm_surgery_free	PRPF6	HGNC:15860	-0.430488	0.26757	0.107642	271	PTV_and_damaging_missense	logistic
had_menopause_neoplasm_surgery_free	MLH3	HGNC:7128	-0.0401104	0.0249307	0.107644	2578	PTV_and_damaging_missense	Cox
had_menopause	CNTNAP3B	HGNC:32035	0.93815	0.583122	0.107651	54	PTV_only	logistic
had_menopause	ATXN2L	HGNC:31326	0.0547701	0.0340437	0.107657	1336	PTV_and_damaging_missense	Cox
had_menopause	KRAS	HGNC:6407	-0.64813	0.402871	0.107665	113	PTV_and_damaging_missense	logistic
had_menopause	GPR89A	HGNC:31984	-0.0879823	0.0546896	0.107669	537	PTV_and_damaging_missense	Cox
ANM	CCDC74B	HGNC:25267	0.101501	0.063093	0.107676	3991	PTV_and_damaging_missense	linear
had_menopause_neoplasm_surgery_free	CWC27	HGNC:10664	-0.110217	0.0685121	0.107678	331	PTV_and_damaging_missense	Cox
had_menopause_neoplasm_surgery_free	AGRN	HGNC:329	0.28021	0.174191	0.107696	49	PTV_only	Cox
ANM	FAM89A	HGNC:25057	0.618792	0.384664	0.107696	102	PTV_only	linear
had_menopause	PDZD3	HGNC:19891	0.0691018	0.042958	0.107706	878	PTV_and_damaging_missense	Cox
had_menopause	TTLL12	HGNC:28974	0.251329	0.156243	0.107708	55	PTV_only	Cox
had_menopause_neoplasm_surgery_free	SEPTIN3	HGNC:10750	0.673727	0.418834	0.107709	104	PTV_and_damaging_missense	logistic
had_menopause_neoplasm_surgery_free	DEPDC4	HGNC:22952	-0.111206	0.0691341	0.107715	340	PTV_and_damaging_missense	Cox
had_menopause	ZNF684	HGNC:28418	-0.27197	0.169082	0.107724	63	PTV_only	Cox
had_menopause	ODAPH	HGNC:26300	-0.13806	0.085831	0.107724	216	PTV_and_damaging_missense	Cox
had_menopause_neoplasm_surgery_free	PTOV1	HGNC:9632	-0.0474648	0.0295087	0.107725	1893	PTV_and_damaging_missense	Cox
ANM	GLP2R	HGNC:4325	-0.500422	0.311122	0.107742	156	PTV_and_damaging_missense	linear
had_menopause	LSM5	HGNC:17162	-0.557953	0.346901	0.10775	125	PTV_and_damaging_missense	logistic
had_menopause_neoplasm_surgery_free	CDH8	HGNC:1767	0.0555219	0.034521	0.107758	1299	PTV_and_damaging_missense	Cox
ANM	ZMAT2	HGNC:26433	1.73181	1.07676	0.107763	13	PTV_and_damaging_missense	linear
ANM_neoplasm_surgery_free	SLC22A2	HGNC:10966	-0.412605	0.256541	0.107766	225	PTV_only	linear
had_menopause	SEC14L5	HGNC:29032	-0.0822915	0.0511664	0.107767	610	PTV_and_damaging_missense	Cox
ANM_neoplasm_surgery_free	OARD1	HGNC:21257	0.400355	0.248932	0.107777	239	PTV_only	linear
had_menopause	TMEM201	HGNC:33719	-0.662254	0.411795	0.107789	127	PTV_only	logistic
had_menopause_neoplasm_surgery_free	ATF7IP2	HGNC:20397	0.169715	0.105531	0.10779	132	PTV_and_damaging_missense	Cox
had_menopause_neoplasm_surgery_free	ZCCHC2	HGNC:22916	0.144394	0.0897878	0.107798	2314	PTV_and_damaging_missense	logistic
had_menopause	IMP4	HGNC:30856	0.255818	0.159079	0.107809	762	PTV_and_damaging_missense	logistic
had_menopause	C17orf113	HGNC:53437	-1.94427	1.20905	0.107815	14	PTV_only	logistic
had_menopause	NLE1	HGNC:19889	0.20316	0.126336	0.107815	1223	PTV_and_damaging_missense	logistic
had_menopause	CALR3	HGNC:20407	0.193705	0.12046	0.107824	99	PTV_only	Cox
had_menopause_neoplasm_surgery_free	PRKAG2	HGNC:9386	0.207737	0.129187	0.107827	74	PTV_and_damaging_missense	Cox
ANM_neoplasm_surgery_free	SP2	HGNC:11207	1.95364	1.21492	0.107833	10	PTV_only	linear
had_menopause	FTH1	HGNC:3976	0.0551483	0.0342961	0.107834	1285	PTV_and_damaging_missense	Cox
had_menopause	HOXA11	HGNC:5101	0.119043	0.0740321	0.107837	279	PTV_and_damaging_missense	Cox
had_menopause_neoplasm_surgery_free	PTPN9	HGNC:9661	0.580361	0.360932	0.107846	139	PTV_and_damaging_missense	logistic
had_menopause	FLT4	HGNC:3767	2.22061	1.38105	0.107854	11	PTV_only	logistic
ANM_neoplasm_surgery_free	GOPC	HGNC:17643	1.49778	0.931493	0.107854	17	PTV_only	linear
had_menopause	HDAC7	HGNC:14067	0.379071	0.235754	0.107855	30	PTV_only	Cox
ANM	AGBL4	HGNC:25892	1.02639	0.638343	0.10786	37	PTV_only	linear
had_menopause_neoplasm_surgery_free	MMEL1	HGNC:14668	0.156069	0.0970671	0.107868	1998	PTV_and_damaging_missense	logistic
ANM_neoplasm_surgery_free	SRRD	HGNC:33910	0.578855	0.360019	0.107874	114	PTV_and_damaging_missense	linear
ANM	ACER3	HGNC:16066	0.806175	0.501405	0.107876	60	PTV_and_damaging_missense	linear
had_menopause	CASP14	HGNC:1502	0.0787881	0.0490034	0.107877	613	PTV_and_damaging_missense	Cox
had_menopause_neoplasm_surgery_free	SCN3A	HGNC:10590	0.0817164	0.050826	0.107886	592	PTV_and_damaging_missense	Cox
ANM	RBCK1	HGNC:15864	0.417615	0.259759	0.107905	224	PTV_and_damaging_missense	linear
had_menopause_neoplasm_surgery_free	SLC35F1	HGNC:21483	-0.756237	0.470404	0.107916	90	PTV_and_damaging_missense	logistic
had_menopause	PDZD7	HGNC:26257	0.0306306	0.0190536	0.107922	4390	PTV_and_damaging_missense	Cox
had_menopause_neoplasm_surgery_free	TRIM6	HGNC:16277	-0.0885126	0.0550588	0.107923	543	PTV_and_damaging_missense	Cox
had_menopause	SLC7A7	HGNC:11065	-0.0928738	0.0577725	0.107928	487	PTV_and_damaging_missense	Cox
had_menopause_neoplasm_surgery_free	CCDC180	HGNC:29303	-0.130956	0.0814625	0.107931	2890	PTV_and_damaging_missense	logistic
had_menopause	SPATA31A3	HGNC:32003	0.0462171	0.0287501	0.107935	1889	PTV_and_damaging_missense	Cox
had_menopause_neoplasm_surgery_free	RNPEPL1	HGNC:10079	-0.104127	0.0647787	0.107962	363	PTV_and_damaging_missense	Cox
had_menopause	CALCR	HGNC:1440	-0.887525	0.552155	0.10797	75	PTV_only	logistic
had_menopause_neoplasm_surgery_free	CITED2	HGNC:1987	0.255336	0.158858	0.107984	766	PTV_and_damaging_missense	logistic
ANM_neoplasm_surgery_free	RABL2B	HGNC:9800	-0.76602	0.476588	0.107994	65	PTV_and_damaging_missense	linear
had_menopause	PTCRA	HGNC:21290	0.211122	0.131354	0.107994	1143	PTV_and_damaging_missense	logistic
had_menopause	AGGF1	HGNC:24684	0.22086	0.137418	0.108008	77	PTV_only	Cox
had_menopause	CAMK1D	HGNC:19341	0.381905	0.237627	0.108019	364	PTV_and_damaging_missense	logistic
ANM_neoplasm_surgery_free	GAK	HGNC:4113	0.245701	0.152878	0.108022	638	PTV_and_damaging_missense	linear
ANM	LANCL2	HGNC:6509	0.424167	0.263929	0.10803	217	PTV_and_damaging_missense	linear
had_menopause	MMP11	HGNC:7157	0.0603957	0.0375814	0.108041	1104	PTV_and_damaging_missense	Cox
had_menopause	F12	HGNC:3530	-0.153269	0.0953726	0.108042	318	PTV_only	Cox
ANM	MCTP1	HGNC:26183	0.40165	0.249927	0.108043	242	PTV_and_damaging_missense	linear
ANM	CFTR	HGNC:1884	0.30136	0.187538	0.108075	431	PTV_only	linear
had_menopause	EI24	HGNC:13276	-1.71142	1.06505	0.108078	10	PTV_only	logistic
had_menopause_neoplasm_surgery_free	PKM	HGNC:9021	0.0707973	0.044059	0.108082	773	PTV_only	Cox
had_menopause_neoplasm_surgery_free	IMMP1L	HGNC:26317	-0.629048	0.391475	0.108083	123	PTV_only	logistic
had_menopause	GFM2	HGNC:29682	-0.20757	0.12918	0.108093	109	PTV_only	Cox
ANM	CCN6	HGNC:12771	-0.244436	0.152123	0.108095	657	PTV_and_damaging_missense	linear
had_menopause	TCF19	HGNC:11629	-0.0792043	0.0492937	0.108102	626	PTV_and_damaging_missense	Cox
ANM_neoplasm_surgery_free	SIAE	HGNC:18187	-0.312689	0.194616	0.108127	392	PTV_and_damaging_missense	linear
had_menopause	STX5	HGNC:11440	-0.190478	0.118556	0.108132	1306	PTV_and_damaging_missense	logistic
ANM	MYO1C	HGNC:7597	-0.283091	0.176207	0.108149	489	PTV_only	linear
ANM_neoplasm_surgery_free	TCAF2	HGNC:26878	-0.817565	0.508884	0.10815	57	PTV_only	linear
ANM	C11orf49	HGNC:28720	0.730284	0.45456	0.108152	73	PTV_only	linear
ANM_neoplasm_surgery_free	FAT2	HGNC:3596	-0.578433	0.360042	0.108153	114	PTV_only	linear
ANM_neoplasm_surgery_free	LRP6	HGNC:6698	0.228666	0.142339	0.108174	737	PTV_and_damaging_missense	linear
ANM	BCL7A	HGNC:1004	1.06977	0.665925	0.108182	34	PTV_and_damaging_missense	linear
ANM	ASTE1	HGNC:25021	-0.356661	0.222027	0.108194	307	PTV_and_damaging_missense	linear
had_menopause	NKPD1	HGNC:24739	-0.299758	0.186609	0.108199	530	PTV_and_damaging_missense	logistic
had_menopause	ZNF443	HGNC:20878	-1.24068	0.772373	0.108202	20	PTV_only	logistic
had_menopause	GH1	HGNC:4261	-0.15332	0.0954476	0.108203	180	PTV_and_damaging_missense	Cox
had_menopause_neoplasm_surgery_free	GBP4	HGNC:20480	-0.0613892	0.0382186	0.108216	1052	PTV_only	Cox
had_menopause_neoplasm_surgery_free	CDS1	HGNC:1800	-0.204133	0.127086	0.108217	100	PTV_and_damaging_missense	Cox
ANM	TMEM154	HGNC:26489	1.80015	1.12072	0.108222	12	PTV_only	linear
had_menopause_neoplasm_surgery_free	HSP90AB1	HGNC:5258	1.98417	1.23533	0.108232	12	PTV_only	logistic
had_menopause	RCCD1	HGNC:30457	0.0831576	0.0517736	0.108235	564	PTV_and_damaging_missense	Cox
had_menopause	NAALADL2	HGNC:23219	0.461871	0.287563	0.108239	232	PTV_only	logistic
had_menopause_neoplasm_surgery_free	CHAF1B	HGNC:1911	-0.0510445	0.0317824	0.108261	1548	PTV_and_damaging_missense	Cox
had_menopause	FDFT1	HGNC:3629	-0.135871	0.0845988	0.108261	2712	PTV_and_damaging_missense	logistic
had_menopause	GSTT2B	HGNC:33437	-1.00718	0.627133	0.108272	50	PTV_only	logistic
had_menopause_neoplasm_surgery_free	RABIF	HGNC:9797	-0.993003	0.618315	0.108278	51	PTV_and_damaging_missense	logistic
had_menopause	NECAB2	HGNC:23746	-0.274952	0.171208	0.108285	607	PTV_only	logistic
ANM	IFT74	HGNC:21424	-0.229517	0.142917	0.108288	745	PTV_and_damaging_missense	linear
ANM	PRKCSH	HGNC:9411	-0.190574	0.118668	0.10829	1098	PTV_and_damaging_missense	linear
had_menopause_neoplasm_surgery_free	TMEM53	HGNC:26186	0.51614	0.3214	0.108293	160	PTV_and_damaging_missense	logistic
ANM	KCNAB3	HGNC:6230	0.229566	0.142949	0.108293	745	PTV_and_damaging_missense	linear
had_menopause_neoplasm_surgery_free	CDCP2	HGNC:27297	-0.298053	0.185601	0.108301	541	PTV_and_damaging_missense	logistic
had_menopause	APTX	HGNC:15984	0.118245	0.0736348	0.108312	3416	PTV_and_damaging_missense	logistic
ANM_neoplasm_surgery_free	EHD2	HGNC:3243	0.450574	0.280585	0.108314	188	PTV_and_damaging_missense	linear
had_menopause_neoplasm_surgery_free	AAAS	HGNC:13666	0.164056	0.102164	0.108315	141	PTV_only	Cox
ANM_neoplasm_surgery_free	CD48	HGNC:1683	-0.839643	0.52287	0.108315	54	PTV_and_damaging_missense	linear
had_menopause	TTC16	HGNC:26536	-0.122606	0.0763517	0.108315	256	PTV_only	Cox
had_menopause_neoplasm_surgery_free	FSHR	HGNC:3969	-0.133643	0.0832248	0.108316	221	PTV_and_damaging_missense	Cox
had_menopause	CWC27	HGNC:10664	-0.0977369	0.0608657	0.108322	428	PTV_and_damaging_missense	Cox
had_menopause_neoplasm_surgery_free	NET1	HGNC:14592	-0.36851	0.229494	0.108328	28	PTV_only	Cox
had_menopause	HPSE2	HGNC:18374	-0.984129	0.612891	0.108336	64	PTV_only	logistic
had_menopause_neoplasm_surgery_free	MEP1A	HGNC:7015	0.0403043	0.025101	0.108343	2475	PTV_and_damaging_missense	Cox
had_menopause_neoplasm_surgery_free	FLCN	HGNC:27310	0.0551202	0.0343286	0.108347	1351	PTV_and_damaging_missense	Cox
had_menopause	CCDC181	HGNC:28051	-0.0816252	0.0508358	0.108348	592	PTV_and_damaging_missense	Cox
ANM_neoplasm_surgery_free	PRKCA	HGNC:9393	-0.643435	0.400728	0.108352	92	PTV_and_damaging_missense	linear
had_menopause	PIGO	HGNC:23215	0.144911	0.0902539	0.108365	207	PTV_only	Cox
ANM	ADAD1	HGNC:30713	-0.377931	0.235386	0.108371	273	PTV_and_damaging_missense	linear
had_menopause	CD2AP	HGNC:14258	1.87276	1.16646	0.108381	30	PTV_only	logistic
had_menopause	HSD3B2	HGNC:5218	-1.34321	0.836654	0.108394	19	PTV_only	logistic
had_menopause	AGFG2	HGNC:5177	0.414599	0.258246	0.108396	26	PTV_only	Cox
ANM	HOMEZ	HGNC:20164	0.51277	0.319397	0.108403	148	PTV_and_damaging_missense	linear
had_menopause_neoplasm_surgery_free	NDUFS2	HGNC:7708	0.332525	0.207127	0.108404	470	PTV_and_damaging_missense	logistic
had_menopause_neoplasm_surgery_free	FGF12	HGNC:3668	-1.62829	1.01428	0.108413	21	PTV_and_damaging_missense	logistic
ANM_neoplasm_surgery_free	VGLL2	HGNC:20232	-0.824218	0.513422	0.108424	56	PTV_and_damaging_missense	linear
ANM	PTOV1	HGNC:9632	1.6657	1.03761	0.108428	14	PTV_only	linear
ANM_neoplasm_surgery_free	ST8SIA5	HGNC:17827	-1.59192	0.991661	0.108432	15	PTV_only	linear
had_menopause	TARS2	HGNC:30740	0.279543	0.17414	0.108433	53	PTV_only	Cox
had_menopause_neoplasm_surgery_free	LRRD1	HGNC:34300	-0.287411	0.179044	0.108439	618	PTV_and_damaging_missense	logistic
ANM_neoplasm_surgery_free	PLAU	HGNC:9052	-0.940546	0.585917	0.108443	43	PTV_only	linear
had_menopause	HAO2	HGNC:4810	-0.339592	0.211554	0.108444	427	PTV_and_damaging_missense	logistic
ANM	ECM1	HGNC:3153	-0.657294	0.409466	0.108444	90	PTV_only	linear
ANM	NECTIN3	HGNC:17664	0.16948	0.105579	0.108445	1376	PTV_and_damaging_missense	linear
had_menopause	ELMO3	HGNC:17289	0.0620272	0.038641	0.108445	1023	PTV_only	Cox
had_menopause_neoplasm_surgery_free	MRM2	HGNC:16352	0.606797	0.378016	0.108446	11	PTV_only	Cox
ANM	C6orf118	HGNC:21233	-1.2722	0.79255	0.108453	24	PTV_only	linear
had_menopause_neoplasm_surgery_free	UBAP2	HGNC:14185	-0.271445	0.169116	0.108475	56	PTV_only	Cox
had_menopause	TRUB2	HGNC:17170	-0.0706332	0.0440065	0.10848	783	PTV_and_damaging_missense	Cox
had_menopause_neoplasm_surgery_free	SCN4A	HGNC:10591	-0.0583847	0.0363766	0.108492	1186	PTV_and_damaging_missense	Cox
ANM	SAR1B	HGNC:10535	-0.734646	0.457726	0.1085	72	PTV_and_damaging_missense	linear
had_menopause	ZNF496	HGNC:23713	-2.41488	1.50467	0.108511	13	PTV_only	logistic
ANM	TMCC3	HGNC:29199	0.232475	0.144851	0.108514	725	PTV_and_damaging_missense	linear
ANM_neoplasm_surgery_free	CCNG1	HGNC:1592	0.661271	0.412033	0.108521	87	PTV_and_damaging_missense	linear
had_menopause_neoplasm_surgery_free	NSUN7	HGNC:25857	0.303381	0.189039	0.108524	38	PTV_only	Cox
had_menopause	NUF2	HGNC:14621	0.185519	0.1156	0.10853	114	PTV_only	Cox
ANM_neoplasm_surgery_free	NODAL	HGNC:7865	0.423194	0.263696	0.108532	213	PTV_and_damaging_missense	linear
ANM_neoplasm_surgery_free	NOL10	HGNC:25862	0.357365	0.22268	0.108535	299	PTV_and_damaging_missense	linear
had_menopause	SLF2	HGNC:17814	-1.1576	0.72135	0.108544	35	PTV_only	logistic
ANM	SLC10A4	HGNC:22980	-0.553262	0.344759	0.108547	127	PTV_and_damaging_missense	linear
had_menopause	TOP1MT	HGNC:29787	-0.360928	0.224914	0.108551	405	PTV_only	logistic
had_menopause	PRR11	HGNC:25619	-0.18548	0.115584	0.108555	119	PTV_and_damaging_missense	Cox
had_menopause	CHRNA7	HGNC:1960	0.184937	0.115246	0.108556	1440	PTV_and_damaging_missense	logistic
had_menopause_neoplasm_surgery_free	RFX3	HGNC:9984	-0.265885	0.165691	0.108559	665	PTV_and_damaging_missense	logistic
had_menopause	C11orf54	HGNC:30204	0.137233	0.0855215	0.108568	215	PTV_and_damaging_missense	Cox
ANM_neoplasm_surgery_free	AGBL4	HGNC:25892	0.347611	0.216622	0.108568	316	PTV_and_damaging_missense	linear
ANM_neoplasm_surgery_free	DSP	HGNC:3052	-0.171207	0.106693	0.108571	1325	PTV_and_damaging_missense	linear
had_menopause	RPL28	HGNC:10330	-0.245067	0.152727	0.108579	710	PTV_and_damaging_missense	logistic
had_menopause_neoplasm_surgery_free	RAB44	HGNC:21068	-0.258541	0.161128	0.108589	746	PTV_only	logistic
had_menopause	DBN1	HGNC:2695	-0.20394	0.127101	0.108592	1171	PTV_and_damaging_missense	logistic
ANM_neoplasm_surgery_free	DEPDC1B	HGNC:24902	-0.693741	0.432353	0.108594	79	PTV_and_damaging_missense	linear
had_menopause_neoplasm_surgery_free	TRIM14	HGNC:16283	-0.717639	0.447257	0.108597	12	PTV_only	Cox
had_menopause	HRH4	HGNC:17383	2.03896	1.27077	0.108601	10	PTV_only	logistic
ANM	FUT2	HGNC:4013	-0.350053	0.218169	0.108607	318	PTV_and_damaging_missense	linear
had_menopause	OXSR1	HGNC:8508	-0.561749	0.350116	0.108611	170	PTV_and_damaging_missense	logistic
ANM	MRPL55	HGNC:16686	0.58637	0.365462	0.108616	113	PTV_and_damaging_missense	linear
had_menopause	RPUSD1	HGNC:14173	-0.051829	0.0323037	0.10862	1528	PTV_and_damaging_missense	Cox
had_menopause	XRCC1	HGNC:12828	-0.0462874	0.02885	0.108622	1923	PTV_and_damaging_missense	Cox
had_menopause_neoplasm_surgery_free	GHITM	HGNC:17281	0.385276	0.240136	0.108624	303	PTV_and_damaging_missense	logistic
ANM	CCP110	HGNC:24342	-1.11885	0.697367	0.108632	31	PTV_only	linear
had_menopause	C11orf49	HGNC:28720	-0.187875	0.117102	0.108634	115	PTV_only	Cox
had_menopause	SLC17A3	HGNC:10931	0.622836	0.388221	0.10864	109	PTV_only	logistic
had_menopause_neoplasm_surgery_free	TEC	HGNC:11719	1.18948	0.74142	0.108641	36	PTV_only	logistic
had_menopause_neoplasm_surgery_free	MMS22L	HGNC:21475	-0.122173	0.0761532	0.108646	246	PTV_and_damaging_missense	Cox
ANM	GARNL3	HGNC:25425	-0.984988	0.613959	0.108647	40	PTV_only	linear
ANM	CHRNA3	HGNC:1957	-0.3126	0.19485	0.108649	399	PTV_and_damaging_missense	linear
had_menopause_neoplasm_surgery_free	ESYT2	HGNC:22211	0.0762723	0.0475428	0.108651	708	PTV_and_damaging_missense	Cox
had_menopause_neoplasm_surgery_free	NKTR	HGNC:7833	0.288261	0.179683	0.108653	50	PTV_only	Cox
had_menopause	CACNA1E	HGNC:1392	0.239263	0.149141	0.108653	73	PTV_only	Cox
had_menopause_neoplasm_surgery_free	RPS26	HGNC:10414	0.483776	0.30156	0.10866	18	PTV_and_damaging_missense	Cox
ANM_neoplasm_surgery_free	GTF2H2C	HGNC:31394	-0.26323	0.164082	0.108661	553	PTV_and_damaging_missense	linear
had_menopause	KIAA1841	HGNC:29387	0.316341	0.197192	0.108664	509	PTV_and_damaging_missense	logistic
had_menopause	CDH19	HGNC:1758	0.224732	0.14009	0.108671	78	PTV_only	Cox
had_menopause	BROX	HGNC:26512	0.824568	0.514013	0.108675	69	PTV_only	logistic
ANM_neoplasm_surgery_free	TECR	HGNC:4551	0.731579	0.45604	0.108676	71	PTV_and_damaging_missense	linear
had_menopause	RMI2	HGNC:28349	-0.40282	0.251112	0.108683	293	PTV_and_damaging_missense	logistic
had_menopause	M6PR	HGNC:6752	-0.628772	0.391968	0.108683	131	PTV_and_damaging_missense	logistic
ANM	KRT8	HGNC:6446	0.140939	0.0878585	0.108683	2011	PTV_and_damaging_missense	linear
had_menopause_neoplasm_surgery_free	KMT2D	HGNC:7133	-0.0337136	0.0210167	0.108683	3667	PTV_and_damaging_missense	Cox
had_menopause	TEN1	HGNC:37242	0.715032	0.445747	0.108687	84	PTV_and_damaging_missense	logistic
had_menopause_neoplasm_surgery_free	SPAG16	HGNC:23225	-0.0737817	0.0459964	0.108697	745	PTV_only	Cox
had_menopause_neoplasm_surgery_free	PIK3R4	HGNC:8982	0.694746	0.433125	0.108708	93	PTV_only	logistic
had_menopause_neoplasm_surgery_free	PHF20L1	HGNC:24280	-2.46068	1.53412	0.108722	15	PTV_only	logistic
had_menopause	PTPN4	HGNC:9656	-2.13272	1.32967	0.108727	21	PTV_only	logistic
ANM_neoplasm_surgery_free	FBXW11	HGNC:13607	-1.10655	0.689882	0.108727	31	PTV_and_damaging_missense	linear
had_menopause	SRP72	HGNC:11303	0.176495	0.110041	0.108734	1555	PTV_and_damaging_missense	logistic
had_menopause_neoplasm_surgery_free	ANKS6	HGNC:26724	0.206476	0.128735	0.108739	1037	PTV_and_damaging_missense	logistic
had_menopause	RAB27B	HGNC:9767	0.771026	0.480731	0.108744	88	PTV_and_damaging_missense	logistic
had_menopause_neoplasm_surgery_free	ZNF653	HGNC:25196	0.342041	0.213267	0.108754	26	PTV_only	Cox
had_menopause	GPR182	HGNC:13708	-0.334502	0.208566	0.108755	36	PTV_only	Cox
had_menopause_neoplasm_surgery_free	WASHC4	HGNC:29174	0.226948	0.141507	0.10876	86	PTV_only	Cox
had_menopause	DENND2C	HGNC:24748	-0.203788	0.127067	0.10876	97	PTV_only	Cox
had_menopause_neoplasm_surgery_free	GEMIN5	HGNC:20043	0.746974	0.465769	0.10877	108	PTV_only	logistic
had_menopause	P2RY6	HGNC:8543	-0.265156	0.165339	0.108779	655	PTV_and_damaging_missense	logistic
had_menopause_neoplasm_surgery_free	RRAS	HGNC:10447	-0.296217	0.184711	0.108785	503	PTV_and_damaging_missense	logistic
had_menopause_neoplasm_surgery_free	PLEKHA5	HGNC:30036	-1.20253	0.749868	0.10879	32	PTV_only	logistic
had_menopause_neoplasm_surgery_free	TNR	HGNC:11953	-0.0846757	0.0528067	0.108824	539	PTV_and_damaging_missense	Cox
ANM	ZNF560	HGNC:26484	-0.476546	0.297196	0.108835	171	PTV_and_damaging_missense	linear
had_menopause_neoplasm_surgery_free	TTC29	HGNC:29936	-0.187104	0.116692	0.108844	1245	PTV_and_damaging_missense	logistic
ANM_neoplasm_surgery_free	FAM114A1	HGNC:25087	-0.973922	0.607411	0.108852	40	PTV_only	linear
had_menopause	ZNF107	HGNC:12887	-0.224649	0.14011	0.108852	70	PTV_only	Cox
had_menopause	DDX11	HGNC:2736	0.0362683	0.0226202	0.108854	3043	PTV_and_damaging_missense	Cox
ANM	PKD1	HGNC:9008	-0.078885	0.0491992	0.108855	6824	PTV_and_damaging_missense	linear
had_menopause	TASOR	HGNC:30314	0.180241	0.112416	0.10886	135	PTV_only	Cox
had_menopause	VPS4A	HGNC:13488	0.0830092	0.0517731	0.108862	580	PTV_and_damaging_missense	Cox
had_menopause_neoplasm_surgery_free	CLEC1B	HGNC:24356	0.283559	0.176858	0.108866	49	PTV_only	Cox
had_menopause	ABCF3	HGNC:72	0.0539152	0.0336284	0.108876	1361	PTV_and_damaging_missense	Cox
ANM	CRB1	HGNC:2343	-0.293587	0.183122	0.108887	452	PTV_and_damaging_missense	linear
had_menopause_neoplasm_surgery_free	EGR4	HGNC:3241	0.277163	0.172886	0.108899	613	PTV_and_damaging_missense	logistic
had_menopause	PMEPA1	HGNC:14107	-0.17005	0.106074	0.108908	144	PTV_and_damaging_missense	Cox
ANM	SPCS2	HGNC:28962	-1.27077	0.792715	0.108925	24	PTV_and_damaging_missense	linear
had_menopause	STXBP2	HGNC:11445	0.163624	0.102071	0.108926	1835	PTV_and_damaging_missense	logistic
had_menopause	RNF44	HGNC:19180	-0.0994623	0.0620462	0.108927	402	PTV_and_damaging_missense	Cox
had_menopause_neoplasm_surgery_free	INPP5B	HGNC:6077	-0.160094	0.0998704	0.108931	1842	PTV_and_damaging_missense	logistic
had_menopause	NR2E1	HGNC:7973	1.17514	0.733086	0.108934	44	PTV_and_damaging_missense	logistic
had_menopause_neoplasm_surgery_free	DCDC2C	HGNC:32696	0.524988	0.327514	0.108946	188	PTV_only	logistic
ANM_neoplasm_surgery_free	CAPN2	HGNC:1479	-0.178913	0.111616	0.108955	1208	PTV_and_damaging_missense	linear
ANM	FHL3	HGNC:3704	0.253243	0.157992	0.108963	609	PTV_and_damaging_missense	linear
had_menopause	HIPK4	HGNC:19007	-0.252286	0.157397	0.108964	772	PTV_and_damaging_missense	logistic
ANM_neoplasm_surgery_free	WASF3	HGNC:12734	1.85617	1.15805	0.108974	11	PTV_only	linear
had_menopause_neoplasm_surgery_free	ECRG4	HGNC:24642	1.51948	0.948019	0.10898	15	PTV_only	logistic
had_menopause	CCNDBP1	HGNC:1587	0.0488132	0.0304556	0.108986	1673	PTV_and_damaging_missense	Cox
ANM	SERPINA5	HGNC:8723	1.96765	1.22767	0.108992	10	PTV_only	linear
had_menopause_neoplasm_surgery_free	FNBP4	HGNC:19752	0.30964	0.193197	0.108997	436	PTV_and_damaging_missense	logistic
had_menopause	PSMB2	HGNC:9539	0.816816	0.509649	0.109	62	PTV_and_damaging_missense	logistic
had_menopause	SLC5A8	HGNC:19119	-0.103221	0.0644062	0.109011	392	PTV_and_damaging_missense	Cox
had_menopause	MYCT1	HGNC:23172	0.16119	0.10058	0.109023	143	PTV_only	Cox
ANM_neoplasm_surgery_free	UQCRFS1	HGNC:12587	-0.84574	0.527744	0.109038	53	PTV_and_damaging_missense	linear
had_menopause_neoplasm_surgery_free	NBPF9	HGNC:31991	-0.287924	0.179668	0.109038	55	PTV_only	Cox
had_menopause	IL37	HGNC:15563	-0.145854	0.0910163	0.109044	184	PTV_and_damaging_missense	Cox
ANM_neoplasm_surgery_free	FKBP15	HGNC:23397	-0.741376	0.462647	0.109058	69	PTV_only	linear
had_menopause_neoplasm_surgery_free	HAT1	HGNC:4821	1.62461	1.01386	0.109067	23	PTV_only	logistic
ANM	WDR87	HGNC:29934	0.134784	0.0841136	0.109071	2193	PTV_and_damaging_missense	linear
ANM	SLCO5A1	HGNC:19046	0.996399	0.621829	0.109078	39	PTV_only	linear
ANM_neoplasm_surgery_free	CPNE8	HGNC:23498	1.77726	1.10921	0.109099	12	PTV_only	linear
had_menopause_neoplasm_surgery_free	FKBP15	HGNC:23397	0.193036	0.120481	0.109109	106	PTV_only	Cox
ANM	OTUB1	HGNC:23077	-0.927492	0.578878	0.10911	45	PTV_and_damaging_missense	linear
had_menopause_neoplasm_surgery_free	MTPN	HGNC:15667	-1.27308	0.794585	0.109114	25	PTV_and_damaging_missense	logistic
ANM_neoplasm_surgery_free	SAMD5	HGNC:21180	0.449895	0.2808	0.10912	188	PTV_and_damaging_missense	linear
had_menopause_neoplasm_surgery_free	DUSP12	HGNC:3067	0.902827	0.56352	0.109129	40	PTV_only	logistic
had_menopause	LRRC8C	HGNC:25075	-0.174901	0.109175	0.109151	139	PTV_and_damaging_missense	Cox
had_menopause_neoplasm_surgery_free	OXSM	HGNC:26063	-0.314299	0.196191	0.109155	438	PTV_and_damaging_missense	logistic
had_menopause	CCDC186	HGNC:24349	1.47139	0.918476	0.109158	33	PTV_only	logistic
had_menopause	RINL	HGNC:24795	-0.513763	0.320706	0.109161	157	PTV_and_damaging_missense	logistic
had_menopause	SCCPDH	HGNC:24275	-0.355456	0.221891	0.109169	320	PTV_and_damaging_missense	logistic
had_menopause_neoplasm_surgery_free	GLRX5	HGNC:20134	0.194395	0.12135	0.109171	92	PTV_and_damaging_missense	Cox
had_menopause_neoplasm_surgery_free	PRDM1	HGNC:9346	0.16365	0.102161	0.109184	134	PTV_and_damaging_missense	Cox
ANM	PHOSPHO1	HGNC:16815	-0.718412	0.448481	0.109187	75	PTV_and_damaging_missense	linear
had_menopause_neoplasm_surgery_free	PKLR	HGNC:9020	0.308374	0.19251	0.109187	35	PTV_only	Cox
had_menopause	MRPS25	HGNC:14511	0.662348	0.413501	0.109198	106	PTV_and_damaging_missense	logistic
had_menopause_neoplasm_surgery_free	ELP4	HGNC:1171	1.12953	0.705162	0.1092	50	PTV_only	logistic
had_menopause_neoplasm_surgery_free	SIGMAR1	HGNC:8157	0.327119	0.204229	0.109217	32	PTV_only	Cox
had_menopause_neoplasm_surgery_free	CDC42EP1	HGNC:17014	0.428159	0.267313	0.109219	19	PTV_only	Cox
had_menopause_neoplasm_surgery_free	LRRN4	HGNC:16208	-1.45165	0.906321	0.109223	29	PTV_only	logistic
had_menopause	LRFN1	HGNC:29290	0.152849	0.0954297	0.109223	164	PTV_and_damaging_missense	Cox
ANM_neoplasm_surgery_free	ALS2CL	HGNC:20605	-0.21882	0.13662	0.109234	801	PTV_and_damaging_missense	linear
had_menopause	HAS1	HGNC:4818	0.112204	0.0700554	0.109235	3962	PTV_and_damaging_missense	logistic
had_menopause	CYP2A13	HGNC:2608	-0.150171	0.0937667	0.109258	2076	PTV_only	logistic
ANM	GNL2	HGNC:29925	-0.305282	0.190617	0.109259	417	PTV_and_damaging_missense	linear
had_menopause_neoplasm_surgery_free	GEMIN6	HGNC:20044	0.903564	0.564187	0.109259	62	PTV_and_damaging_missense	logistic
had_menopause_neoplasm_surgery_free	GOLGA6L10	HGNC:37228	-0.29341	0.183207	0.109261	529	PTV_only	logistic
ANM	TRMT1	HGNC:25980	0.2826	0.176459	0.109269	487	PTV_and_damaging_missense	linear
had_menopause	CLYBL	HGNC:18355	0.281344	0.175677	0.109271	637	PTV_and_damaging_missense	logistic
had_menopause	KCNQ5	HGNC:6299	-0.124591	0.0777995	0.109279	234	PTV_and_damaging_missense	Cox
ANM_neoplasm_surgery_free	STARD7	HGNC:18063	-0.336474	0.210105	0.109281	336	PTV_and_damaging_missense	linear
ANM	PPP2R1B	HGNC:9303	0.282614	0.176477	0.109287	487	PTV_and_damaging_missense	linear
had_menopause_neoplasm_surgery_free	CCNO	HGNC:18576	0.18148	0.113327	0.10929	116	PTV_and_damaging_missense	Cox
ANM	SHOC1	HGNC:26535	0.414163	0.258624	0.10929	226	PTV_only	linear
had_menopause	LCT	HGNC:6530	-0.191518	0.119595	0.109292	107	PTV_only	Cox
had_menopause	MPP3	HGNC:7221	0.135471	0.084599	0.109305	2708	PTV_and_damaging_missense	logistic
ANM	WDR53	HGNC:28786	0.816565	0.50995	0.109322	58	PTV_and_damaging_missense	linear
ANM_neoplasm_surgery_free	TEX36	HGNC:31653	-0.9726	0.607397	0.109325	40	PTV_and_damaging_missense	linear
had_menopause_neoplasm_surgery_free	KLF16	HGNC:16857	0.377706	0.235886	0.109327	31	PTV_and_damaging_missense	Cox
ANM	NSD3	HGNC:12767	-0.155885	0.097354	0.109332	1625	PTV_and_damaging_missense	linear
had_menopause_neoplasm_surgery_free	IRAK2	HGNC:6113	-0.0499116	0.0311724	0.109344	1623	PTV_and_damaging_missense	Cox
had_menopause_neoplasm_surgery_free	APOBEC3F	HGNC:17356	0.0902641	0.0563749	0.109346	436	PTV_and_damaging_missense	Cox
ANM_neoplasm_surgery_free	NFIX	HGNC:7788	0.927395	0.579201	0.109346	44	PTV_and_damaging_missense	linear
had_menopause	ATG4D	HGNC:20789	0.797124	0.497849	0.109347	62	PTV_only	logistic
had_menopause	MRPL45	HGNC:16651	-0.14452	0.0902617	0.109351	174	PTV_and_damaging_missense	Cox
had_menopause	MDFIC	HGNC:28870	-0.130036	0.0812162	0.109354	223	PTV_and_damaging_missense	Cox
had_menopause_neoplasm_surgery_free	PGM5	HGNC:8908	0.0546859	0.0341564	0.109367	1352	PTV_and_damaging_missense	Cox
had_menopause_neoplasm_surgery_free	MANBAL	HGNC:15799	1.07688	0.672615	0.109368	29	PTV_and_damaging_missense	logistic
ANM	LHX5	HGNC:14216	0.830853	0.518945	0.109371	56	PTV_and_damaging_missense	linear
had_menopause_neoplasm_surgery_free	DTHD1	HGNC:37261	0.124572	0.0778076	0.109372	243	PTV_only	Cox
ANM	MYO7A	HGNC:7606	-0.0988897	0.0617663	0.109374	4175	PTV_and_damaging_missense	linear
ANM_neoplasm_surgery_free	HOXA6	HGNC:5107	0.671297	0.419293	0.109378	84	PTV_and_damaging_missense	linear
had_menopause_neoplasm_surgery_free	HDDC2	HGNC:21078	-0.0964462	0.0602424	0.109384	427	PTV_and_damaging_missense	Cox
ANM_neoplasm_surgery_free	SEL1L2	HGNC:15897	0.208455	0.130204	0.109386	883	PTV_and_damaging_missense	linear
had_menopause	POTEE	HGNC:33895	-0.0390073	0.0243653	0.109391	2612	PTV_and_damaging_missense	Cox
had_menopause_neoplasm_surgery_free	C1QTNF9	HGNC:28732	0.169025	0.10558	0.109395	126	PTV_and_damaging_missense	Cox
had_menopause	ULK2	HGNC:13480	0.217951	0.136143	0.1094	76	PTV_only	Cox
ANM_neoplasm_surgery_free	PLAC9	HGNC:19255	-0.768949	0.480323	0.109405	64	PTV_and_damaging_missense	linear
had_menopause_neoplasm_surgery_free	FDPS	HGNC:3631	0.320289	0.200077	0.109415	30	PTV_only	Cox
had_menopause	MYO7A	HGNC:7606	-0.402786	0.251612	0.109416	285	PTV_only	logistic
ANM_neoplasm_surgery_free	COPS8	HGNC:24335	-1.31095	0.818918	0.109421	22	PTV_and_damaging_missense	linear
ANM	RYR3	HGNC:10485	-0.101549	0.0634368	0.109429	3945	PTV_and_damaging_missense	linear
ANM_neoplasm_surgery_free	MEP1B	HGNC:7020	0.256631	0.160319	0.109436	580	PTV_and_damaging_missense	linear
had_menopause_neoplasm_surgery_free	SETD1B	HGNC:29187	0.142844	0.089238	0.10944	2348	PTV_and_damaging_missense	logistic
had_menopause_neoplasm_surgery_free	ZNF277	HGNC:13070	0.996222	0.622365	0.109442	39	PTV_only	logistic
had_menopause	NUP205	HGNC:18658	1.33492	0.833968	0.109448	41	PTV_only	logistic
had_menopause	C6orf62	HGNC:20998	-0.51879	0.324108	0.10945	168	PTV_and_damaging_missense	logistic
had_menopause_neoplasm_surgery_free	AVPR1A	HGNC:895	-0.413735	0.258479	0.109454	22	PTV_only	Cox
had_menopause	PHF2	HGNC:8920	-0.218204	0.136322	0.109454	1021	PTV_and_damaging_missense	logistic
ANM	RNF166	HGNC:28856	-1.03584	0.64716	0.109471	36	PTV_only	linear
had_menopause	L3MBTL1	HGNC:15905	-0.46777	0.292256	0.109476	251	PTV_only	logistic
had_menopause	SKIL	HGNC:10897	-2.21621	1.38466	0.109479	12	PTV_only	logistic
ANM_neoplasm_surgery_free	C16orf74	HGNC:23362	-0.429128	0.268111	0.109479	206	PTV_and_damaging_missense	linear
had_menopause	IVD	HGNC:6186	0.283014	0.176825	0.10948	54	PTV_only	Cox
had_menopause	UBTD2	HGNC:24463	-0.226483	0.14151	0.109493	66	PTV_and_damaging_missense	Cox
had_menopause_neoplasm_surgery_free	KIF13B	HGNC:14405	0.0520976	0.0325517	0.109497	1496	PTV_and_damaging_missense	Cox
had_menopause_neoplasm_surgery_free	TYR	HGNC:12442	-0.758056	0.473654	0.1095	70	PTV_only	logistic
had_menopause_neoplasm_surgery_free	CTNNA1	HGNC:2509	-0.365936	0.228647	0.109502	386	PTV_and_damaging_missense	logistic
ANM	DNAH3	HGNC:2949	0.0878144	0.0548695	0.109509	5377	PTV_and_damaging_missense	linear
had_menopause	PYY	HGNC:9748	0.358035	0.223718	0.109513	31	PTV_and_damaging_missense	Cox
had_menopause	RNF6	HGNC:10069	0.338946	0.211791	0.109514	470	PTV_and_damaging_missense	logistic
ANM_neoplasm_surgery_free	PRPSAP2	HGNC:9467	-0.76273	0.476598	0.109523	65	PTV_and_damaging_missense	linear
ANM	C11orf24	HGNC:1174	0.369987	0.231195	0.109531	283	PTV_and_damaging_missense	linear
had_menopause	ROBO1	HGNC:10249	-0.231681	0.144775	0.109537	803	PTV_and_damaging_missense	logistic
had_menopause_neoplasm_surgery_free	GID4	HGNC:28453	-0.0880898	0.055047	0.10954	529	PTV_and_damaging_missense	Cox
had_menopause	RBM8A	HGNC:9905	0.482567	0.301556	0.109541	16	PTV_and_damaging_missense	Cox
had_menopause_neoplasm_surgery_free	TRIM64C	HGNC:37148	0.377282	0.235766	0.109546	25	PTV_only	Cox
had_menopause_neoplasm_surgery_free	CCDC74A	HGNC:25197	0.133072	0.0831605	0.109558	237	PTV_only	Cox
ANM_neoplasm_surgery_free	ARL5C	HGNC:31111	0.401675	0.251017	0.109562	235	PTV_and_damaging_missense	linear
had_menopause_neoplasm_surgery_free	CLRN2	HGNC:33939	-1.96223	1.22627	0.109563	10	PTV_only	logistic
had_menopause	TRIM58	HGNC:24150	-0.340263	0.212645	0.109566	389	PTV_only	logistic
had_menopause	SLC34A2	HGNC:11020	0.259665	0.162276	0.109567	55	PTV_only	Cox
had_menopause_neoplasm_surgery_free	IFT43	HGNC:29669	0.654507	0.409048	0.109583	114	PTV_and_damaging_missense	logistic
had_menopause	KLHL2	HGNC:6353	0.198569	0.1241	0.109584	88	PTV_and_damaging_missense	Cox
ANM	DSTYK	HGNC:29043	-0.297638	0.186018	0.109591	438	PTV_and_damaging_missense	linear
had_menopause_neoplasm_surgery_free	SLC11A1	HGNC:10907	-0.349244	0.218276	0.109597	33	PTV_only	Cox
had_menopause_neoplasm_surgery_free	RPL30	HGNC:10333	-1.5833	0.989575	0.109604	17	PTV_and_damaging_missense	logistic
had_menopause_neoplasm_surgery_free	FAM71D	HGNC:20101	-0.287497	0.179689	0.109605	44	PTV_only	Cox
ANM	C14orf28	HGNC:19834	-0.634334	0.396462	0.109606	96	PTV_only	linear
ANM_neoplasm_surgery_free	GTPBP3	HGNC:14880	-0.385586	0.240999	0.109616	255	PTV_and_damaging_missense	linear
had_menopause	SLC25A23	HGNC:19375	-0.203409	0.127138	0.109618	111	PTV_only	Cox
ANM_neoplasm_surgery_free	ZNF780B	HGNC:33109	1.64235	1.02652	0.10962	14	PTV_only	linear
had_menopause_neoplasm_surgery_free	CRIPT	HGNC:14312	0.247031	0.154404	0.109622	53	PTV_and_damaging_missense	Cox
ANM_neoplasm_surgery_free	GLYR1	HGNC:24434	-0.740123	0.4626	0.109622	69	PTV_and_damaging_missense	linear
ANM_neoplasm_surgery_free	ACP6	HGNC:29609	1.37408	0.858841	0.109622	20	PTV_only	linear
had_menopause_neoplasm_surgery_free	GTF2IRD2B	HGNC:33125	-0.204976	0.128119	0.109624	91	PTV_and_damaging_missense	Cox
had_menopause_neoplasm_surgery_free	PLEKHS1	HGNC:26285	0.0579057	0.036194	0.109627	1238	PTV_and_damaging_missense	Cox
ANM	PIK3C2B	HGNC:8972	1.32433	0.82778	0.109634	22	PTV_only	linear
ANM_neoplasm_surgery_free	SMCO1	HGNC:27407	1.34094	0.838165	0.109637	21	PTV_only	linear
had_menopause_neoplasm_surgery_free	TGM5	HGNC:11781	0.211373	0.132129	0.109655	1025	PTV_and_damaging_missense	logistic
had_menopause	LTK	HGNC:6721	-0.263285	0.164581	0.109659	728	PTV_only	logistic
ANM_neoplasm_surgery_free	ZNF284	HGNC:13078	0.745436	0.465976	0.109664	68	PTV_and_damaging_missense	linear
ANM_neoplasm_surgery_free	CIDEA	HGNC:1976	0.172153	0.107614	0.109665	1302	PTV_and_damaging_missense	linear
ANM_neoplasm_surgery_free	AMHR2	HGNC:465	0.484809	0.303061	0.109669	161	PTV_and_damaging_missense	linear
had_menopause	BAX	HGNC:959	-1.45801	0.911459	0.109678	17	PTV_only	logistic
had_menopause_neoplasm_surgery_free	PANK2	HGNC:15894	-0.128676	0.0804417	0.109684	257	PTV_and_damaging_missense	Cox
ANM	GOPC	HGNC:17643	1.32409	0.827752	0.109686	22	PTV_only	linear
ANM_neoplasm_surgery_free	PHGDH	HGNC:8923	1.22887	0.768234	0.109691	25	PTV_only	linear
had_menopause	TNFRSF13C	HGNC:17755	-0.191789	0.119901	0.109696	1298	PTV_and_damaging_missense	logistic
ANM_neoplasm_surgery_free	VTI1A	HGNC:17792	1.77347	1.10871	0.109697	12	PTV_only	linear
had_menopause_neoplasm_surgery_free	LGMN	HGNC:9472	-1.29599	0.810221	0.109698	22	PTV_only	logistic
had_menopause	FRMD1	HGNC:21240	-0.689806	0.431251	0.109699	96	PTV_only	logistic
ANM_neoplasm_surgery_free	RTCB	HGNC:26935	1.5359	0.9602	0.109701	16	PTV_only	linear
had_menopause_neoplasm_surgery_free	PHOX2B	HGNC:9143	0.39997	0.250054	0.109701	23	PTV_and_damaging_missense	Cox
ANM_neoplasm_surgery_free	RNLS	HGNC:25641	1.02415	0.640287	0.109711	36	PTV_only	linear
had_menopause	ANO4	HGNC:23837	-0.341095	0.213255	0.109716	39	PTV_only	Cox
had_menopause_neoplasm_surgery_free	SLC35E3	HGNC:20864	0.555957	0.34759	0.109718	170	PTV_and_damaging_missense	logistic
had_menopause	HOMER3	HGNC:17514	0.319964	0.200048	0.109723	32	PTV_only	Cox
had_menopause	CD79B	HGNC:1699	0.515499	0.322301	0.109724	189	PTV_and_damaging_missense	logistic
ANM	TRPM6	HGNC:17995	0.295858	0.184976	0.109726	443	PTV_and_damaging_missense	linear
ANM	FAM185A	HGNC:22412	0.455855	0.285011	0.109729	186	PTV_and_damaging_missense	linear
had_menopause	PRAMEF11	HGNC:14086	-0.42754	0.267314	0.109734	20	PTV_only	Cox
ANM	NR0B2	HGNC:7961	-0.579422	0.362273	0.109734	115	PTV_and_damaging_missense	linear
ANM_neoplasm_surgery_free	ATG4B	HGNC:20790	-1.58603	0.991651	0.10974	15	PTV_only	linear
had_menopause_neoplasm_surgery_free	G2E3	HGNC:20338	0.514582	0.321744	0.109742	248	PTV_only	logistic
had_menopause_neoplasm_surgery_free	LRRC56	HGNC:25430	0.99019	0.619128	0.109747	56	PTV_only	logistic
ANM_neoplasm_surgery_free	TGIF1	HGNC:11776	0.483485	0.302307	0.109755	162	PTV_and_damaging_missense	linear
had_menopause_neoplasm_surgery_free	SEC24C	HGNC:10705	-0.0478725	0.029934	0.10976	1746	PTV_and_damaging_missense	Cox
had_menopause	UBAP1	HGNC:12461	0.572207	0.357795	0.109763	137	PTV_and_damaging_missense	logistic
ANM_neoplasm_surgery_free	EFCAB2	HGNC:28166	0.586131	0.3665	0.109767	110	PTV_only	linear
had_menopause_neoplasm_surgery_free	DMGDH	HGNC:24475	-0.225643	0.141094	0.109768	942	PTV_and_damaging_missense	logistic
had_menopause_neoplasm_surgery_free	SFXN4	HGNC:16088	-0.955517	0.597487	0.109771	48	PTV_only	logistic
ANM_neoplasm_surgery_free	MRPL38	HGNC:14033	-0.321153	0.200815	0.109771	368	PTV_and_damaging_missense	linear
had_menopause_neoplasm_surgery_free	PFAS	HGNC:8863	0.778848	0.487021	0.109775	77	PTV_only	logistic
had_menopause_neoplasm_surgery_free	PADI6	HGNC:20449	-0.632045	0.395227	0.109777	134	PTV_only	logistic
had_menopause	DNAJC3	HGNC:9439	-0.482246	0.301556	0.109778	24	PTV_only	Cox
ANM_neoplasm_surgery_free	ZNRD2	HGNC:11328	-1.40905	0.88113	0.109795	19	PTV_only	linear
had_menopause_neoplasm_surgery_free	DBN1	HGNC:2695	-0.0668324	0.0417939	0.1098	897	PTV_and_damaging_missense	Cox
had_menopause	MED26	HGNC:2376	0.393049	0.245806	0.109816	290	PTV_and_damaging_missense	logistic
had_menopause_neoplasm_surgery_free	ADAMTS1	HGNC:217	-0.134059	0.0838388	0.109819	2682	PTV_and_damaging_missense	logistic
ANM	SERINC2	HGNC:23231	-0.23134	0.144676	0.10982	727	PTV_and_damaging_missense	linear
had_menopause_neoplasm_surgery_free	TAPBPL	HGNC:30683	-0.270393	0.169101	0.10982	50	PTV_only	Cox
had_menopause_neoplasm_surgery_free	RAB33B	HGNC:16075	0.230951	0.144437	0.109826	68	PTV_and_damaging_missense	Cox
ANM_neoplasm_surgery_free	GSTM2	HGNC:4634	-0.442733	0.276883	0.109828	193	PTV_and_damaging_missense	linear
ANM_neoplasm_surgery_free	DOCK9	HGNC:14132	1.20448	0.753302	0.109841	26	PTV_only	linear
had_menopause_neoplasm_surgery_free	SERPINA9	HGNC:15995	0.275987	0.172612	0.109845	597	PTV_only	logistic
had_menopause_neoplasm_surgery_free	RASGEF1B	HGNC:24881	-0.181251	0.113365	0.109861	123	PTV_and_damaging_missense	Cox
had_menopause	SERPINB4	HGNC:10570	-0.0850621	0.0532034	0.109863	537	PTV_and_damaging_missense	Cox
ANM	SCRIB	HGNC:30377	0.232821	0.145622	0.109868	718	PTV_and_damaging_missense	linear
had_menopause	HSD17B6	HGNC:23316	0.948225	0.593094	0.10987	54	PTV_only	logistic
ANM	GFRAL	HGNC:32789	-0.305862	0.191312	0.109878	414	PTV_and_damaging_missense	linear
had_menopause	TTF1	HGNC:12397	0.314736	0.196865	0.109879	484	PTV_and_damaging_missense	logistic
ANM	NME6	HGNC:20567	0.154716	0.0967731	0.10988	1644	PTV_and_damaging_missense	linear
ANM_neoplasm_surgery_free	ZNF233	HGNC:30946	0.373852	0.233841	0.109883	271	PTV_and_damaging_missense	linear
ANM	TM2D3	HGNC:24128	-1.50537	0.941614	0.109888	17	PTV_only	linear
had_menopause	SLC2A10	HGNC:13444	0.68904	0.431005	0.109892	101	PTV_only	logistic
ANM	DOCK6	HGNC:19189	0.390068	0.243993	0.109895	254	PTV_only	linear
ANM	ZKSCAN2	HGNC:25677	1.32331	0.827766	0.109901	22	PTV_only	linear
had_menopause	CNOT8	HGNC:9207	0.291976	0.182644	0.109907	36	PTV_and_damaging_missense	Cox
had_menopause_neoplasm_surgery_free	PABPN1L	HGNC:37237	0.59826	0.374243	0.109912	185	PTV_and_damaging_missense	logistic
ANM	LRIT2	HGNC:23443	0.410734	0.256935	0.109915	229	PTV_and_damaging_missense	linear
had_menopause_neoplasm_surgery_free	SLC7A8	HGNC:11066	1.00887	0.63113	0.109928	48	PTV_only	logistic
had_menopause_neoplasm_surgery_free	COG1	HGNC:6545	1.22664	0.767418	0.109954	26	PTV_only	logistic
ANM	TRIM5	HGNC:16276	0.492677	0.308235	0.109962	159	PTV_and_damaging_missense	linear
had_menopause_neoplasm_surgery_free	NPHP4	HGNC:19104	0.0539673	0.0337643	0.109964	1350	PTV_and_damaging_missense	Cox
had_menopause_neoplasm_surgery_free	OR8H1	HGNC:14824	0.22395	0.140119	0.10998	79	PTV_only	Cox
had_menopause_neoplasm_surgery_free	ANKRD23	HGNC:24470	-0.159995	0.100104	0.109981	140	PTV_and_damaging_missense	Cox
had_menopause	SLC25A42	HGNC:28380	0.179938	0.112584	0.109985	129	PTV_and_damaging_missense	Cox
ANM	CBLIF	HGNC:4268	-0.409729	0.256357	0.109985	230	PTV_and_damaging_missense	linear
had_menopause_neoplasm_surgery_free	AGPS	HGNC:327	0.188523	0.117955	0.109986	114	PTV_and_damaging_missense	Cox
ANM	ZNF791	HGNC:26895	-0.915083	0.572547	0.109988	46	PTV_and_damaging_missense	linear
ANM_neoplasm_surgery_free	SPIRE2	HGNC:30623	0.283045	0.177098	0.109994	474	PTV_and_damaging_missense	linear
ANM_neoplasm_surgery_free	FBXL2	HGNC:13598	0.691009	0.432356	0.109995	79	PTV_and_damaging_missense	linear
had_menopause_neoplasm_surgery_free	EMILIN3	HGNC:16123	-0.38778	0.242635	0.109997	30	PTV_only	Cox
had_menopause_neoplasm_surgery_free	CA5A	HGNC:1377	0.443422	0.277453	0.110001	20	PTV_only	Cox
had_menopause_neoplasm_surgery_free	KRT83	HGNC:6460	0.238355	0.149142	0.110004	63	PTV_only	Cox
had_menopause	CALD1	HGNC:1441	1.46016	0.913643	0.110004	23	PTV_only	logistic
had_menopause	XRRA1	HGNC:18868	0.184242	0.115283	0.110005	1387	PTV_and_damaging_missense	logistic
had_menopause_neoplasm_surgery_free	EDEM2	HGNC:15877	0.30214	0.189054	0.110005	41	PTV_only	Cox
ANM	MPV17	HGNC:7224	-0.382477	0.239323	0.11001	264	PTV_and_damaging_missense	linear
had_menopause_neoplasm_surgery_free	SPATA31E1	HGNC:26672	0.0374518	0.0234349	0.110015	2871	PTV_and_damaging_missense	Cox
ANM	TTLL4	HGNC:28976	0.184502	0.115448	0.110017	1148	PTV_and_damaging_missense	linear
ANM_neoplasm_surgery_free	NRM	HGNC:8003	-1.64043	1.02646	0.110017	14	PTV_only	linear
had_menopause_neoplasm_surgery_free	FOXI3	HGNC:35123	-0.777579	0.486563	0.11002	74	PTV_and_damaging_missense	logistic
had_menopause_neoplasm_surgery_free	PTPN12	HGNC:9645	-0.431177	0.269805	0.11002	275	PTV_and_damaging_missense	logistic
had_menopause	ELAPOR2	HGNC:21945	-0.536294	0.335583	0.110022	164	PTV_only	logistic
had_menopause_neoplasm_surgery_free	DSCAML1	HGNC:14656	-0.137063	0.0857666	0.110023	2616	PTV_and_damaging_missense	logistic
ANM	NRSN2	HGNC:16229	0.76986	0.481739	0.110028	65	PTV_and_damaging_missense	linear
had_menopause	CCND3	HGNC:1585	0.169623	0.106145	0.110035	144	PTV_and_damaging_missense	Cox
had_menopause	CBFA2T2	HGNC:1536	-0.390658	0.244462	0.110037	315	PTV_and_damaging_missense	logistic
had_menopause_neoplasm_surgery_free	SNIP1	HGNC:30587	0.652453	0.408287	0.110037	10	PTV_only	Cox
had_menopause	ZNF586	HGNC:25949	-0.228404	0.142932	0.110046	87	PTV_and_damaging_missense	Cox
had_menopause_neoplasm_surgery_free	ZFAND5	HGNC:13008	-0.402294	0.251752	0.110048	279	PTV_only	logistic
ANM_neoplasm_surgery_free	FAM83A	HGNC:28210	-0.219788	0.137542	0.110054	790	PTV_and_damaging_missense	linear
ANM_neoplasm_surgery_free	CTSH	HGNC:2535	-0.83551	0.52286	0.110057	54	PTV_only	linear
had_menopause	RALB	HGNC:9840	0.333294	0.20858	0.110061	37	PTV_and_damaging_missense	Cox
had_menopause_neoplasm_surgery_free	ELOA	HGNC:11620	0.0608086	0.0380559	0.110071	1101	PTV_and_damaging_missense	Cox
had_menopause	SPG11	HGNC:11226	0.126037	0.0788781	0.110073	2954	PTV_and_damaging_missense	logistic
had_menopause_neoplasm_surgery_free	S100B	HGNC:10500	0.348788	0.21829	0.110083	32	PTV_and_damaging_missense	Cox
had_menopause_neoplasm_surgery_free	CCL24	HGNC:10623	0.443233	0.2774	0.110085	22	PTV_only	Cox
had_menopause	MTHFD1L	HGNC:21055	-0.209904	0.131371	0.110088	1024	PTV_and_damaging_missense	logistic
had_menopause_neoplasm_surgery_free	B3GLCT	HGNC:20207	0.0904159	0.0565894	0.110098	473	PTV_and_damaging_missense	Cox
had_menopause	RAX	HGNC:18662	0.468725	0.293367	0.110101	244	PTV_and_damaging_missense	logistic
had_menopause_neoplasm_surgery_free	CENPC	HGNC:1854	-0.406162	0.254213	0.110105	280	PTV_and_damaging_missense	logistic
ANM	MRPL51	HGNC:14044	-0.157171	0.0983723	0.11011	1590	PTV_and_damaging_missense	linear
ANM	CCDC51	HGNC:25714	-0.256797	0.160731	0.110118	588	PTV_and_damaging_missense	linear
ANM	SAMHD1	HGNC:15925	1.06388	0.665897	0.110123	34	PTV_only	linear
had_menopause_neoplasm_surgery_free	PPP1R13B	HGNC:14950	-1.60517	1.00477	0.110145	21	PTV_only	logistic
had_menopause	OTX2	HGNC:8522	0.14359	0.089882	0.110145	199	PTV_and_damaging_missense	Cox
ANM_neoplasm_surgery_free	LGALS9	HGNC:6570	0.374924	0.234688	0.110149	269	PTV_and_damaging_missense	linear
ANM_neoplasm_surgery_free	SLX4IP	HGNC:16225	1.40771	0.881174	0.11015	19	PTV_only	linear
had_menopause	HIRIP3	HGNC:4917	-0.345766	0.216447	0.110162	400	PTV_and_damaging_missense	logistic
had_menopause_neoplasm_surgery_free	RCOR1	HGNC:17441	-0.626446	0.392156	0.110168	107	PTV_and_damaging_missense	logistic
had_menopause_neoplasm_surgery_free	STAC3	HGNC:28423	0.518069	0.324317	0.110173	188	PTV_and_damaging_missense	logistic
had_menopause	GDAP1	HGNC:15968	-0.192409	0.120451	0.110177	115	PTV_and_damaging_missense	Cox
had_menopause_neoplasm_surgery_free	ZFYVE28	HGNC:29334	0.19984	0.125105	0.110181	1197	PTV_and_damaging_missense	logistic
ANM_neoplasm_surgery_free	NAPSA	HGNC:13395	1.22714	0.768214	0.110183	25	PTV_only	linear
ANM_neoplasm_surgery_free	INTS10	HGNC:25548	-1.77128	1.10886	0.110184	12	PTV_only	linear
had_menopause	SMYD1	HGNC:20986	-0.0368414	0.023064	0.110186	3000	PTV_and_damaging_missense	Cox
had_menopause_neoplasm_surgery_free	IL17RD	HGNC:17616	0.376605	0.235773	0.110194	30	PTV_only	Cox
ANM	TSR3	HGNC:14175	-0.394408	0.246917	0.110197	248	PTV_and_damaging_missense	linear
ANM_neoplasm_surgery_free	CABP5	HGNC:13714	0.694976	0.435104	0.110213	78	PTV_and_damaging_missense	linear
had_menopause_neoplasm_surgery_free	PEAK1	HGNC:29431	0.46116	0.288726	0.110215	18	PTV_only	Cox
had_menopause	ACAD11	HGNC:30211	-0.242681	0.151939	0.110216	807	PTV_and_damaging_missense	logistic
had_menopause_neoplasm_surgery_free	TMEM154	HGNC:26489	-0.399545	0.250151	0.110217	248	PTV_and_damaging_missense	logistic
ANM	CYB5A	HGNC:2570	1.11385	0.697388	0.11023	31	PTV_and_damaging_missense	linear
had_menopause	DRC3	HGNC:25384	-0.205454	0.128637	0.11023	97	PTV_only	Cox
had_menopause	INKA2	HGNC:28045	0.20814	0.13032	0.110233	96	PTV_only	Cox
ANM_neoplasm_surgery_free	ZNF461	HGNC:21629	-1.12008	0.701301	0.110238	30	PTV_only	linear
had_menopause_neoplasm_surgery_free	MRPS25	HGNC:14511	0.603743	0.378021	0.11024	10	PTV_only	Cox
ANM_neoplasm_surgery_free	ITGAV	HGNC:6150	-1.70129	1.06521	0.11024	13	PTV_only	linear
had_menopause	TOM1	HGNC:11982	0.46116	0.288749	0.110244	21	PTV_only	Cox
ANM_neoplasm_surgery_free	MFSD11	HGNC:25458	-0.426053	0.266781	0.110268	208	PTV_and_damaging_missense	linear
had_menopause	MAB21L4	HGNC:26216	0.285146	0.178556	0.110276	540	PTV_and_damaging_missense	logistic
had_menopause	CNN2	HGNC:2156	0.442972	0.277388	0.110279	19	PTV_only	Cox
ANM	COX6B2	HGNC:24380	0.255578	0.160045	0.110288	593	PTV_only	linear
ANM	MCRIP1	HGNC:28007	-1.86927	1.17057	0.110295	11	PTV_only	linear
had_menopause_neoplasm_surgery_free	FBLIM1	HGNC:24686	-0.357235	0.223712	0.110299	25	PTV_only	Cox
ANM	SLCO1B7	HGNC:32934	-0.665071	0.416488	0.110302	87	PTV_only	linear
had_menopause	NSUN7	HGNC:25857	0.110105	0.0689517	0.110302	340	PTV_and_damaging_missense	Cox
ANM	LRMDA	HGNC:23405	-0.360027	0.225461	0.110304	298	PTV_and_damaging_missense	linear
had_menopause	SCN1B	HGNC:10586	-0.0717426	0.0449283	0.110305	781	PTV_and_damaging_missense	Cox
had_menopause	CENPE	HGNC:1856	0.1845	0.115543	0.110308	117	PTV_only	Cox
had_menopause_neoplasm_surgery_free	KIF3A	HGNC:6319	-0.728573	0.456269	0.110309	91	PTV_and_damaging_missense	logistic
had_menopause_neoplasm_surgery_free	TMEM223	HGNC:28464	0.207662	0.130049	0.11031	1151	PTV_and_damaging_missense	logistic
ANM	CPNE5	HGNC:2318	-0.240935	0.150886	0.110315	668	PTV_and_damaging_missense	linear
had_menopause	SDHAF4	HGNC:20957	-0.456787	0.28607	0.110317	213	PTV_and_damaging_missense	logistic
ANM	MGAT4C	HGNC:30871	1.8691	1.17054	0.110319	11	PTV_only	linear
had_menopause_neoplasm_surgery_free	SERINC2	HGNC:23231	1.13297	0.709566	0.11033	34	PTV_only	logistic
had_menopause_neoplasm_surgery_free	IGF2R	HGNC:5467	-1.31824	0.825605	0.110333	30	PTV_only	logistic
had_menopause_neoplasm_surgery_free	NDRG2	HGNC:14460	0.221563	0.138768	0.110344	79	PTV_only	Cox
had_menopause	SIX2	HGNC:10888	-0.656677	0.411286	0.110346	124	PTV_and_damaging_missense	logistic
ANM_neoplasm_surgery_free	PALLD	HGNC:17068	0.209542	0.131239	0.11035	869	PTV_and_damaging_missense	linear
had_menopause_neoplasm_surgery_free	MUC4	HGNC:7514	0.0137151	0.00859023	0.110356	31867	PTV_and_damaging_missense	Cox
had_menopause	STUB1	HGNC:11427	1.18724	0.74361	0.110358	22	PTV_only	logistic
ANM	C11orf45	HGNC:28584	0.821372	0.514458	0.110364	57	PTV_and_damaging_missense	linear
ANM_neoplasm_surgery_free	KLK9	HGNC:6370	1.93901	1.21451	0.110373	10	PTV_only	linear
had_menopause_neoplasm_surgery_free	TMEM9B	HGNC:1168	0.824785	0.51663	0.110384	65	PTV_and_damaging_missense	logistic
ANM	CAPN10	HGNC:1477	0.473148	0.296379	0.110396	172	PTV_only	linear
had_menopause	TCP11L1	HGNC:25655	0.140161	0.0877991	0.110404	206	PTV_and_damaging_missense	Cox
had_menopause_neoplasm_surgery_free	DMGDH	HGNC:24475	-0.351882	0.220435	0.110419	462	PTV_only	logistic
had_menopause_neoplasm_surgery_free	CBY2	HGNC:30720	-0.561581	0.351801	0.110421	157	PTV_and_damaging_missense	logistic
ANM_neoplasm_surgery_free	RNF180	HGNC:27752	-1.22633	0.768235	0.110429	25	PTV_only	linear
had_menopause_neoplasm_surgery_free	DLEU7	HGNC:17567	0.34043	0.213272	0.110438	30	PTV_only	Cox
had_menopause	VHL	HGNC:12687	0.149628	0.0937409	0.110447	174	PTV_and_damaging_missense	Cox
ANM	TP53RK	HGNC:16197	1.86846	1.17058	0.11045	11	PTV_only	linear
had_menopause	TMEM139	HGNC:22058	-2.10485	1.3187	0.110454	16	PTV_only	logistic
had_menopause	RASD1	HGNC:15828	0.153742	0.0963206	0.110455	187	PTV_and_damaging_missense	Cox
ANM_neoplasm_surgery_free	FAM71C	HGNC:28594	0.439679	0.275461	0.110458	195	PTV_and_damaging_missense	linear
had_menopause_neoplasm_surgery_free	NOMO2	HGNC:22652	-0.172323	0.107962	0.110459	1562	PTV_and_damaging_missense	logistic
had_menopause_neoplasm_surgery_free	DCBLD1	HGNC:21479	0.803915	0.503665	0.110459	65	PTV_only	logistic
had_menopause	NLRP2	HGNC:22948	0.389698	0.244155	0.110464	288	PTV_only	logistic
ANM_neoplasm_surgery_free	RCN1	HGNC:9934	-0.681549	0.427007	0.11047	81	PTV_and_damaging_missense	linear
ANM_neoplasm_surgery_free	TNFRSF13C	HGNC:17755	-0.244569	0.153229	0.110472	635	PTV_and_damaging_missense	linear
had_menopause_neoplasm_surgery_free	PAQR5	HGNC:29645	-1.33444	0.836095	0.110479	23	PTV_only	logistic
had_menopause_neoplasm_surgery_free	ARHGAP29	HGNC:30207	1.97669	1.23852	0.110488	17	PTV_only	logistic
ANM	DNAJC9	HGNC:19123	1.86809	1.17051	0.110501	11	PTV_only	linear
ANM_neoplasm_surgery_free	TBC1D21	HGNC:28536	0.826895	0.518128	0.11051	55	PTV_only	linear
had_menopause_neoplasm_surgery_free	CNTRL	HGNC:1858	0.11568	0.0724864	0.110513	282	PTV_only	Cox
had_menopause	CD200	HGNC:7203	1.21912	0.763927	0.11052	19	PTV_only	logistic
ANM	LIPA	HGNC:6617	0.524056	0.328385	0.110525	140	PTV_and_damaging_missense	linear
had_menopause	MYBPHL	HGNC:30434	0.188355	0.118031	0.110531	102	PTV_only	Cox
ANM	ANKZF1	HGNC:25527	-0.143145	0.0897017	0.110541	1920	PTV_and_damaging_missense	linear
ANM_neoplasm_surgery_free	ANXA8L1	HGNC:23334	1.37055	0.858878	0.11055	20	PTV_and_damaging_missense	linear
had_menopause_neoplasm_surgery_free	SEPTIN1	HGNC:2879	-0.399022	0.250057	0.110551	27	PTV_only	Cox
had_menopause	COQ3	HGNC:18175	0.301707	0.189073	0.110552	37	PTV_only	Cox
had_menopause_neoplasm_surgery_free	MCCD1	HGNC:20668	0.296444	0.185784	0.11057	40	PTV_and_damaging_missense	Cox
ANM_neoplasm_surgery_free	RUNX1	HGNC:10471	1.58234	0.991658	0.110571	15	PTV_only	linear
had_menopause_neoplasm_surgery_free	CFAP73	HGNC:37100	0.230418	0.144405	0.110571	81	PTV_only	Cox
had_menopause	GREB1	HGNC:24885	-0.0312312	0.0195732	0.110576	4180	PTV_and_damaging_missense	Cox
had_menopause	C9orf24	HGNC:19919	0.412145	0.258304	0.110583	19	PTV_only	Cox
ANM	TBX6	HGNC:11605	-1.50245	0.941626	0.110583	17	PTV_only	linear
had_menopause	KCNK10	HGNC:6273	1.26106	0.790355	0.110586	17	PTV_only	logistic
had_menopause	HTR7	HGNC:5302	0.164685	0.10322	0.110606	133	PTV_and_damaging_missense	Cox
had_menopause	CMC1	HGNC:28783	-0.376173	0.235777	0.110609	29	PTV_only	Cox
had_menopause_neoplasm_surgery_free	SLC22A31	HGNC:27091	-0.272916	0.171058	0.11061	608	PTV_and_damaging_missense	logistic
ANM	UBE2Z	HGNC:25847	-0.793309	0.497242	0.110623	61	PTV_and_damaging_missense	linear
ANM	HPF1	HGNC:26051	-0.283593	0.177759	0.110631	480	PTV_and_damaging_missense	linear
had_menopause	PTPN12	HGNC:9645	1.51133	0.947358	0.110642	13	PTV_only	logistic
had_menopause_neoplasm_surgery_free	PSTPIP1	HGNC:9580	-0.0938119	0.0588047	0.110643	476	PTV_and_damaging_missense	Cox
had_menopause_neoplasm_surgery_free	DSG3	HGNC:3050	-1.30197	0.816146	0.110652	34	PTV_only	logistic
ANM_neoplasm_surgery_free	ATCAY	HGNC:779	-0.576847	0.3616	0.110658	113	PTV_and_damaging_missense	linear
had_menopause	HERC1	HGNC:4867	0.232779	0.145921	0.110658	66	PTV_only	Cox
had_menopause	CMTM6	HGNC:19177	-0.891339	0.558779	0.110677	42	PTV_and_damaging_missense	logistic
had_menopause	RBKS	HGNC:30325	0.145438	0.0911756	0.110681	2322	PTV_only	logistic
had_menopause_neoplasm_surgery_free	TVP23B	HGNC:20399	-0.531817	0.333414	0.110698	12	PTV_only	Cox
had_menopause	ZNF577	HGNC:28673	0.252298	0.158176	0.110701	58	PTV_only	Cox
had_menopause	PIK3R3	HGNC:8981	-0.0845267	0.0529945	0.11071	558	PTV_and_damaging_missense	Cox
had_menopause_neoplasm_surgery_free	TCTN2	HGNC:25774	0.237886	0.149145	0.110712	60	PTV_only	Cox
ANM_neoplasm_surgery_free	PKHD1	HGNC:9016	-0.177344	0.111186	0.110714	1218	PTV_and_damaging_missense	linear
had_menopause_neoplasm_surgery_free	ZNF705A	HGNC:32281	-0.869617	0.545225	0.110719	60	PTV_and_damaging_missense	logistic
had_menopause_neoplasm_surgery_free	NOXA1	HGNC:10668	0.136952	0.0858668	0.110726	203	PTV_only	Cox
had_menopause_neoplasm_surgery_free	IKBKB	HGNC:5960	0.107122	0.0671651	0.110733	335	PTV_and_damaging_missense	Cox
ANM	NAA16	HGNC:26164	0.572845	0.359171	0.110736	117	PTV_only	linear
had_menopause_neoplasm_surgery_free	KCNA1	HGNC:6218	-1.04388	0.65454	0.110749	65	PTV_and_damaging_missense	logistic
had_menopause	PRDM5	HGNC:9349	-0.296803	0.186109	0.110761	572	PTV_and_damaging_missense	logistic
ANM_neoplasm_surgery_free	CALCR	HGNC:1440	0.211955	0.132905	0.110763	848	PTV_and_damaging_missense	linear
had_menopause	ARMC9	HGNC:20730	-0.677994	0.425141	0.110768	74	PTV_only	logistic
had_menopause	HGSNAT	HGNC:26527	0.319895	0.200594	0.11077	454	PTV_and_damaging_missense	logistic
had_menopause_neoplasm_surgery_free	ZDHHC11B	HGNC:32962	-0.28723	0.180116	0.11078	582	PTV_only	logistic
ANM	SKI	HGNC:10896	-0.355194	0.222737	0.110788	305	PTV_and_damaging_missense	linear
had_menopause	DSN1	HGNC:16165	-0.629856	0.394986	0.110795	122	PTV_only	logistic
ANM_neoplasm_surgery_free	EPDR1	HGNC:17572	0.778203	0.488024	0.110807	62	PTV_and_damaging_missense	linear
had_menopause	AP4S1	HGNC:575	-0.319018	0.200066	0.110809	44	PTV_only	Cox
ANM	C5orf22	HGNC:25639	1.38428	0.868128	0.110815	20	PTV_only	linear
had_menopause_neoplasm_surgery_free	SYN2	HGNC:11495	0.129527	0.0812319	0.110815	227	PTV_and_damaging_missense	Cox
had_menopause	TMEM39A	HGNC:25600	0.634562	0.397964	0.110819	124	PTV_and_damaging_missense	logistic
ANM_neoplasm_surgery_free	SLC25A15	HGNC:10985	-0.737641	0.462602	0.110819	69	PTV_and_damaging_missense	linear
ANM_neoplasm_surgery_free	FGF21	HGNC:3678	0.893627	0.560438	0.110826	47	PTV_and_damaging_missense	linear
ANM	FAM149B1	HGNC:29162	0.762201	0.478054	0.110854	66	PTV_only	linear
had_menopause_neoplasm_surgery_free	MED13L	HGNC:22962	-0.386965	0.242709	0.110856	26	PTV_only	Cox
had_menopause_neoplasm_surgery_free	AATF	HGNC:19235	0.196072	0.122979	0.110857	1260	PTV_and_damaging_missense	logistic
ANM_neoplasm_surgery_free	SCGB1D1	HGNC:18395	-0.600924	0.376931	0.110884	104	PTV_and_damaging_missense	linear
ANM	TRIM41	HGNC:19013	-0.388986	0.243996	0.110889	254	PTV_and_damaging_missense	linear
had_menopause_neoplasm_surgery_free	SLC24A4	HGNC:10978	-0.398869	0.250201	0.110893	24	PTV_only	Cox
ANM_neoplasm_surgery_free	MRPL16	HGNC:14476	-0.968364	0.607451	0.110909	40	PTV_only	linear
had_menopause	LRRFIP2	HGNC:6703	-0.234625	0.147182	0.110909	894	PTV_and_damaging_missense	logistic
had_menopause	CFAP73	HGNC:37100	0.200939	0.126052	0.110913	108	PTV_only	Cox
had_menopause	HDDC3	HGNC:30522	0.522666	0.327875	0.110914	159	PTV_and_damaging_missense	logistic
ANM_neoplasm_surgery_free	TMX3	HGNC:24718	1.53076	0.960255	0.110915	16	PTV_only	linear
ANM_neoplasm_surgery_free	AUNIP	HGNC:28363	-0.207699	0.130294	0.110923	882	PTV_and_damaging_missense	linear
had_menopause	SLC1A3	HGNC:10941	-0.712897	0.447236	0.110935	11	PTV_only	Cox
had_menopause	CHRNA1	HGNC:1955	0.230191	0.144412	0.11094	79	PTV_only	Cox
ANM	TBPL2	HGNC:19841	0.955089	0.599195	0.11095	42	PTV_only	linear
had_menopause	DEUP1	HGNC:26344	0.130383	0.0817995	0.110952	2930	PTV_and_damaging_missense	logistic
ANM	FMN2	HGNC:14074	-1.26327	0.792542	0.110953	24	PTV_only	linear
had_menopause	RHBG	HGNC:14572	-0.281895	0.176856	0.110954	47	PTV_only	Cox
had_menopause	NCAN	HGNC:2465	0.0676697	0.0424554	0.110958	863	PTV_and_damaging_missense	Cox
ANM_neoplasm_surgery_free	ZYG11B	HGNC:25820	0.849249	0.532813	0.110964	52	PTV_and_damaging_missense	linear
had_menopause	STX16	HGNC:11431	-0.429122	0.269232	0.110965	246	PTV_and_damaging_missense	logistic
had_menopause	EHBP1L1	HGNC:30682	-0.0394285	0.0247382	0.110974	2586	PTV_and_damaging_missense	Cox
had_menopause	L3MBTL3	HGNC:23035	-0.318839	0.20005	0.110981	36	PTV_only	Cox
ANM_neoplasm_surgery_free	SHOC1	HGNC:26535	0.490698	0.307876	0.110982	156	PTV_only	linear
had_menopause_neoplasm_surgery_free	ZNF496	HGNC:23713	-2.54161	1.5947	0.110984	11	PTV_only	logistic
had_menopause_neoplasm_surgery_free	PHACTR1	HGNC:20990	0.178756	0.112158	0.110984	1565	PTV_and_damaging_missense	logistic
ANM	TRAK2	HGNC:13206	0.902734	0.566408	0.110988	47	PTV_only	linear
ANM	EPS8	HGNC:3420	0.195135	0.122436	0.110991	1019	PTV_and_damaging_missense	linear
ANM	GALNT13	HGNC:23242	-1.19086	0.747208	0.110997	27	PTV_only	linear
ANM_neoplasm_surgery_free	APAF1	HGNC:576	-0.944721	0.592779	0.111005	42	PTV_only	linear
had_menopause	RIMKLB	HGNC:29228	-0.621085	0.389733	0.111022	110	PTV_and_damaging_missense	logistic
had_menopause	CNMD	HGNC:17005	-0.126543	0.07941	0.11104	257	PTV_only	Cox
had_menopause_neoplasm_surgery_free	FAM151B	HGNC:33716	-0.705305	0.442607	0.111043	83	PTV_only	logistic
ANM	ANKRD20A1	HGNC:23665	0.308961	0.193884	0.111044	403	PTV_and_damaging_missense	linear
had_menopause_neoplasm_surgery_free	OSCP1	HGNC:29971	-2.39284	1.50162	0.111046	12	PTV_only	logistic
ANM_neoplasm_surgery_free	CNKSR3	HGNC:23034	-1.8454	1.15807	0.11105	11	PTV_only	linear
had_menopause	TFCP2	HGNC:11748	-0.602326	0.377995	0.111054	16	PTV_only	Cox
had_menopause	ODAM	HGNC:26043	-0.64618	0.405518	0.111056	140	PTV_only	logistic
ANM_neoplasm_surgery_free	IGFBP3	HGNC:5472	-0.578816	0.363241	0.111058	112	PTV_and_damaging_missense	linear
had_menopause	VSIG8	HGNC:32063	-0.411484	0.258241	0.111068	21	PTV_only	Cox
had_menopause_neoplasm_surgery_free	SLFN12L	HGNC:33920	0.198571	0.124621	0.111071	1222	PTV_and_damaging_missense	logistic
had_menopause_neoplasm_surgery_free	SCEL	HGNC:10573	-0.71757	0.450346	0.111076	89	PTV_only	logistic
ANM_neoplasm_surgery_free	HSPD1	HGNC:5261	-0.559214	0.350958	0.111077	120	PTV_and_damaging_missense	linear
ANM	RXFP2	HGNC:17318	0.304867	0.191337	0.111085	414	PTV_and_damaging_missense	linear
had_menopause_neoplasm_surgery_free	PZP	HGNC:9750	-0.214405	0.134568	0.111097	1034	PTV_only	logistic
ANM_neoplasm_surgery_free	GNPNAT1	HGNC:19980	1.69711	1.06517	0.111102	13	PTV_only	linear
had_menopause	PPOX	HGNC:9280	0.430288	0.270069	0.111104	262	PTV_and_damaging_missense	logistic
ANM	SVIL	HGNC:11480	0.150221	0.0942865	0.111111	1734	PTV_and_damaging_missense	linear
had_menopause	HOXD10	HGNC:5133	-0.398658	0.250223	0.111113	21	PTV_only	Cox
ANM	CD47	HGNC:1682	-0.667299	0.418839	0.111116	86	PTV_and_damaging_missense	linear
had_menopause_neoplasm_surgery_free	CTC1	HGNC:26169	0.27591	0.173181	0.111117	581	PTV_and_damaging_missense	logistic
had_menopause_neoplasm_surgery_free	POU5F1	HGNC:9221	-0.255229	0.160203	0.111125	68	PTV_and_damaging_missense	Cox
had_menopause_neoplasm_surgery_free	C11orf49	HGNC:28720	-0.202457	0.12708	0.111127	97	PTV_only	Cox
had_menopause	MAGI1	HGNC:946	0.365718	0.229561	0.111134	26	PTV_only	Cox
ANM	FIBP	HGNC:3705	0.779511	0.489303	0.111141	63	PTV_only	linear
had_menopause	RPS29	HGNC:10419	-1.75995	1.10476	0.111144	23	PTV_and_damaging_missense	logistic
ANM_neoplasm_surgery_free	CCDC142	HGNC:25889	-0.771244	0.484119	0.111145	63	PTV_only	linear
had_menopause	KLHL31	HGNC:21353	0.650418	0.408303	0.111164	13	PTV_only	Cox
had_menopause_neoplasm_surgery_free	SPAG9	HGNC:14524	0.0861666	0.0540916	0.111166	511	PTV_and_damaging_missense	Cox
had_menopause	ARL5C	HGNC:31111	-0.324738	0.203862	0.111176	503	PTV_and_damaging_missense	logistic
had_menopause_neoplasm_surgery_free	TEX29	HGNC:20370	0.391771	0.245946	0.11118	272	PTV_and_damaging_missense	logistic
had_menopause	MTOR	HGNC:3942	-0.265707	0.166807	0.111183	53	PTV_only	Cox
ANM_neoplasm_surgery_free	YRDC	HGNC:28905	-0.693447	0.435343	0.111194	78	PTV_and_damaging_missense	linear
ANM	CACNA2D3	HGNC:15460	-0.318841	0.200169	0.111196	378	PTV_and_damaging_missense	linear
ANM_neoplasm_surgery_free	DEGS1	HGNC:13709	-0.656341	0.412058	0.111202	87	PTV_and_damaging_missense	linear
ANM_neoplasm_surgery_free	C12orf40	HGNC:26846	-0.874353	0.548947	0.111214	49	PTV_only	linear
had_menopause	PANX1	HGNC:8599	-1.14041	0.716002	0.111217	30	PTV_only	logistic
had_menopause	EHF	HGNC:3246	-0.719953	0.452024	0.11122	77	PTV_only	logistic
had_menopause	NINJ1	HGNC:7824	0.119543	0.075056	0.111225	253	PTV_and_damaging_missense	Cox
had_menopause	MYL1	HGNC:7582	-0.061219	0.038437	0.111225	1037	PTV_only	Cox
had_menopause_neoplasm_surgery_free	SPTLC2	HGNC:11278	-0.517615	0.324999	0.111236	162	PTV_and_damaging_missense	logistic
ANM_neoplasm_surgery_free	NDEL1	HGNC:17620	-0.473992	0.297615	0.111247	167	PTV_and_damaging_missense	linear
ANM_neoplasm_surgery_free	EHD3	HGNC:3244	-1.9346	1.21475	0.111257	10	PTV_only	linear
had_menopause	DDX31	HGNC:16715	0.0405849	0.0254843	0.111262	2423	PTV_and_damaging_missense	Cox
ANM_neoplasm_surgery_free	NPHP4	HGNC:19104	-0.206449	0.129634	0.111265	891	PTV_and_damaging_missense	linear
had_menopause	NOVA1	HGNC:7886	0.588482	0.369532	0.111271	112	PTV_and_damaging_missense	logistic
had_menopause_neoplasm_surgery_free	RRP1B	HGNC:23818	-0.366237	0.229988	0.111291	321	PTV_and_damaging_missense	logistic
ANM_neoplasm_surgery_free	KLHL3	HGNC:6354	-0.558838	0.350935	0.111294	120	PTV_and_damaging_missense	linear
had_menopause	CRYBB1	HGNC:2397	0.165235	0.103769	0.111307	140	PTV_and_damaging_missense	Cox
ANM	SPEF1	HGNC:15874	1.45718	0.915105	0.111307	18	PTV_only	linear
had_menopause	NUDT17	HGNC:26618	-0.136172	0.0855192	0.111317	231	PTV_and_damaging_missense	Cox
ANM	L1TD1	HGNC:25595	1.12881	0.708914	0.11132	30	PTV_only	linear
had_menopause	RUBCNL	HGNC:20420	0.157677	0.0990265	0.111324	1957	PTV_and_damaging_missense	logistic
ANM_neoplasm_surgery_free	TBC1D21	HGNC:28536	0.570798	0.358476	0.111325	115	PTV_and_damaging_missense	linear
ANM_neoplasm_surgery_free	NTMT1	HGNC:23373	-0.638052	0.400718	0.111329	92	PTV_and_damaging_missense	linear
had_menopause	MYL5	HGNC:7586	0.704647	0.442565	0.111342	86	PTV_only	logistic
had_menopause	ZNF559	HGNC:28197	0.269267	0.169121	0.111349	63	PTV_only	Cox
had_menopause_neoplasm_surgery_free	RAP1GAP2	HGNC:29176	0.563114	0.353681	0.111351	11	PTV_only	Cox
had_menopause	MMD2	HGNC:30133	0.339522	0.213247	0.111351	26	PTV_only	Cox
had_menopause	CD209	HGNC:1641	0.519809	0.326482	0.111351	182	PTV_and_damaging_missense	logistic
ANM_neoplasm_surgery_free	TCF4	HGNC:11634	-1.00557	0.631574	0.111353	37	PTV_only	linear
ANM	ANKRA2	HGNC:13208	0.589756	0.370415	0.111355	110	PTV_and_damaging_missense	linear
had_menopause	AP5M1	HGNC:20192	0.436166	0.273953	0.111358	226	PTV_and_damaging_missense	logistic
had_menopause_neoplasm_surgery_free	ECEL1	HGNC:3147	0.0621965	0.0390663	0.111368	1003	PTV_and_damaging_missense	Cox
had_menopause_neoplasm_surgery_free	KLHL33	HGNC:31952	-0.664677	0.417496	0.111372	113	PTV_only	logistic
ANM	CEP250	HGNC:1859	-0.191853	0.120507	0.111378	1052	PTV_and_damaging_missense	linear
had_menopause_neoplasm_surgery_free	MYBPC1	HGNC:7549	1.21303	0.761946	0.11138	22	PTV_only	logistic
had_menopause_neoplasm_surgery_free	MICAL1	HGNC:20619	-0.426108	0.267658	0.111387	256	PTV_only	logistic
had_menopause_neoplasm_surgery_free	SNIP1	HGNC:30587	-0.638789	0.401253	0.111388	129	PTV_and_damaging_missense	logistic
had_menopause_neoplasm_surgery_free	ITGA6	HGNC:6142	-0.0564672	0.0354707	0.111398	1232	PTV_and_damaging_missense	Cox
ANM	MFSD2B	HGNC:37207	-1.11014	0.697354	0.111403	31	PTV_only	linear
ANM	CACHD1	HGNC:29314	-0.508686	0.319545	0.11141	148	PTV_only	linear
had_menopause_neoplasm_surgery_free	XPNPEP1	HGNC:12822	-0.148608	0.0933535	0.111411	171	PTV_and_damaging_missense	Cox
had_menopause	CMTM2	HGNC:19173	0.673988	0.423392	0.111412	119	PTV_and_damaging_missense	logistic
had_menopause	OTOP2	HGNC:19657	0.231826	0.145637	0.111428	823	PTV_and_damaging_missense	logistic
had_menopause_neoplasm_surgery_free	ZNF490	HGNC:23705	0.174882	0.109865	0.111432	139	PTV_and_damaging_missense	Cox
had_menopause_neoplasm_surgery_free	BEND6	HGNC:20871	0.232314	0.145946	0.111435	63	PTV_and_damaging_missense	Cox
had_menopause	TNS2	HGNC:19737	0.230278	0.144667	0.111435	883	PTV_and_damaging_missense	logistic
had_menopause_neoplasm_surgery_free	BBLN	HGNC:17823	0.827555	0.519906	0.111443	82	PTV_and_damaging_missense	logistic
had_menopause_neoplasm_surgery_free	DHRS4L2	HGNC:19731	0.128465	0.0807084	0.111449	228	PTV_and_damaging_missense	Cox
ANM_neoplasm_surgery_free	ONECUT3	HGNC:13399	-0.536715	0.337189	0.11145	130	PTV_and_damaging_missense	linear
had_menopause_neoplasm_surgery_free	PRTG	HGNC:26373	0.056951	0.0357812	0.111465	1240	PTV_and_damaging_missense	Cox
had_menopause	SMARCA2	HGNC:11098	0.0522895	0.0328529	0.111469	1398	PTV_and_damaging_missense	Cox
had_menopause	METTL5	HGNC:25006	-0.449242	0.282255	0.11147	276	PTV_and_damaging_missense	logistic
had_menopause	CTDSPL2	HGNC:26936	1.24966	0.785149	0.111471	25	PTV_and_damaging_missense	logistic
had_menopause_neoplasm_surgery_free	MOGAT2	HGNC:23248	-1.59037	0.999236	0.111478	17	PTV_only	logistic
had_menopause	FAM170A	HGNC:27963	0.348783	0.219146	0.111485	395	PTV_and_damaging_missense	logistic
ANM	BRF2	HGNC:17298	0.644593	0.405005	0.111486	92	PTV_and_damaging_missense	linear
ANM_neoplasm_surgery_free	PLA2G6	HGNC:9039	0.292176	0.18358	0.111493	441	PTV_and_damaging_missense	linear
had_menopause	GSR	HGNC:4623	-0.0786385	0.0494134	0.111511	662	PTV_and_damaging_missense	Cox
had_menopause	DAB1	HGNC:2661	0.313391	0.196931	0.111525	459	PTV_and_damaging_missense	logistic
had_menopause_neoplasm_surgery_free	C19orf54	HGNC:24758	0.192992	0.121274	0.111526	1276	PTV_and_damaging_missense	logistic
had_menopause_neoplasm_surgery_free	CCDC113	HGNC:25002	-0.346185	0.21754	0.111528	342	PTV_and_damaging_missense	logistic
had_menopause	ZDHHC4	HGNC:18471	0.331886	0.208562	0.11154	31	PTV_only	Cox
ANM	MTERF4	HGNC:28785	0.449908	0.282725	0.11154	189	PTV_and_damaging_missense	linear
had_menopause	AP3M1	HGNC:569	-0.410959	0.258254	0.111543	24	PTV_only	Cox
had_menopause	TOM1L2	HGNC:11984	1.92159	1.20759	0.11155	18	PTV_only	logistic
had_menopause	FCER2	HGNC:3612	-0.216815	0.136258	0.111562	86	PTV_only	Cox
had_menopause	ZNF98	HGNC:13174	0.281382	0.176837	0.111566	47	PTV_only	Cox
had_menopause_neoplasm_surgery_free	CPNE6	HGNC:2319	-0.57866	0.36368	0.111582	155	PTV_and_damaging_missense	logistic
ANM	NCF1	HGNC:7660	0.579053	0.363923	0.111582	114	PTV_and_damaging_missense	linear
had_menopause_neoplasm_surgery_free	CFAP92	HGNC:29231	0.158158	0.0994068	0.111605	1867	PTV_and_damaging_missense	logistic
had_menopause_neoplasm_surgery_free	CEP20	HGNC:26435	-0.218665	0.137439	0.111611	89	PTV_and_damaging_missense	Cox
had_menopause	SOGA3	HGNC:21494	-0.14078	0.0884865	0.111616	199	PTV_and_damaging_missense	Cox
ANM_neoplasm_surgery_free	AQP9	HGNC:643	1.76392	1.1087	0.111618	12	PTV_only	linear
ANM_neoplasm_surgery_free	TSHZ2	HGNC:13010	-1.69471	1.06522	0.111627	13	PTV_only	linear
had_menopause_neoplasm_surgery_free	WBP1	HGNC:12737	0.366518	0.230384	0.111632	30	PTV_only	Cox
had_menopause_neoplasm_surgery_free	TMIGD3	HGNC:51375	0.503177	0.316284	0.111632	16	PTV_only	Cox
ANM	MS4A15	HGNC:28573	0.718348	0.451543	0.111642	74	PTV_only	linear
ANM	HOXC6	HGNC:5128	0.544218	0.34209	0.111645	129	PTV_and_damaging_missense	linear
had_menopause	TNRC6B	HGNC:29190	-1.15947	0.728855	0.111652	23	PTV_only	logistic
ANM	NDUFS7	HGNC:7714	-1.31689	0.8278	0.111652	22	PTV_only	linear
had_menopause	L3MBTL4	HGNC:26677	0.0962897	0.060529	0.111654	399	PTV_and_damaging_missense	Cox
ANM	NUP107	HGNC:29914	0.373079	0.234521	0.111656	275	PTV_and_damaging_missense	linear
ANM_neoplasm_surgery_free	SPTLC2	HGNC:11278	-0.599628	0.376938	0.111662	104	PTV_and_damaging_missense	linear
ANM	SH3PXD2A	HGNC:23664	1.71285	1.07674	0.111665	13	PTV_only	linear
ANM	KIF18A	HGNC:29441	0.766318	0.48173	0.111667	65	PTV_only	linear
had_menopause_neoplasm_surgery_free	RELT	HGNC:13764	-0.425348	0.267391	0.111669	27	PTV_only	Cox
had_menopause	TFDP2	HGNC:11751	0.672377	0.42269	0.111675	100	PTV_and_damaging_missense	logistic
had_menopause_neoplasm_surgery_free	PTBP3	HGNC:10253	0.168809	0.106123	0.111679	149	PTV_and_damaging_missense	Cox
had_menopause	KRT34	HGNC:6452	-0.33178	0.208581	0.111687	36	PTV_only	Cox
ANM	CCDC18	HGNC:30370	0.255854	0.160848	0.11169	587	PTV_and_damaging_missense	linear
had_menopause	CLBA1	HGNC:20126	-1.14618	0.720668	0.111736	30	PTV_only	logistic
had_menopause	POLM	HGNC:9185	0.150395	0.0945629	0.11174	170	PTV_only	Cox
ANM_neoplasm_surgery_free	AFP	HGNC:317	-0.931905	0.585956	0.11175	43	PTV_only	linear
ANM	RTEL1	HGNC:15888	-0.738235	0.464185	0.111751	70	PTV_only	linear
had_menopause_neoplasm_surgery_free	FAM186B	HGNC:25296	-0.573291	0.360479	0.111754	140	PTV_only	logistic
had_menopause_neoplasm_surgery_free	CDK2AP1	HGNC:14002	0.397663	0.250046	0.111755	23	PTV_and_damaging_missense	Cox
had_menopause_neoplasm_surgery_free	PLCB1	HGNC:15917	0.385837	0.242612	0.111756	22	PTV_only	Cox
had_menopause	SURF2	HGNC:11475	0.0761366	0.0478758	0.111768	650	PTV_and_damaging_missense	Cox
had_menopause_neoplasm_surgery_free	CHGB	HGNC:1930	0.815618	0.512887	0.111778	56	PTV_only	logistic
ANM	DHX32	HGNC:16717	0.810918	0.509928	0.111781	58	PTV_only	linear
had_menopause	FAM207A	HGNC:15811	-2.24052	1.40895	0.11179	14	PTV_only	logistic
had_menopause_neoplasm_surgery_free	BTF3L4	HGNC:30547	-1.82925	1.15035	0.111797	11	PTV_and_damaging_missense	logistic
had_menopause	FAM209B	HGNC:16101	-1.061	0.667239	0.111804	32	PTV_and_damaging_missense	logistic
had_menopause	IL27	HGNC:19157	-0.229636	0.144413	0.111804	71	PTV_and_damaging_missense	Cox
ANM	FOXP1	HGNC:3823	1.31631	0.82779	0.111806	22	PTV_only	linear
had_menopause	RNF168	HGNC:26661	-0.362921	0.228252	0.111835	340	PTV_and_damaging_missense	logistic
ANM	FNIP2	HGNC:29280	-1.59423	1.00265	0.111837	15	PTV_only	linear
ANM_neoplasm_surgery_free	AMTN	HGNC:33188	1.48113	0.931524	0.111839	17	PTV_only	linear
had_menopause_neoplasm_surgery_free	PGRMC2	HGNC:16089	0.375905	0.236422	0.111841	320	PTV_and_damaging_missense	logistic
ANM_neoplasm_surgery_free	MCUB	HGNC:26076	-0.390109	0.245359	0.11185	246	PTV_and_damaging_missense	linear
ANM_neoplasm_surgery_free	PTH1R	HGNC:9608	-1.93084	1.21445	0.111866	10	PTV_only	linear
had_menopause	BIN3	HGNC:1054	-0.131722	0.0828519	0.11187	227	PTV_and_damaging_missense	Cox
ANM	COG5	HGNC:14857	-0.673824	0.423829	0.111873	84	PTV_only	linear
had_menopause	CSMD1	HGNC:14026	0.0336359	0.0211572	0.111878	3499	PTV_and_damaging_missense	Cox
had_menopause	ST7L	HGNC:18441	-0.220579	0.138746	0.11188	82	PTV_only	Cox
had_menopause	WDR72	HGNC:26790	0.0900457	0.0566409	0.111888	487	PTV_and_damaging_missense	Cox
had_menopause_neoplasm_surgery_free	ITGB1	HGNC:6153	-0.600982	0.378037	0.111893	12	PTV_only	Cox
ANM	KIFC1	HGNC:6389	-1.23443	0.776514	0.111904	25	PTV_only	linear
had_menopause	KAT2B	HGNC:8638	0.076727	0.0482667	0.111914	627	PTV_only	Cox
had_menopause_neoplasm_surgery_free	NEK4	HGNC:11399	-0.4971	0.312711	0.111914	158	PTV_only	logistic
ANM	TRIM33	HGNC:16290	-0.623739	0.392397	0.111938	98	PTV_and_damaging_missense	linear
had_menopause_neoplasm_surgery_free	MTURN	HGNC:25457	0.14349	0.0902714	0.111939	167	PTV_only	Cox
had_menopause	UGT2A1	HGNC:12542	-0.601837	0.378625	0.11194	130	PTV_only	logistic
had_menopause_neoplasm_surgery_free	IGFBP7	HGNC:5476	-0.129675	0.081582	0.111946	242	PTV_and_damaging_missense	Cox
had_menopause	SH3GL2	HGNC:10831	0.889304	0.559499	0.111956	90	PTV_and_damaging_missense	logistic
ANM_neoplasm_surgery_free	CHD6	HGNC:19057	-0.158613	0.0997889	0.111956	1520	PTV_and_damaging_missense	linear
ANM_neoplasm_surgery_free	NCBP2	HGNC:7659	1.13375	0.713294	0.111962	29	PTV_only	linear
ANM_neoplasm_surgery_free	SLC25A22	HGNC:19954	0.691565	0.435105	0.111971	78	PTV_and_damaging_missense	linear
had_menopause	ANKRD42	HGNC:26752	-0.121078	0.0761834	0.111995	3322	PTV_and_damaging_missense	logistic
had_menopause	HNRNPUL2	HGNC:25451	-0.440841	0.277394	0.11201	21	PTV_only	Cox
had_menopause_neoplasm_surgery_free	KRT1	HGNC:6412	0.310092	0.19513	0.112026	446	PTV_and_damaging_missense	logistic
had_menopause_neoplasm_surgery_free	EAF2	HGNC:23115	-0.0708225	0.0445691	0.11205	777	PTV_and_damaging_missense	Cox
ANM_neoplasm_surgery_free	SLC20A1	HGNC:10946	-0.271644	0.17095	0.11206	509	PTV_only	linear
had_menopause_neoplasm_surgery_free	SERP2	HGNC:20607	1.83397	1.15417	0.112061	15	PTV_and_damaging_missense	logistic
had_menopause_neoplasm_surgery_free	STAG1	HGNC:11354	0.842071	0.529939	0.112061	56	PTV_and_damaging_missense	logistic
ANM_neoplasm_surgery_free	REC8	HGNC:16879	-0.179269	0.112818	0.112063	1182	PTV_and_damaging_missense	linear
had_menopause	ZSCAN18	HGNC:21037	-0.479196	0.301575	0.112066	18	PTV_only	Cox
ANM	PM20D1	HGNC:26518	-0.208796	0.131404	0.112073	883	PTV_and_damaging_missense	linear
had_menopause_neoplasm_surgery_free	RGL4	HGNC:31911	-0.565687	0.356018	0.112077	130	PTV_only	logistic
ANM	CYP2A6	HGNC:2610	0.537101	0.338024	0.112077	135	PTV_only	linear
had_menopause_neoplasm_surgery_free	COA8	HGNC:20492	-0.237018	0.149172	0.112087	69	PTV_only	Cox
had_menopause	TMPRSS3	HGNC:11877	0.0576805	0.0363034	0.112095	1179	PTV_and_damaging_missense	Cox
had_menopause_neoplasm_surgery_free	IFI6	HGNC:4054	1.04687	0.658894	0.112099	37	PTV_and_damaging_missense	logistic
had_menopause	PDCD6	HGNC:8765	-0.123102	0.0774814	0.112106	257	PTV_and_damaging_missense	Cox
had_menopause_neoplasm_surgery_free	MATN3	HGNC:6909	0.728806	0.458729	0.112117	82	PTV_only	logistic
had_menopause	DBI	HGNC:2690	-0.08269	0.0520476	0.112119	569	PTV_and_damaging_missense	Cox
had_menopause_neoplasm_surgery_free	USP19	HGNC:12617	0.260493	0.163975	0.112147	689	PTV_only	logistic
ANM_neoplasm_surgery_free	MEDAG	HGNC:25926	1.43814	0.905268	0.112149	18	PTV_only	linear
ANM_neoplasm_surgery_free	MOGAT2	HGNC:23248	-1.9297	1.21472	0.112156	10	PTV_only	linear
ANM_neoplasm_surgery_free	CRACR2A	HGNC:28657	-0.309944	0.19511	0.112165	390	PTV_and_damaging_missense	linear
had_menopause	SPEGNB	HGNC:51251	-0.212382	0.133697	0.112168	84	PTV_and_damaging_missense	Cox
had_menopause	SLC25A23	HGNC:19375	-0.0835952	0.0526254	0.112175	558	PTV_and_damaging_missense	Cox
had_menopause	RTN2	HGNC:10468	-0.37978	0.239084	0.112178	331	PTV_and_damaging_missense	logistic
ANM	KIF3C	HGNC:6321	-0.527259	0.331952	0.112209	137	PTV_and_damaging_missense	linear
ANM_neoplasm_surgery_free	ADAT1	HGNC:228	0.188549	0.118707	0.112212	1066	PTV_and_damaging_missense	linear
ANM_neoplasm_surgery_free	CBARP	HGNC:28617	0.574329	0.361597	0.112221	113	PTV_only	linear
had_menopause_neoplasm_surgery_free	PAFAH1B2	HGNC:8575	0.410196	0.258265	0.112225	24	PTV_only	Cox
had_menopause_neoplasm_surgery_free	GASK1A	HGNC:24485	-0.154527	0.0972944	0.112231	2006	PTV_and_damaging_missense	logistic
had_menopause	NPHP1	HGNC:7905	-0.531241	0.334506	0.112256	158	PTV_only	logistic
had_menopause	TMEM243	HGNC:21707	-0.781656	0.492192	0.112261	63	PTV_only	logistic
ANM	CENPN	HGNC:30873	-0.702938	0.442621	0.112261	77	PTV_and_damaging_missense	linear
ANM	GPRC5A	HGNC:9836	0.248048	0.156189	0.112262	623	PTV_only	linear
had_menopause_neoplasm_surgery_free	ANXA3	HGNC:541	-0.394177	0.248207	0.112265	293	PTV_and_damaging_missense	logistic
had_menopause	ADM2	HGNC:28898	0.361978	0.227934	0.112267	327	PTV_and_damaging_missense	logistic
had_menopause	DNAJC12	HGNC:28908	-0.305712	0.192506	0.112272	35	PTV_only	Cox
had_menopause	TLK2	HGNC:11842	1.26909	0.799155	0.112277	21	PTV_only	logistic
had_menopause	SCGB1D1	HGNC:18395	0.229301	0.144397	0.112288	77	PTV_only	Cox
had_menopause_neoplasm_surgery_free	APOL4	HGNC:14867	-0.138391	0.0871493	0.112291	224	PTV_and_damaging_missense	Cox
had_menopause	ENO3	HGNC:3354	0.142733	0.0898858	0.112302	176	PTV_only	Cox
ANM_neoplasm_surgery_free	TNPO1	HGNC:6401	1.0619	0.668724	0.112304	33	PTV_and_damaging_missense	linear
had_menopause_neoplasm_surgery_free	PDE4DIP	HGNC:15580	0.106789	0.0672521	0.112312	351	PTV_only	Cox
ANM_neoplasm_surgery_free	AHCTF1	HGNC:24618	-0.155799	0.0981165	0.112314	1574	PTV_and_damaging_missense	linear
had_menopause	CIB3	HGNC:24580	0.0528168	0.0332628	0.112317	1443	PTV_and_damaging_missense	Cox
ANM_neoplasm_surgery_free	TBC1D30	HGNC:29164	0.153296	0.0965412	0.112317	1627	PTV_and_damaging_missense	linear
ANM_neoplasm_surgery_free	SPAG17	HGNC:26620	-0.182437	0.114893	0.112319	1139	PTV_and_damaging_missense	linear
had_menopause	RHOT1	HGNC:21168	-0.331266	0.208627	0.112323	37	PTV_only	Cox
had_menopause	PLA2G7	HGNC:9040	-0.0939079	0.0591421	0.112324	420	PTV_and_damaging_missense	Cox
had_menopause	DES	HGNC:2770	-0.0855513	0.0538824	0.112345	498	PTV_and_damaging_missense	Cox
had_menopause	MMP19	HGNC:7165	-0.103751	0.0653464	0.112353	378	PTV_only	Cox
ANM_neoplasm_surgery_free	FMN1	HGNC:3768	0.619569	0.390224	0.112353	97	PTV_only	linear
had_menopause_neoplasm_surgery_free	LIPJ	HGNC:21773	-0.0772275	0.048642	0.11236	686	PTV_only	Cox
had_menopause_neoplasm_surgery_free	KDM1A	HGNC:29079	-1.85384	1.16765	0.112361	20	PTV_only	logistic
had_menopause_neoplasm_surgery_free	MCHR1	HGNC:4479	0.0546977	0.0344519	0.112365	1292	PTV_and_damaging_missense	Cox
ANM_neoplasm_surgery_free	KRT73	HGNC:28928	1.21976	0.768269	0.112366	25	PTV_only	linear
had_menopause	TSC22D4	HGNC:21696	-0.561395	0.353603	0.112368	15	PTV_only	Cox
ANM_neoplasm_surgery_free	GNPTG	HGNC:23026	0.430827	0.271361	0.112371	201	PTV_and_damaging_missense	linear
had_menopause_neoplasm_surgery_free	ADIG	HGNC:28606	2.59537	1.63476	0.112373	10	PTV_only	logistic
ANM	PXMP4	HGNC:15920	1.12541	0.708913	0.1124	30	PTV_only	linear
ANM	TRPV5	HGNC:3145	1.01338	0.638344	0.112401	37	PTV_only	linear
ANM	AURKC	HGNC:11391	-0.43965	0.276944	0.112402	197	PTV_and_damaging_missense	linear
ANM_neoplasm_surgery_free	PROKR1	HGNC:4524	-0.339114	0.213615	0.112405	325	PTV_and_damaging_missense	linear
had_menopause	RAMAC	HGNC:31022	0.331124	0.208587	0.112408	34	PTV_and_damaging_missense	Cox
ANM	ST8SIA5	HGNC:17827	-0.386557	0.243508	0.112414	255	PTV_and_damaging_missense	linear
had_menopause_neoplasm_surgery_free	HOMER3	HGNC:17514	0.0963753	0.0607119	0.112418	436	PTV_and_damaging_missense	Cox
ANM	LIPJ	HGNC:21773	0.262532	0.165384	0.112424	555	PTV_only	linear
ANM	PAX5	HGNC:8619	-0.420911	0.265157	0.112425	215	PTV_and_damaging_missense	linear
had_menopause	TNKS1BP1	HGNC:19081	-0.285198	0.179667	0.112429	46	PTV_only	Cox
had_menopause	LACTB2	HGNC:18512	-0.647542	0.407956	0.112449	133	PTV_and_damaging_missense	logistic
had_menopause_neoplasm_surgery_free	ITGB2	HGNC:6155	-0.317569	0.200073	0.112453	40	PTV_only	Cox
ANM	DHTKD1	HGNC:23537	-0.635915	0.400641	0.112461	94	PTV_only	linear
ANM	GALNT5	HGNC:4127	0.590601	0.372095	0.112464	109	PTV_only	linear
had_menopause	RARA	HGNC:9864	-0.444582	0.280104	0.112467	259	PTV_and_damaging_missense	logistic
had_menopause	STUB1	HGNC:11427	0.451571	0.284509	0.112469	203	PTV_and_damaging_missense	logistic
had_menopause_neoplasm_surgery_free	ACOT11	HGNC:18156	0.285212	0.179699	0.112475	57	PTV_only	Cox
had_menopause	ST3GAL2	HGNC:10863	0.210349	0.132532	0.112475	76	PTV_and_damaging_missense	Cox
had_menopause	DENND10	HGNC:31793	-0.0525634	0.0331181	0.112479	1467	PTV_and_damaging_missense	Cox
had_menopause_neoplasm_surgery_free	SECISBP2	HGNC:30972	0.216133	0.136178	0.112481	87	PTV_only	Cox
had_menopause_neoplasm_surgery_free	FDX2	HGNC:30546	0.206767	0.130277	0.112483	84	PTV_and_damaging_missense	Cox
had_menopause	ELF3	HGNC:3318	0.0776048	0.0488977	0.112493	682	PTV_and_damaging_missense	Cox
had_menopause_neoplasm_surgery_free	OMD	HGNC:8134	-0.22336	0.140738	0.112499	963	PTV_and_damaging_missense	logistic
ANM_neoplasm_surgery_free	CERS6	HGNC:23826	0.646553	0.407385	0.1125	89	PTV_and_damaging_missense	linear
had_menopause_neoplasm_surgery_free	S100A2	HGNC:10492	0.183516	0.115633	0.1125	104	PTV_and_damaging_missense	Cox
had_menopause_neoplasm_surgery_free	JAK2	HGNC:6192	-0.052241	0.0329176	0.112507	1462	PTV_and_damaging_missense	Cox
had_menopause	GINS3	HGNC:25851	1.18533	0.746912	0.112519	28	PTV_only	logistic
had_menopause_neoplasm_surgery_free	PADI2	HGNC:18341	0.264891	0.166916	0.112519	725	PTV_only	logistic
ANM_neoplasm_surgery_free	KCNA2	HGNC:6220	1.83767	1.15796	0.112521	11	PTV_only	linear
ANM_neoplasm_surgery_free	FAM184A	HGNC:20991	-0.541354	0.341127	0.112527	127	PTV_only	linear
ANM_neoplasm_surgery_free	LAMP3	HGNC:14582	1.29948	0.818855	0.112531	22	PTV_only	linear
ANM_neoplasm_surgery_free	CRAT	HGNC:2342	-1.03039	0.649293	0.112532	35	PTV_only	linear
had_menopause	CCHCR1	HGNC:13930	0.149418	0.0941614	0.112552	152	PTV_only	Cox
had_menopause_neoplasm_surgery_free	SPRED2	HGNC:17722	-0.0485851	0.0306183	0.112557	1658	PTV_and_damaging_missense	Cox
had_menopause_neoplasm_surgery_free	KLHL2	HGNC:6353	0.239335	0.15083	0.112562	63	PTV_and_damaging_missense	Cox
had_menopause_neoplasm_surgery_free	SPCS1	HGNC:23401	-2.47866	1.56215	0.112582	11	PTV_only	logistic
had_menopause_neoplasm_surgery_free	DOP1B	HGNC:1291	0.131992	0.0831881	0.112589	2715	PTV_and_damaging_missense	logistic
ANM_neoplasm_surgery_free	EAPP	HGNC:19312	0.304268	0.191769	0.1126	404	PTV_and_damaging_missense	linear
ANM_neoplasm_surgery_free	MATK	HGNC:6906	0.438184	0.276175	0.112605	194	PTV_and_damaging_missense	linear
ANM	MTFR1L	HGNC:28836	0.688996	0.434274	0.112619	80	PTV_only	linear
ANM_neoplasm_surgery_free	TMEM30A	HGNC:16667	0.78047	0.491946	0.112632	61	PTV_and_damaging_missense	linear
had_menopause	CXCL8	HGNC:6025	0.187192	0.117993	0.112633	100	PTV_and_damaging_missense	Cox
had_menopause_neoplasm_surgery_free	ABLIM1	HGNC:78	1.01181	0.637779	0.112634	39	PTV_only	logistic
had_menopause	NDST4	HGNC:20779	1.65644	1.04414	0.112644	28	PTV_only	logistic
ANM_neoplasm_surgery_free	DNAH2	HGNC:2948	-0.146456	0.0923219	0.112663	1784	PTV_only	linear
ANM_neoplasm_surgery_free	AGAP2	HGNC:16921	0.22811	0.143795	0.112664	722	PTV_and_damaging_missense	linear
had_menopause	FMO3	HGNC:3771	0.107409	0.0677102	0.11267	353	PTV_only	Cox
ANM	PARD3	HGNC:16051	-0.986287	0.621785	0.112694	39	PTV_only	linear
ANM_neoplasm_surgery_free	ACMSD	HGNC:19288	1.68963	1.06519	0.112695	13	PTV_only	linear
had_menopause_neoplasm_surgery_free	CNR1	HGNC:2159	-0.364012	0.229489	0.112697	36	PTV_and_damaging_missense	Cox
had_menopause	SCAP	HGNC:30634	-0.0770769	0.0485931	0.112701	653	PTV_and_damaging_missense	Cox
had_menopause_neoplasm_surgery_free	TECPR1	HGNC:22214	0.268649	0.169373	0.112707	612	PTV_and_damaging_missense	logistic
ANM	DKK3	HGNC:2893	-0.424509	0.267637	0.112712	211	PTV_only	linear
had_menopause	CBWD6	HGNC:31978	0.224405	0.14148	0.112712	69	PTV_and_damaging_missense	Cox
had_menopause	KCND3	HGNC:6239	-0.0928504	0.05854	0.112716	450	PTV_and_damaging_missense	Cox
had_menopause_neoplasm_surgery_free	ECT2	HGNC:3155	-0.365987	0.230748	0.112719	320	PTV_only	logistic
had_menopause_neoplasm_surgery_free	ATP8B1	HGNC:3706	-0.272133	0.171582	0.112735	594	PTV_and_damaging_missense	logistic
had_menopause	SLC37A3	HGNC:20651	0.696865	0.439381	0.112736	85	PTV_only	logistic
ANM_neoplasm_surgery_free	SPAG17	HGNC:26620	0.576099	0.363238	0.112742	112	PTV_only	linear
had_menopause_neoplasm_surgery_free	RAB36	HGNC:9775	0.314366	0.198217	0.112747	495	PTV_and_damaging_missense	logistic
had_menopause	TNFRSF18	HGNC:11914	-0.577667	0.364238	0.112749	117	PTV_only	logistic
had_menopause_neoplasm_surgery_free	ATP2C2	HGNC:29103	0.0317997	0.0200514	0.112761	4018	PTV_and_damaging_missense	Cox
ANM	MTAP	HGNC:7413	1.53926	0.970583	0.112763	16	PTV_only	linear
had_menopause_neoplasm_surgery_free	HESX1	HGNC:4877	0.709237	0.447229	0.112774	111	PTV_and_damaging_missense	logistic
had_menopause_neoplasm_surgery_free	HSPA9	HGNC:5244	0.28496	0.179695	0.112785	39	PTV_only	Cox
had_menopause	CCL24	HGNC:10623	0.363864	0.229456	0.112792	29	PTV_only	Cox
ANM	TCF4	HGNC:11634	-0.888881	0.560542	0.1128	48	PTV_only	linear
had_menopause	ZNF682	HGNC:28857	0.187002	0.117931	0.112809	101	PTV_and_damaging_missense	Cox
ANM_neoplasm_surgery_free	RO60	HGNC:11313	-0.703601	0.443714	0.112811	75	PTV_and_damaging_missense	linear
had_menopause_neoplasm_surgery_free	SEPTIN1	HGNC:2879	0.063622	0.0401231	0.112814	921	PTV_and_damaging_missense	Cox
had_menopause_neoplasm_surgery_free	LMO2	HGNC:6642	0.501754	0.316441	0.112826	18	PTV_only	Cox
had_menopause	ERBB3	HGNC:3431	-0.238812	0.150618	0.112843	725	PTV_and_damaging_missense	logistic
ANM	TTC17	HGNC:25596	-1.70721	1.07673	0.112846	13	PTV_only	linear
ANM_neoplasm_surgery_free	LY6G6F	HGNC:13933	-0.963058	0.607396	0.112846	40	PTV_only	linear
had_menopause_neoplasm_surgery_free	SOX7	HGNC:18196	-0.185013	0.11669	0.112851	1353	PTV_and_damaging_missense	logistic
ANM_neoplasm_surgery_free	PHF11	HGNC:17024	1.43536	0.905305	0.112858	18	PTV_only	linear
ANM	RAB40B	HGNC:18284	-1.37681	0.86841	0.11287	20	PTV_only	linear
had_menopause_neoplasm_surgery_free	STAT5A	HGNC:11366	0.599307	0.378013	0.112872	11	PTV_only	Cox
ANM_neoplasm_surgery_free	ATXN1	HGNC:10548	-0.249025	0.157072	0.112877	604	PTV_and_damaging_missense	linear
ANM	TMIGD1	HGNC:32431	-1.07158	0.675928	0.112892	33	PTV_only	linear
ANM	ANLN	HGNC:14082	-0.635176	0.400659	0.112896	94	PTV_only	linear
had_menopause_neoplasm_surgery_free	HP	HGNC:5141	0.20537	0.129551	0.112912	1193	PTV_and_damaging_missense	logistic
had_menopause	GNMT	HGNC:4415	0.707177	0.446104	0.112915	115	PTV_and_damaging_missense	logistic
ANM_neoplasm_surgery_free	C17orf99	HGNC:34490	-1.13072	0.713295	0.112923	29	PTV_only	linear
had_menopause	ARL3	HGNC:694	-0.213866	0.134916	0.112926	85	PTV_and_damaging_missense	Cox
had_menopause	PZP	HGNC:9750	-0.189632	0.119631	0.112935	1346	PTV_only	logistic
had_menopause_neoplasm_surgery_free	TSPAN3	HGNC:17752	-2.23744	1.41151	0.112936	10	PTV_only	logistic
had_menopause	SLC30A10	HGNC:25355	-0.104473	0.0659078	0.112936	355	PTV_and_damaging_missense	Cox
ANM_neoplasm_surgery_free	FAM180A	HGNC:33773	-0.907728	0.572696	0.11297	45	PTV_and_damaging_missense	linear
had_menopause_neoplasm_surgery_free	RFTN2	HGNC:26402	0.130486	0.0823267	0.112972	223	PTV_and_damaging_missense	Cox
had_menopause	WNT3	HGNC:12782	0.78061	0.492507	0.112973	67	PTV_and_damaging_missense	logistic
had_menopause	GXYLT1	HGNC:27482	0.400029	0.25239	0.112974	267	PTV_and_damaging_missense	logistic
ANM	CWF19L2	HGNC:26508	0.600866	0.379102	0.112976	105	PTV_only	linear
had_menopause_neoplasm_surgery_free	POLR1G	HGNC:24219	0.0723038	0.0456188	0.112976	702	PTV_and_damaging_missense	Cox
had_menopause	MASTL	HGNC:19042	-0.213036	0.134412	0.112978	1004	PTV_and_damaging_missense	logistic
ANM	PLXNB2	HGNC:9104	0.459123	0.289682	0.112989	180	PTV_only	linear
had_menopause	TTC34	HGNC:34297	-0.766003	0.483314	0.11299	72	PTV_only	logistic
had_menopause_neoplasm_surgery_free	RINL	HGNC:24795	-0.439821	0.27751	0.112993	15	PTV_only	Cox
had_menopause_neoplasm_surgery_free	TYW3	HGNC:24757	-0.363686	0.229473	0.112994	31	PTV_only	Cox
ANM_neoplasm_surgery_free	HELQ	HGNC:18536	-0.303129	0.191262	0.112996	406	PTV_and_damaging_missense	linear
ANM	ZNF562	HGNC:25950	-0.526194	0.33201	0.112999	137	PTV_and_damaging_missense	linear
ANM	CCL14	HGNC:10612	1.77615	1.12072	0.113008	12	PTV_only	linear
ANM_neoplasm_surgery_free	ZNF530	HGNC:29297	-1.17178	0.739378	0.113012	27	PTV_only	linear
had_menopause_neoplasm_surgery_free	CNFN	HGNC:30183	-1.88307	1.18823	0.113018	11	PTV_only	logistic
had_menopause	DHTKD1	HGNC:23537	-0.161337	0.101805	0.113022	1792	PTV_and_damaging_missense	logistic
had_menopause	LRRC1	HGNC:14307	-1.8331	1.15671	0.113024	11	PTV_only	logistic
had_menopause	AQP12B	HGNC:6096	0.284705	0.179653	0.113024	48	PTV_only	Cox
had_menopause	INPP5F	HGNC:17054	0.202998	0.128098	0.113033	81	PTV_only	Cox
had_menopause_neoplasm_surgery_free	SOAT1	HGNC:11177	0.267965	0.169098	0.113039	50	PTV_only	Cox
had_menopause	SFTPA2	HGNC:10799	2.32325	1.46608	0.113042	14	PTV_only	logistic
had_menopause_neoplasm_surgery_free	TMIGD2	HGNC:28324	0.787028	0.496661	0.113048	75	PTV_and_damaging_missense	logistic
had_menopause	TTF2	HGNC:12398	-0.090043	0.056824	0.113058	6143	PTV_and_damaging_missense	logistic
had_menopause_neoplasm_surgery_free	CCR2	HGNC:1603	1.66352	1.04987	0.11308	15	PTV_only	logistic
had_menopause	TRIP6	HGNC:12311	-0.191644	0.120956	0.113099	1221	PTV_and_damaging_missense	logistic
ANM_neoplasm_surgery_free	TP53TG5	HGNC:15856	0.524315	0.330926	0.113111	135	PTV_and_damaging_missense	linear
had_menopause	HSP90AB1	HGNC:5258	1.903	1.20113	0.113117	15	PTV_only	logistic
ANM_neoplasm_surgery_free	IZUMO2	HGNC:28518	1.36098	0.859033	0.113128	20	PTV_only	linear
ANM	OGDHL	HGNC:25590	0.663635	0.41888	0.113128	86	PTV_only	linear
ANM	PKIB	HGNC:9018	-1.94497	1.22766	0.11313	10	PTV_and_damaging_missense	linear
ANM_neoplasm_surgery_free	STRAP	HGNC:30796	0.406894	0.256835	0.113139	226	PTV_only	linear
had_menopause_neoplasm_surgery_free	KCNE4	HGNC:6244	0.151933	0.0959049	0.113148	168	PTV_and_damaging_missense	Cox
ANM_neoplasm_surgery_free	MYO1E	HGNC:7599	-0.227787	0.143787	0.113154	722	PTV_and_damaging_missense	linear
had_menopause	COX20	HGNC:26970	-0.136985	0.0864725	0.11316	200	PTV_and_damaging_missense	Cox
had_menopause_neoplasm_surgery_free	PLBD1	HGNC:26215	-0.474211	0.29935	0.113163	206	PTV_only	logistic
had_menopause	ZAP70	HGNC:12858	-0.377318	0.238194	0.113176	339	PTV_and_damaging_missense	logistic
had_menopause	HSD17B11	HGNC:22960	-0.883025	0.557439	0.113177	50	PTV_and_damaging_missense	logistic
had_menopause	UNC119	HGNC:12565	0.293089	0.185024	0.113181	586	PTV_and_damaging_missense	logistic
had_menopause	NAGS	HGNC:17996	-4.12741	2.60562	0.113185	13	PTV_only	logistic
had_menopause	RPA3	HGNC:10291	0.275836	0.174135	0.113186	43	PTV_only	Cox
had_menopause_neoplasm_surgery_free	GLYCTK	HGNC:24247	-0.3169	0.200064	0.113196	40	PTV_only	Cox
ANM_neoplasm_surgery_free	PROC	HGNC:9451	-0.987066	0.623162	0.113207	38	PTV_only	linear
had_menopause	UGT2A1	HGNC:12542	-0.173973	0.109836	0.113208	130	PTV_only	Cox
ANM	NSUN6	HGNC:23529	0.349371	0.220581	0.113228	311	PTV_and_damaging_missense	linear
had_menopause	GALM	HGNC:24063	-0.151156	0.0954371	0.113232	168	PTV_only	Cox
had_menopause_neoplasm_surgery_free	RPL21	HGNC:10313	-1.05738	0.667615	0.113234	43	PTV_and_damaging_missense	logistic
ANM	CBY2	HGNC:30720	0.533629	0.336926	0.113239	133	PTV_and_damaging_missense	linear
ANM_neoplasm_surgery_free	NDRG2	HGNC:14460	-0.843966	0.532867	0.113239	52	PTV_only	linear
ANM	PTPRU	HGNC:9683	-0.597588	0.377313	0.113244	106	PTV_only	linear
had_menopause	AAGAB	HGNC:25662	0.233606	0.1475	0.113247	74	PTV_only	Cox
ANM	MOCS1	HGNC:7190	0.203334	0.128389	0.113258	927	PTV_and_damaging_missense	linear
had_menopause_neoplasm_surgery_free	RELL2	HGNC:26902	0.397785	0.251176	0.113264	324	PTV_and_damaging_missense	logistic
had_menopause	CYP4A22	HGNC:20575	0.114212	0.0721225	0.113289	314	PTV_and_damaging_missense	Cox
ANM	ORC6	HGNC:17151	-0.529575	0.334417	0.113294	135	PTV_and_damaging_missense	linear
ANM_neoplasm_surgery_free	BIRC6	HGNC:13516	1.36006	0.85887	0.113302	20	PTV_only	linear
had_menopause	ZNF34	HGNC:13098	0.409012	0.258294	0.113304	25	PTV_only	Cox
had_menopause	TMEM101	HGNC:28653	0.599496	0.378592	0.11331	153	PTV_and_damaging_missense	logistic
ANM_neoplasm_surgery_free	CIDEB	HGNC:1977	0.772706	0.487971	0.113311	62	PTV_only	linear
had_menopause	ACTL8	HGNC:24018	-0.127745	0.0806734	0.113312	233	PTV_and_damaging_missense	Cox
ANM_neoplasm_surgery_free	HMGN1	HGNC:4984	-0.702683	0.443761	0.113319	75	PTV_and_damaging_missense	linear
had_menopause	FNDC3B	HGNC:24670	2.29861	1.45165	0.11332	14	PTV_only	logistic
ANM	PRDM9	HGNC:13994	0.244193	0.154215	0.113321	639	PTV_and_damaging_missense	linear
had_menopause	EFHD1	HGNC:29556	0.181749	0.114781	0.113323	107	PTV_and_damaging_missense	Cox
had_menopause	FABP1	HGNC:3555	-0.29937	0.189064	0.113323	45	PTV_and_damaging_missense	Cox
had_menopause	CFAP97	HGNC:29276	0.673102	0.425094	0.113326	102	PTV_only	logistic
ANM	TUBGCP2	HGNC:18599	0.30369	0.191793	0.113327	412	PTV_only	linear
ANM	ZNF517	HGNC:27984	0.679134	0.428903	0.11333	82	PTV_and_damaging_missense	linear
ANM_neoplasm_surgery_free	RBM15	HGNC:14959	1.36	0.8589	0.113331	20	PTV_only	linear
had_menopause	TEX10	HGNC:25988	0.559874	0.3536	0.11334	10	PTV_only	Cox
had_menopause_neoplasm_surgery_free	REPS1	HGNC:15578	-0.379998	0.239996	0.113341	298	PTV_and_damaging_missense	logistic
had_menopause	PLCB4	HGNC:9059	-0.0603816	0.038137	0.113357	1101	PTV_and_damaging_missense	Cox
ANM_neoplasm_surgery_free	CSNK1A1	HGNC:2451	0.191053	0.120673	0.113373	1031	PTV_and_damaging_missense	linear
ANM	LYAR	HGNC:26021	0.547979	0.346116	0.113374	126	PTV_and_damaging_missense	linear
ANM	DCUN1D4	HGNC:28998	0.561546	0.354688	0.113377	120	PTV_and_damaging_missense	linear
had_menopause_neoplasm_surgery_free	MTHFD1	HGNC:7432	-0.063837	0.0403221	0.113381	916	PTV_and_damaging_missense	Cox
ANM	ZYG11B	HGNC:25820	1.49079	0.941635	0.113382	17	PTV_only	linear
had_menopause	LDAH	HGNC:26145	-0.164282	0.103768	0.113384	161	PTV_and_damaging_missense	Cox
had_menopause	ARPC4	HGNC:707	-1.85462	1.17154	0.113406	21	PTV_and_damaging_missense	logistic
ANM_neoplasm_surgery_free	SHROOM3	HGNC:30422	1.32687	0.838155	0.113408	21	PTV_only	linear
ANM	ZDHHC11B	HGNC:32962	0.282585	0.178506	0.113413	476	PTV_only	linear
had_menopause	HS1BP3	HGNC:24979	-0.149359	0.0943511	0.113418	2019	PTV_and_damaging_missense	logistic
had_menopause_neoplasm_surgery_free	TCP11L1	HGNC:25655	0.15393	0.0972403	0.113424	160	PTV_and_damaging_missense	Cox
ANM	MPDU1	HGNC:7207	-0.937418	0.592194	0.113435	43	PTV_only	linear
had_menopause_neoplasm_surgery_free	ADRA2C	HGNC:283	0.233524	0.147537	0.113463	61	PTV_and_damaging_missense	Cox
had_menopause	KMT2B	HGNC:15840	0.0645576	0.0407867	0.113465	941	PTV_and_damaging_missense	Cox
had_menopause	AAAS	HGNC:13666	0.558676	0.352965	0.113465	177	PTV_only	logistic
had_menopause	CDS2	HGNC:1801	-0.432336	0.273147	0.113468	224	PTV_and_damaging_missense	logistic
had_menopause	AJAP1	HGNC:30801	-0.655545	0.414173	0.113472	101	PTV_and_damaging_missense	logistic
had_menopause	TRAF7	HGNC:20456	-0.527692	0.333401	0.113478	17	PTV_only	Cox
had_menopause_neoplasm_surgery_free	BRINP2	HGNC:13746	0.356523	0.225256	0.11348	391	PTV_and_damaging_missense	logistic
had_menopause_neoplasm_surgery_free	SERPINA12	HGNC:18359	-0.0341878	0.0216011	0.113493	3409	PTV_and_damaging_missense	Cox
had_menopause	IDH3B	HGNC:5385	0.338233	0.213712	0.113499	383	PTV_and_damaging_missense	logistic
had_menopause	C12orf56	HGNC:26967	0.239565	0.15137	0.113502	774	PTV_and_damaging_missense	logistic
had_menopause_neoplasm_surgery_free	DAP	HGNC:2672	0.0880547	0.0556379	0.113504	493	PTV_and_damaging_missense	Cox
ANM	ESR1	HGNC:3467	0.368551	0.232869	0.113505	279	PTV_and_damaging_missense	linear
had_menopause	HYAL3	HGNC:5322	1.40046	0.884894	0.113506	26	PTV_only	logistic
ANM_neoplasm_surgery_free	ZNF792	HGNC:24751	-0.608296	0.384366	0.113519	100	PTV_and_damaging_missense	linear
ANM_neoplasm_surgery_free	CYP2C19	HGNC:2621	-1.19226	0.753369	0.113525	26	PTV_only	linear
had_menopause_neoplasm_surgery_free	PGPEP1L	HGNC:27080	1.56844	0.991105	0.113531	24	PTV_only	logistic
ANM	RDH5	HGNC:9940	1.37398	0.868231	0.113537	20	PTV_only	linear
had_menopause	SGCA	HGNC:10805	1.12137	0.708617	0.11354	48	PTV_only	logistic
had_menopause	NAT16	HGNC:22030	-0.187912	0.118748	0.113548	112	PTV_and_damaging_missense	Cox
ANM_neoplasm_surgery_free	C4BPA	HGNC:1325	-1.47414	0.931554	0.113553	17	PTV_only	linear
had_menopause_neoplasm_surgery_free	DAP	HGNC:2672	0.309726	0.19573	0.113555	493	PTV_and_damaging_missense	logistic
ANM	GALE	HGNC:4116	-0.599899	0.379113	0.113568	105	PTV_and_damaging_missense	linear
ANM	TMEM139	HGNC:22058	1.94266	1.22771	0.113574	10	PTV_only	linear
had_menopause_neoplasm_surgery_free	FBN2	HGNC:3604	-0.0560545	0.0354256	0.113578	1274	PTV_and_damaging_missense	Cox
had_menopause	PPP2R5B	HGNC:9310	-0.419871	0.265356	0.113583	281	PTV_and_damaging_missense	logistic
had_menopause	CHSY1	HGNC:17198	0.284923	0.180071	0.113586	538	PTV_and_damaging_missense	logistic
had_menopause_neoplasm_surgery_free	ULK2	HGNC:13480	0.270589	0.171015	0.113592	649	PTV_and_damaging_missense	logistic
ANM_neoplasm_surgery_free	ADH5	HGNC:253	-0.798223	0.504483	0.113596	58	PTV_only	linear
had_menopause_neoplasm_surgery_free	LDHAL6A	HGNC:28335	0.326019	0.206052	0.1136	455	PTV_only	logistic
had_menopause_neoplasm_surgery_free	NCAN	HGNC:2465	0.0779575	0.0492711	0.1136	663	PTV_and_damaging_missense	Cox
had_menopause	CLECL1	HGNC:24462	0.408708	0.258319	0.113608	264	PTV_and_damaging_missense	logistic
had_menopause	ABHD5	HGNC:21396	0.65627	0.414794	0.113613	82	PTV_and_damaging_missense	logistic
ANM	CILP	HGNC:1980	0.165932	0.10488	0.11363	1395	PTV_and_damaging_missense	linear
had_menopause	COA3	HGNC:24990	-0.0900545	0.0569217	0.113632	485	PTV_and_damaging_missense	Cox
had_menopause	ASB14	HGNC:19766	-0.34802	0.219977	0.113633	402	PTV_and_damaging_missense	logistic
had_menopause_neoplasm_surgery_free	KRT79	HGNC:28930	0.0802043	0.0506959	0.113635	606	PTV_and_damaging_missense	Cox
had_menopause	CEP55	HGNC:1161	0.0615538	0.0389075	0.113637	1012	PTV_and_damaging_missense	Cox
had_menopause_neoplasm_surgery_free	IMPA2	HGNC:6051	-1.46954	0.928895	0.113642	24	PTV_only	logistic
had_menopause_neoplasm_surgery_free	TMEM50A	HGNC:30590	-0.989769	0.625638	0.113646	34	PTV_and_damaging_missense	logistic
had_menopause	OCM2	HGNC:34396	1.20049	0.758868	0.113661	38	PTV_and_damaging_missense	logistic
ANM_neoplasm_surgery_free	DYNC2LI1	HGNC:24595	-0.425041	0.268678	0.113662	205	PTV_and_damaging_missense	linear
had_menopause	RIDA	HGNC:16897	0.645969	0.408345	0.113668	11	PTV_only	Cox
had_menopause_neoplasm_surgery_free	GNB1L	HGNC:4397	1.11105	0.702343	0.113668	21	PTV_only	logistic
had_menopause_neoplasm_surgery_free	NLRC3	HGNC:29889	-0.658454	0.41624	0.11367	100	PTV_only	logistic
had_menopause	GDA	HGNC:4212	0.132439	0.0837239	0.113682	200	PTV_and_damaging_missense	Cox
had_menopause	MUCL3	HGNC:21666	-0.155013	0.0979955	0.113686	1942	PTV_and_damaging_missense	logistic
had_menopause	PANK3	HGNC:19365	-1.94091	1.22701	0.113692	15	PTV_only	logistic
had_menopause_neoplasm_surgery_free	PIGK	HGNC:8965	1.38164	0.873477	0.113701	27	PTV_only	logistic
had_menopause	AKT1	HGNC:391	0.178073	0.112579	0.113703	118	PTV_and_damaging_missense	Cox
had_menopause	LEP	HGNC:6553	-0.792023	0.500724	0.113705	66	PTV_and_damaging_missense	logistic
ANM_neoplasm_surgery_free	SNX24	HGNC:21533	1.16931	0.73925	0.113711	27	PTV_and_damaging_missense	linear
had_menopause_neoplasm_surgery_free	GRIP1	HGNC:18708	0.0949339	0.0600204	0.11372	434	PTV_and_damaging_missense	Cox
had_menopause_neoplasm_surgery_free	REV3L	HGNC:9968	0.4228	0.267321	0.113736	22	PTV_only	Cox
had_menopause	CCDC57	HGNC:27564	0.155213	0.098137	0.113742	163	PTV_only	Cox
had_menopause	ASCC1	HGNC:24268	-0.136396	0.0862408	0.113747	2493	PTV_and_damaging_missense	logistic
ANM	CDK15	HGNC:14434	-0.3141	0.198598	0.113748	384	PTV_and_damaging_missense	linear
had_menopause_neoplasm_surgery_free	GFRA4	HGNC:13821	-0.0653941	0.0413485	0.113756	898	PTV_and_damaging_missense	Cox
ANM	DNAJC5G	HGNC:24844	-0.851654	0.538509	0.113767	52	PTV_and_damaging_missense	linear
had_menopause_neoplasm_surgery_free	RUNX1	HGNC:10471	-0.125216	0.0791774	0.113773	247	PTV_and_damaging_missense	Cox
had_menopause	ANGPTL8	HGNC:24933	-0.42785	0.270544	0.113777	257	PTV_and_damaging_missense	logistic
had_menopause	CYP4V2	HGNC:23198	0.171293	0.108316	0.113782	1555	PTV_and_damaging_missense	logistic
had_menopause_neoplasm_surgery_free	CEP68	HGNC:29076	0.146612	0.0927093	0.113783	2169	PTV_and_damaging_missense	logistic
had_menopause_neoplasm_surgery_free	AFP	HGNC:317	-0.883896	0.558934	0.113788	72	PTV_only	logistic
had_menopause_neoplasm_surgery_free	FRG1	HGNC:3954	0.256329	0.162093	0.113793	697	PTV_and_damaging_missense	logistic
ANM_neoplasm_surgery_free	NUP155	HGNC:8063	1.47317	0.931598	0.113806	17	PTV_only	linear
had_menopause	PPM1M	HGNC:26506	0.83976	0.531059	0.113811	59	PTV_only	logistic
had_menopause_neoplasm_surgery_free	AP3S2	HGNC:571	1.52449	0.964078	0.113811	17	PTV_only	logistic
had_menopause_neoplasm_surgery_free	MEGF11	HGNC:29635	0.0413427	0.0261451	0.113815	2268	PTV_and_damaging_missense	Cox
had_menopause_neoplasm_surgery_free	LONP2	HGNC:20598	-0.293887	0.185854	0.113815	536	PTV_and_damaging_missense	logistic
ANM_neoplasm_surgery_free	NOMO2	HGNC:22652	-0.731457	0.462592	0.113835	69	PTV_only	linear
ANM_neoplasm_surgery_free	PI4K2B	HGNC:18215	-1.09096	0.689971	0.113844	31	PTV_only	linear
had_menopause	NPFF	HGNC:7901	0.230715	0.14592	0.113854	66	PTV_and_damaging_missense	Cox
had_menopause_neoplasm_surgery_free	PFKL	HGNC:8876	-0.0510452	0.0322847	0.113856	1507	PTV_and_damaging_missense	Cox
ANM	TJP2	HGNC:11828	-0.792718	0.501368	0.113857	60	PTV_only	linear
had_menopause	SLC25A10	HGNC:10980	0.0631117	0.0399166	0.113857	943	PTV_and_damaging_missense	Cox
had_menopause_neoplasm_surgery_free	LRR1	HGNC:19742	-0.869327	0.549828	0.113858	76	PTV_only	logistic
had_menopause	HAX1	HGNC:16915	-0.378295	0.239267	0.113865	371	PTV_and_damaging_missense	logistic
had_menopause_neoplasm_surgery_free	PLA2G6	HGNC:9039	0.267834	0.169403	0.113868	627	PTV_and_damaging_missense	logistic
ANM	KRT81	HGNC:6458	-0.220752	0.139627	0.113878	781	PTV_and_damaging_missense	linear
had_menopause_neoplasm_surgery_free	HECA	HGNC:21041	-0.810151	0.512432	0.11388	84	PTV_and_damaging_missense	logistic
had_menopause_neoplasm_surgery_free	TSEN34	HGNC:15506	0.179167	0.113327	0.113883	111	PTV_and_damaging_missense	Cox
had_menopause	ZAN	HGNC:12857	0.086225	0.0545392	0.113884	6686	PTV_and_damaging_missense	logistic
ANM	SCN9A	HGNC:10597	-0.599392	0.379124	0.113884	105	PTV_only	linear
had_menopause	ENTPD1	HGNC:3363	0.279596	0.176856	0.113894	38	PTV_only	Cox
had_menopause_neoplasm_surgery_free	FOCAD	HGNC:23377	0.0439457	0.0277979	0.113901	2074	PTV_and_damaging_missense	Cox
had_menopause_neoplasm_surgery_free	CBX2	HGNC:1552	0.0820472	0.0518996	0.113905	576	PTV_and_damaging_missense	Cox
had_menopause_neoplasm_surgery_free	CPVL	HGNC:14399	-0.081479	0.0515402	0.113905	583	PTV_and_damaging_missense	Cox
had_menopause	IGFBP1	HGNC:5469	0.294857	0.186521	0.113918	531	PTV_and_damaging_missense	logistic
ANM	CACNG7	HGNC:13626	-0.330263	0.208916	0.113919	347	PTV_and_damaging_missense	linear
had_menopause	NXPE3	HGNC:28238	-0.509094	0.322045	0.113921	171	PTV_and_damaging_missense	logistic
had_menopause_neoplasm_surgery_free	RERGL	HGNC:26213	-0.137791	0.0871652	0.113924	228	PTV_and_damaging_missense	Cox
had_menopause	COL3A1	HGNC:2201	0.456479	0.288765	0.113925	15	PTV_only	Cox
had_menopause_neoplasm_surgery_free	EBI3	HGNC:3129	0.190449	0.120478	0.113929	106	PTV_and_damaging_missense	Cox
ANM_neoplasm_surgery_free	TNN	HGNC:22942	0.259339	0.16406	0.113939	553	PTV_and_damaging_missense	linear
had_menopause_neoplasm_surgery_free	TRIM54	HGNC:16008	0.813979	0.514957	0.113953	72	PTV_only	logistic
had_menopause	FAM47E	HGNC:34343	-0.0560676	0.0354709	0.113955	1265	PTV_and_damaging_missense	Cox
had_menopause_neoplasm_surgery_free	NEK1	HGNC:7744	0.0612937	0.0387775	0.113958	1033	PTV_and_damaging_missense	Cox
had_menopause	SYNRG	HGNC:557	0.036673	0.0232021	0.113972	2897	PTV_and_damaging_missense	Cox
had_menopause_neoplasm_surgery_free	ZNF714	HGNC:27124	-0.504834	0.3194	0.113977	197	PTV_and_damaging_missense	logistic
had_menopause	HAAO	HGNC:4796	-0.588646	0.372428	0.113978	147	PTV_only	logistic
had_menopause_neoplasm_surgery_free	ARID4A	HGNC:9885	0.0363142	0.022976	0.113985	2957	PTV_and_damaging_missense	Cox
ANM_neoplasm_surgery_free	WBP4	HGNC:12739	-0.445765	0.282038	0.113994	186	PTV_and_damaging_missense	linear
ANM	ZNF462	HGNC:21684	-0.623342	0.394403	0.114004	97	PTV_only	linear
had_menopause_neoplasm_surgery_free	FECH	HGNC:3647	0.0674219	0.0426623	0.114024	841	PTV_and_damaging_missense	Cox
ANM_neoplasm_surgery_free	FEV	HGNC:18562	-1.21429	0.768356	0.114027	25	PTV_and_damaging_missense	linear
had_menopause_neoplasm_surgery_free	PGLS	HGNC:8903	0.243309	0.15396	0.114028	841	PTV_and_damaging_missense	logistic
ANM	APBA1	HGNC:578	-0.299126	0.189278	0.114031	423	PTV_and_damaging_missense	linear
had_menopause	SIGLEC10	HGNC:15620	-0.0720762	0.0456086	0.114034	768	PTV_and_damaging_missense	Cox
ANM	FAM166B	HGNC:34242	-0.436549	0.276238	0.114034	198	PTV_and_damaging_missense	linear
had_menopause	PYHIN1	HGNC:28894	0.140915	0.0891704	0.114041	216	PTV_only	Cox
ANM	CCDC152	HGNC:34438	0.169601	0.107326	0.114054	1331	PTV_and_damaging_missense	linear
ANM_neoplasm_surgery_free	GLIPR1L1	HGNC:28392	0.759276	0.480483	0.114058	64	PTV_only	linear
had_menopause_neoplasm_surgery_free	GLYATL3	HGNC:21349	0.80168	0.507328	0.114061	69	PTV_only	logistic
had_menopause	GYPA	HGNC:4702	-0.372529	0.235754	0.11407	29	PTV_only	Cox
had_menopause	CFAP97D1	HGNC:37241	1.15229	0.729226	0.114073	40	PTV_only	logistic
had_menopause_neoplasm_surgery_free	BRDT	HGNC:1105	0.288684	0.182695	0.114074	54	PTV_only	Cox
ANM_neoplasm_surgery_free	ERFE	HGNC:26727	1.62199	1.02647	0.114076	14	PTV_only	linear
ANM_neoplasm_surgery_free	ROS1	HGNC:10261	-0.419468	0.265461	0.114078	210	PTV_only	linear
ANM	DMGDH	HGNC:24475	0.220483	0.139537	0.114086	782	PTV_and_damaging_missense	linear
had_menopause_neoplasm_surgery_free	SH3GL3	HGNC:10832	0.158974	0.100611	0.114088	146	PTV_and_damaging_missense	Cox
ANM	HS3ST4	HGNC:5200	0.639882	0.404974	0.114098	92	PTV_and_damaging_missense	linear
had_menopause_neoplasm_surgery_free	FERMT1	HGNC:15889	-0.259996	0.164554	0.114106	56	PTV_only	Cox
had_menopause	TRIM68	HGNC:21161	0.664341	0.420485	0.114121	102	PTV_only	logistic
ANM_neoplasm_surgery_free	SLCO4C1	HGNC:23612	-0.419429	0.265469	0.114123	210	PTV_and_damaging_missense	linear
ANM_neoplasm_surgery_free	PDS5A	HGNC:29088	-1.47187	0.931632	0.114138	17	PTV_only	linear
had_menopause_neoplasm_surgery_free	ABCC2	HGNC:53	0.429274	0.271716	0.114138	262	PTV_only	logistic
had_menopause_neoplasm_surgery_free	HRC	HGNC:5178	0.156237	0.0988932	0.114141	1933	PTV_and_damaging_missense	logistic
had_menopause	EDEM2	HGNC:15877	0.271027	0.171552	0.114142	50	PTV_only	Cox
had_menopause_neoplasm_surgery_free	BTBD17	HGNC:33758	-0.607507	0.384558	0.114164	121	PTV_and_damaging_missense	logistic
had_menopause_neoplasm_surgery_free	TBC1D12	HGNC:29082	1.35934	0.860477	0.114164	27	PTV_only	logistic
had_menopause	NBPF20	HGNC:32000	-0.121322	0.0768005	0.114175	280	PTV_and_damaging_missense	Cox
had_menopause	BRF2	HGNC:17298	-0.329453	0.208557	0.114182	43	PTV_only	Cox
had_menopause	SEC14L2	HGNC:10699	-0.33246	0.210467	0.114191	424	PTV_and_damaging_missense	logistic
had_menopause_neoplasm_surgery_free	LRRC70	HGNC:35155	0.304107	0.192518	0.114192	40	PTV_and_damaging_missense	Cox
had_menopause	IDUA	HGNC:5391	-0.0764902	0.0484235	0.114197	651	PTV_only	Cox
ANM_neoplasm_surgery_free	CYP24A1	HGNC:2602	0.20091	0.127192	0.114208	926	PTV_and_damaging_missense	linear
had_menopause_neoplasm_surgery_free	STX8	HGNC:11443	-1.1217	0.710147	0.114214	50	PTV_only	logistic
ANM	SNX27	HGNC:20073	-0.401503	0.25419	0.114216	234	PTV_only	linear
had_menopause	CEACAM7	HGNC:1819	-0.218137	0.138105	0.114222	938	PTV_only	logistic
had_menopause_neoplasm_surgery_free	ZNF775	HGNC:28501	0.299813	0.189826	0.114242	479	PTV_and_damaging_missense	logistic
had_menopause	ANAPC7	HGNC:17380	-0.71059	0.449909	0.114242	98	PTV_and_damaging_missense	logistic
ANM	NOTUM	HGNC:27106	0.328482	0.207977	0.114245	350	PTV_and_damaging_missense	linear
had_menopause	TMEFF1	HGNC:11866	0.515669	0.326502	0.11425	171	PTV_and_damaging_missense	logistic
had_menopause	MCL1	HGNC:6943	-0.835035	0.528718	0.114254	78	PTV_and_damaging_missense	logistic
had_menopause_neoplasm_surgery_free	S100A1	HGNC:10486	2.13022	1.34881	0.11426	13	PTV_only	logistic
had_menopause	SIRT4	HGNC:14932	0.407848	0.258243	0.114263	25	PTV_only	Cox
ANM	SRPK2	HGNC:11306	0.587657	0.372092	0.114264	109	PTV_and_damaging_missense	linear
had_menopause_neoplasm_surgery_free	ATP9B	HGNC:13541	-0.507302	0.321224	0.114273	131	PTV_only	logistic
ANM_neoplasm_surgery_free	AADAT	HGNC:17929	-1.829	1.15812	0.114278	11	PTV_only	linear
had_menopause	FHIP2B	HGNC:16492	-0.230477	0.145942	0.114281	80	PTV_only	Cox
had_menopause	BCL7B	HGNC:1005	0.270923	0.171553	0.114282	60	PTV_and_damaging_missense	Cox
had_menopause	TCF19	HGNC:11629	0.293338	0.185751	0.11429	42	PTV_only	Cox
ANM_neoplasm_surgery_free	RAB38	HGNC:9776	-0.369269	0.23383	0.114291	271	PTV_and_damaging_missense	linear
ANM_neoplasm_surgery_free	LIPJ	HGNC:21773	0.29491	0.186746	0.114294	426	PTV_only	linear
ANM	CCL5	HGNC:10632	0.876045	0.554754	0.114303	49	PTV_and_damaging_missense	linear
had_menopause_neoplasm_surgery_free	POTEA	HGNC:33893	-0.0768007	0.0486355	0.114312	656	PTV_and_damaging_missense	Cox
had_menopause	COL14A1	HGNC:2191	-0.0398389	0.0252289	0.114314	2477	PTV_and_damaging_missense	Cox
had_menopause_neoplasm_surgery_free	IFI44	HGNC:16938	0.0503204	0.0318666	0.114314	1557	PTV_and_damaging_missense	Cox
ANM	TAB1	HGNC:18157	0.267185	0.169202	0.114318	530	PTV_and_damaging_missense	linear
had_menopause_neoplasm_surgery_free	SPAG9	HGNC:14524	0.304729	0.192981	0.114322	511	PTV_and_damaging_missense	logistic
had_menopause	TEK	HGNC:11724	-0.329416	0.208616	0.114323	34	PTV_only	Cox
had_menopause	DISP3	HGNC:29251	0.114834	0.072724	0.114326	3623	PTV_and_damaging_missense	logistic
had_menopause	TMEM88	HGNC:32371	0.644821	0.408372	0.114336	10	PTV_only	Cox
ANM	EMC8	HGNC:7864	0.946081	0.599168	0.114342	42	PTV_and_damaging_missense	linear
ANM	STAC3	HGNC:28423	1.13842	0.72099	0.114346	29	PTV_only	linear
ANM	HRG	HGNC:5181	-1.13842	0.72099	0.114349	29	PTV_only	linear
had_menopause	ATP5PF	HGNC:847	1.50109	0.950701	0.114352	20	PTV_and_damaging_missense	logistic
had_menopause	IQSEC1	HGNC:29112	-0.558318	0.353608	0.114355	20	PTV_only	Cox
had_menopause	SLC16A14	HGNC:26417	0.315937	0.200101	0.114362	38	PTV_only	Cox
ANM_neoplasm_surgery_free	ZNF492	HGNC:23707	0.495723	0.313969	0.114367	150	PTV_and_damaging_missense	linear
ANM	POM121L2	HGNC:13973	0.345507	0.218831	0.114367	316	PTV_and_damaging_missense	linear
ANM_neoplasm_surgery_free	ASB7	HGNC:17182	-1.16717	0.739248	0.114373	27	PTV_and_damaging_missense	linear
had_menopause_neoplasm_surgery_free	IFITM5	HGNC:16644	0.219066	0.138752	0.114375	81	PTV_and_damaging_missense	Cox
had_menopause	NR1H3	HGNC:7966	0.214966	0.136168	0.114409	75	PTV_only	Cox
had_menopause_neoplasm_surgery_free	AOX1	HGNC:553	0.239859	0.151941	0.11442	733	PTV_and_damaging_missense	logistic
ANM_neoplasm_surgery_free	SORBS2	HGNC:24098	-0.64679	0.409709	0.11442	88	PTV_only	linear
had_menopause	QPCT	HGNC:9753	-0.102085	0.0646673	0.114422	371	PTV_only	Cox
ANM	PTK7	HGNC:9618	-1.76933	1.12082	0.114432	12	PTV_only	linear
had_menopause	LSAMP	HGNC:6705	-0.818377	0.518435	0.114439	55	PTV_and_damaging_missense	logistic
ANM	MUC5B	HGNC:7516	0.312675	0.198081	0.11445	386	PTV_only	linear
had_menopause_neoplasm_surgery_free	POPDC2	HGNC:17648	0.101491	0.0642959	0.114452	364	PTV_and_damaging_missense	Cox
had_menopause	MCM4	HGNC:6947	-0.848275	0.5374	0.114456	67	PTV_only	logistic
ANM	PXMP2	HGNC:9716	-0.360672	0.228493	0.114458	290	PTV_only	linear
ANM	CFAP52	HGNC:16053	0.969136	0.613974	0.114463	40	PTV_only	linear
ANM_neoplasm_surgery_free	INTS6	HGNC:14879	0.235713	0.149333	0.11447	671	PTV_and_damaging_missense	linear
ANM_neoplasm_surgery_free	C14orf28	HGNC:19834	-0.700384	0.443723	0.114472	75	PTV_only	linear
had_menopause	MASTL	HGNC:19042	-0.632032	0.400435	0.114482	130	PTV_only	logistic
ANM	TNK1	HGNC:11940	0.462431	0.292982	0.114487	176	PTV_only	linear
had_menopause_neoplasm_surgery_free	AGBL4	HGNC:25892	-0.270796	0.171571	0.114491	54	PTV_only	Cox
had_menopause	DDX23	HGNC:17347	0.08114	0.0514092	0.114493	555	PTV_and_damaging_missense	Cox
had_menopause_neoplasm_surgery_free	PRPSAP2	HGNC:9467	0.499254	0.316322	0.114494	11	PTV_only	Cox
ANM	C1QL3	HGNC:19359	0.858219	0.543762	0.114501	51	PTV_and_damaging_missense	linear
ANM	CCDC86	HGNC:28359	0.604127	0.382774	0.114504	103	PTV_only	linear
had_menopause	TM6SF2	HGNC:11861	-0.265667	0.168331	0.114509	747	PTV_and_damaging_missense	logistic
ANM	FSBP	HGNC:43653	1.0359	0.656355	0.114511	35	PTV_and_damaging_missense	linear
had_menopause	RIPOR3	HGNC:16168	-0.470433	0.298079	0.114516	221	PTV_only	logistic
ANM_neoplasm_surgery_free	TMPRSS3	HGNC:11877	-0.250659	0.158829	0.114533	591	PTV_and_damaging_missense	linear
had_menopause	TEDC1	HGNC:20127	-0.10314	0.065356	0.114536	363	PTV_and_damaging_missense	Cox
had_menopause	ZNF687	HGNC:29277	-1.65125	1.04634	0.114536	14	PTV_only	logistic
ANM	CEP170B	HGNC:20362	0.153867	0.0974986	0.114537	1620	PTV_and_damaging_missense	linear
had_menopause	RASIP1	HGNC:24716	0.189713	0.120217	0.114545	1383	PTV_and_damaging_missense	logistic
had_menopause_neoplasm_surgery_free	DGLUCY	HGNC:20498	0.670915	0.425152	0.114552	99	PTV_only	logistic
had_menopause_neoplasm_surgery_free	PRKDC	HGNC:9413	-0.305355	0.193508	0.114567	506	PTV_only	logistic
had_menopause	LYSMD3	HGNC:26969	1.20768	0.765327	0.114567	33	PTV_and_damaging_missense	logistic
ANM	LPCAT2	HGNC:26032	-0.356174	0.225714	0.114572	297	PTV_and_damaging_missense	linear
had_menopause_neoplasm_surgery_free	ARG1	HGNC:663	-1.65271	1.04737	0.114573	13	PTV_only	logistic
had_menopause_neoplasm_surgery_free	NBPF6	HGNC:31988	0.379924	0.240773	0.11458	298	PTV_and_damaging_missense	logistic
ANM	ST8SIA5	HGNC:17827	-1.40546	0.890703	0.114587	19	PTV_only	linear
had_menopause_neoplasm_surgery_free	MOBP	HGNC:7189	0.739449	0.468652	0.114607	78	PTV_and_damaging_missense	logistic
had_menopause_neoplasm_surgery_free	NENF	HGNC:30384	-0.654995	0.415127	0.114607	94	PTV_and_damaging_missense	logistic
ANM	MRPL20	HGNC:14478	-0.291921	0.185014	0.114608	443	PTV_and_damaging_missense	linear
had_menopause_neoplasm_surgery_free	TTPA	HGNC:12404	-0.221072	0.140113	0.114609	79	PTV_only	Cox
had_menopause	RAD17	HGNC:9807	0.0960213	0.0608573	0.114609	395	PTV_and_damaging_missense	Cox
had_menopause	AKR1C3	HGNC:386	-0.108034	0.0684712	0.114612	312	PTV_only	Cox
had_menopause_neoplasm_surgery_free	METTL17	HGNC:19280	0.0428772	0.0271758	0.114618	2122	PTV_and_damaging_missense	Cox
had_menopause	YBX3	HGNC:2428	0.322143	0.204183	0.114631	43	PTV_only	Cox
had_menopause	ZNF584	HGNC:27318	-0.149257	0.0946041	0.114633	176	PTV_only	Cox
ANM_neoplasm_surgery_free	MYH9	HGNC:7579	-0.139352	0.0883264	0.114642	1954	PTV_and_damaging_missense	linear
had_menopause	COL12A1	HGNC:2188	0.0344975	0.0218668	0.114652	3319	PTV_and_damaging_missense	Cox
had_menopause_neoplasm_surgery_free	SLC1A1	HGNC:10939	-0.132559	0.0840293	0.114672	233	PTV_and_damaging_missense	Cox
had_menopause	GRIK5	HGNC:4583	1.98121	1.25592	0.114681	16	PTV_only	logistic
had_menopause_neoplasm_surgery_free	PSG3	HGNC:9520	0.0802572	0.0508767	0.114684	596	PTV_and_damaging_missense	Cox
had_menopause	SPTBN2	HGNC:11276	0.141211	0.0895188	0.114694	2443	PTV_and_damaging_missense	logistic
ANM	BORCS8	HGNC:37247	-0.539612	0.342078	0.114696	129	PTV_and_damaging_missense	linear
had_menopause_neoplasm_surgery_free	REC114	HGNC:25065	-1.27456	0.808064	0.114726	37	PTV_only	logistic
ANM_neoplasm_surgery_free	BABAM2	HGNC:1106	0.254839	0.161565	0.114729	571	PTV_and_damaging_missense	linear
had_menopause	OTULINL	HGNC:25629	0.283408	0.179682	0.114732	49	PTV_and_damaging_missense	Cox
ANM_neoplasm_surgery_free	HCFC1R1	HGNC:21198	1.38984	0.881166	0.114737	19	PTV_and_damaging_missense	linear
had_menopause_neoplasm_surgery_free	CCDC141	HGNC:26821	0.39653	0.251405	0.114737	306	PTV_only	logistic
had_menopause_neoplasm_surgery_free	GALNTL5	HGNC:21725	0.72938	0.46246	0.114756	72	PTV_only	logistic
ANM	PI4KA	HGNC:8983	0.214429	0.135958	0.114759	824	PTV_and_damaging_missense	linear
had_menopause	DNAJC24	HGNC:26979	0.557671	0.353596	0.114762	13	PTV_only	Cox
ANM_neoplasm_surgery_free	AMD1	HGNC:457	-1.51434	0.960167	0.114763	16	PTV_and_damaging_missense	linear
had_menopause_neoplasm_surgery_free	TMEM171	HGNC:27031	-0.426017	0.27012	0.114763	198	PTV_and_damaging_missense	logistic
had_menopause_neoplasm_surgery_free	PLA2G4C	HGNC:9037	0.413842	0.262414	0.114782	222	PTV_and_damaging_missense	logistic
had_menopause	NADK2	HGNC:26404	-0.0953409	0.0604557	0.114787	419	PTV_and_damaging_missense	Cox
ANM	FBXO25	HGNC:13596	0.365263	0.231617	0.114797	282	PTV_and_damaging_missense	linear
had_menopause	ARNTL	HGNC:701	-0.526792	0.334062	0.114811	163	PTV_and_damaging_missense	logistic
ANM	CYP4A22	HGNC:20575	-0.71747	0.454979	0.114815	73	PTV_only	linear
had_menopause_neoplasm_surgery_free	BCAN	HGNC:23059	-0.232661	0.147547	0.114828	77	PTV_only	Cox
had_menopause_neoplasm_surgery_free	TBC1D26	HGNC:28745	-1.3381	0.848612	0.114838	27	PTV_only	logistic
had_menopause_neoplasm_surgery_free	MMD	HGNC:7153	0.455259	0.288726	0.114844	18	PTV_only	Cox
had_menopause_neoplasm_surgery_free	CDC42BPG	HGNC:29829	0.341676	0.216691	0.114845	408	PTV_only	logistic
had_menopause_neoplasm_surgery_free	PLEKHG4B	HGNC:29399	0.146314	0.0927929	0.114847	2183	PTV_and_damaging_missense	logistic
had_menopause	BAZ2B	HGNC:963	-0.315459	0.200068	0.114852	32	PTV_only	Cox
had_menopause	CTNS	HGNC:2518	-0.0789178	0.0500508	0.114852	641	PTV_and_damaging_missense	Cox
had_menopause	PIGO	HGNC:23215	-0.488034	0.309519	0.114853	207	PTV_only	logistic
had_menopause_neoplasm_surgery_free	LRCOL1	HGNC:44160	-0.73726	0.467611	0.114875	82	PTV_only	logistic
ANM	TAF6	HGNC:11540	-1.0822	0.686389	0.11488	32	PTV_only	linear
had_menopause	GABRR3	HGNC:17969	0.117038	0.0742352	0.114891	254	PTV_only	Cox
ANM_neoplasm_surgery_free	NMT1	HGNC:7857	0.686111	0.435191	0.114898	78	PTV_and_damaging_missense	linear
ANM	VWA5A	HGNC:6658	-0.310301	0.196826	0.114908	391	PTV_and_damaging_missense	linear
had_menopause_neoplasm_surgery_free	LIX1	HGNC:18581	-0.737797	0.468001	0.114913	98	PTV_only	logistic
had_menopause	CD44	HGNC:1681	0.122137	0.0774746	0.114916	3068	PTV_and_damaging_missense	logistic
had_menopause	CASTOR1	HGNC:34423	0.495331	0.314202	0.114917	165	PTV_and_damaging_missense	logistic
had_menopause_neoplasm_surgery_free	SMARCD3	HGNC:11108	0.104874	0.0665264	0.114926	355	PTV_and_damaging_missense	Cox
ANM	GAB4	HGNC:18325	0.638428	0.40499	0.114937	92	PTV_only	linear
ANM_neoplasm_surgery_free	HHLA2	HGNC:4905	0.23882	0.151497	0.114938	650	PTV_only	linear
had_menopause	PPIL1	HGNC:9260	0.352688	0.223733	0.114939	37	PTV_and_damaging_missense	Cox
ANM	WNT16	HGNC:16267	0.495204	0.314147	0.114951	153	PTV_and_damaging_missense	linear
ANM_neoplasm_surgery_free	ARFGAP1	HGNC:15852	-0.201886	0.128073	0.114954	924	PTV_and_damaging_missense	linear
had_menopause	ADCK5	HGNC:21738	0.147869	0.0938075	0.114957	2083	PTV_and_damaging_missense	logistic
ANM	BAALC	HGNC:14333	-1.44251	0.915116	0.114958	18	PTV_and_damaging_missense	linear
had_menopause	GPR26	HGNC:4481	-0.476683	0.302412	0.114963	198	PTV_and_damaging_missense	logistic
ANM	RNF43	HGNC:18505	1.58008	1.00241	0.114966	15	PTV_only	linear
ANM_neoplasm_surgery_free	ACSM1	HGNC:18049	-0.429838	0.272694	0.11497	199	PTV_and_damaging_missense	linear
had_menopause	TGM6	HGNC:16255	0.104099	0.0660451	0.114984	318	PTV_only	Cox
had_menopause	SPON1	HGNC:11252	0.566719	0.359559	0.114992	133	PTV_only	logistic
had_menopause_neoplasm_surgery_free	LAMTOR4	HGNC:33772	0.344061	0.218296	0.114998	29	PTV_and_damaging_missense	Cox
had_menopause	WASHC1	HGNC:24361	-0.157048	0.099642	0.114998	1884	PTV_and_damaging_missense	logistic
had_menopause_neoplasm_surgery_free	CFAP43	HGNC:26684	-0.147772	0.0937571	0.115	168	PTV_only	Cox
had_menopause	MRTFB	HGNC:29819	0.455045	0.288719	0.115007	15	PTV_only	Cox
ANM	IL22	HGNC:14900	1.33536	0.847255	0.115008	21	PTV_and_damaging_missense	linear
ANM	RPGRIP1L	HGNC:29168	-0.594779	0.377378	0.11501	106	PTV_only	linear
had_menopause_neoplasm_surgery_free	TRIM58	HGNC:24150	-0.309846	0.1966	0.11502	421	PTV_and_damaging_missense	logistic
had_menopause_neoplasm_surgery_free	EVL	HGNC:20234	0.0991199	0.0628924	0.115021	389	PTV_and_damaging_missense	Cox
had_menopause	EEF2K	HGNC:24615	-0.130315	0.0826872	0.115025	2715	PTV_and_damaging_missense	logistic
had_menopause	MAD2L2	HGNC:6764	-0.139434	0.0884732	0.115026	208	PTV_and_damaging_missense	Cox
ANM_neoplasm_surgery_free	RAD23B	HGNC:9813	0.562568	0.356967	0.115039	116	PTV_and_damaging_missense	linear
had_menopause	ACRBP	HGNC:17195	-0.687548	0.43628	0.115041	76	PTV_only	logistic
had_menopause	FER	HGNC:3655	-1.50215	0.953183	0.115042	23	PTV_only	logistic
had_menopause	CFAP157	HGNC:27843	0.176337	0.111895	0.115048	118	PTV_only	Cox
had_menopause_neoplasm_surgery_free	FYB1	HGNC:4036	-0.407095	0.258328	0.115052	24	PTV_only	Cox
ANM	RBMS3	HGNC:13427	1.48391	0.941661	0.115065	17	PTV_only	linear
had_menopause_neoplasm_surgery_free	SOGA1	HGNC:16111	0.0540679	0.0343135	0.115094	1281	PTV_and_damaging_missense	Cox
had_menopause	FNDC4	HGNC:20239	0.434099	0.275496	0.115096	262	PTV_and_damaging_missense	logistic
ANM_neoplasm_surgery_free	CD55	HGNC:2665	1.29042	0.818938	0.115096	22	PTV_only	linear
ANM	PAX8	HGNC:8622	-0.206946	0.131337	0.115101	884	PTV_and_damaging_missense	linear
ANM	CENPC	HGNC:1854	1.2756	0.809597	0.115121	23	PTV_only	linear
had_menopause_neoplasm_surgery_free	TMEM45B	HGNC:25194	0.126337	0.080185	0.115124	235	PTV_and_damaging_missense	Cox
had_menopause	TLE4	HGNC:11840	0.454872	0.288703	0.115125	14	PTV_only	Cox
had_menopause_neoplasm_surgery_free	AHSP	HGNC:18075	-0.680054	0.431632	0.115132	85	PTV_and_damaging_missense	logistic
had_menopause	DCLK1	HGNC:2700	0.5007	0.317798	0.115134	179	PTV_and_damaging_missense	logistic
had_menopause_neoplasm_surgery_free	INPP4A	HGNC:6074	0.498335	0.316303	0.115142	17	PTV_only	Cox
had_menopause	NIPAL2	HGNC:25854	-0.240376	0.152573	0.115145	72	PTV_only	Cox
ANM	GDAP1L1	HGNC:4213	0.368794	0.234083	0.115148	276	PTV_and_damaging_missense	linear
had_menopause	CRACDL	HGNC:33454	1.47146	0.934011	0.115159	25	PTV_only	logistic
had_menopause	SERP2	HGNC:20607	1.79149	1.13715	0.11516	18	PTV_and_damaging_missense	logistic
had_menopause_neoplasm_surgery_free	MRRF	HGNC:7234	-0.406978	0.25833	0.11516	255	PTV_and_damaging_missense	logistic
had_menopause	C18orf21	HGNC:28802	0.730366	0.463608	0.115165	96	PTV_and_damaging_missense	logistic
had_menopause	MALRD1	HGNC:24331	-0.14649	0.0929876	0.115171	2072	PTV_and_damaging_missense	logistic
ANM	PBX4	HGNC:13403	-0.318729	0.202318	0.115172	370	PTV_and_damaging_missense	linear
had_menopause_neoplasm_surgery_free	CBY2	HGNC:30720	-0.158505	0.100615	0.115173	157	PTV_and_damaging_missense	Cox
had_menopause_neoplasm_surgery_free	DEFB105A	HGNC:18087	-0.394093	0.25016	0.115173	24	PTV_only	Cox
had_menopause_neoplasm_surgery_free	DEFB105A	HGNC:18087	-0.394093	0.25016	0.115173	24	PTV_and_damaging_missense	Cox
had_menopause_neoplasm_surgery_free	TMED3	HGNC:28889	0.0575862	0.0365545	0.115175	1126	PTV_and_damaging_missense	Cox
had_menopause_neoplasm_surgery_free	CLNS1A	HGNC:2080	0.454856	0.28874	0.115184	18	PTV_only	Cox
had_menopause	NELFA	HGNC:12768	0.158438	0.100577	0.11519	146	PTV_and_damaging_missense	Cox
ANM_neoplasm_surgery_free	HTR3C	HGNC:24003	0.864587	0.548846	0.115197	49	PTV_only	linear
had_menopause	NLRP8	HGNC:22940	-0.0500729	0.0317872	0.115198	1513	PTV_and_damaging_missense	Cox
had_menopause	RETREG1	HGNC:25964	-0.188373	0.119586	0.115207	128	PTV_and_damaging_missense	Cox
had_menopause	BTBD3	HGNC:15854	-0.43795	0.278031	0.115215	16	PTV_only	Cox
ANM_neoplasm_surgery_free	FN1	HGNC:3778	-0.109562	0.0695543	0.115217	3225	PTV_and_damaging_missense	linear
had_menopause	CGB1	HGNC:16721	-0.156925	0.0996244	0.115217	1855	PTV_and_damaging_missense	logistic
ANM_neoplasm_surgery_free	PPP4R1	HGNC:9320	-0.338582	0.214947	0.115219	321	PTV_and_damaging_missense	linear
had_menopause	RASA4B	HGNC:35202	-0.42803	0.271746	0.11523	237	PTV_and_damaging_missense	logistic
had_menopause	SPAG1	HGNC:11212	-0.0703513	0.0446645	0.115232	783	PTV_and_damaging_missense	Cox
had_menopause_neoplasm_surgery_free	TXNDC2	HGNC:16470	0.320183	0.203282	0.115241	427	PTV_and_damaging_missense	logistic
ANM_neoplasm_surgery_free	ADHFE1	HGNC:16354	-0.421133	0.267383	0.115258	207	PTV_and_damaging_missense	linear
ANM_neoplasm_surgery_free	STAB1	HGNC:18628	-0.285627	0.181348	0.115258	452	PTV_only	linear
had_menopause_neoplasm_surgery_free	RSPH9	HGNC:21057	-0.475116	0.30167	0.115268	18	PTV_only	Cox
ANM	PDYN	HGNC:8820	0.48387	0.307227	0.11527	160	PTV_and_damaging_missense	linear
ANM_neoplasm_surgery_free	BTBD9	HGNC:21228	-0.685267	0.435116	0.115284	78	PTV_and_damaging_missense	linear
had_menopause	VASP	HGNC:12652	0.712001	0.452098	0.115284	89	PTV_and_damaging_missense	logistic
ANM	DENND2A	HGNC:22212	1.17681	0.747229	0.115284	27	PTV_only	linear
ANM	MAP7D1	HGNC:25514	-1.57895	1.00258	0.115285	15	PTV_only	linear
ANM	C1QTNF9	HGNC:28732	-0.575586	0.36548	0.115289	113	PTV_and_damaging_missense	linear
ANM	TRMT61A	HGNC:23790	-1.33425	0.847229	0.115298	21	PTV_only	linear
had_menopause_neoplasm_surgery_free	NCAPG2	HGNC:21904	0.107376	0.0681833	0.1153	333	PTV_and_damaging_missense	Cox
ANM_neoplasm_surgery_free	PRSS1	HGNC:9475	-0.163631	0.103903	0.1153	1403	PTV_and_damaging_missense	linear
ANM	TMEM182	HGNC:26391	-1.69567	1.07677	0.115311	13	PTV_only	linear
ANM	TRDN	HGNC:12261	-0.21918	0.139182	0.115313	786	PTV_and_damaging_missense	linear
had_menopause	IGFBP7	HGNC:5476	-0.107629	0.0683473	0.115318	336	PTV_and_damaging_missense	Cox
ANM	C22orf31	HGNC:26931	-0.156838	0.0995975	0.115325	1551	PTV_and_damaging_missense	linear
ANM	ABRAXAS2	HGNC:28975	-0.472139	0.299827	0.115329	168	PTV_and_damaging_missense	linear
had_menopause	MROH6	HGNC:27814	0.225433	0.143161	0.115329	864	PTV_and_damaging_missense	logistic
had_menopause	UPF3A	HGNC:20332	-0.0685907	0.04356	0.115343	832	PTV_and_damaging_missense	Cox
had_menopause_neoplasm_surgery_free	PPT2	HGNC:9326	-0.787465	0.500099	0.115344	10	PTV_only	Cox
ANM_neoplasm_surgery_free	HOXC11	HGNC:5123	-0.299558	0.190239	0.115345	411	PTV_and_damaging_missense	linear
had_menopause_neoplasm_surgery_free	KRT82	HGNC:6459	-0.223159	0.141724	0.115348	979	PTV_only	logistic
had_menopause_neoplasm_surgery_free	INTS2	HGNC:29241	0.338818	0.21518	0.115354	399	PTV_and_damaging_missense	logistic
ANM_neoplasm_surgery_free	ECI2	HGNC:14601	-0.261917	0.166339	0.115354	538	PTV_and_damaging_missense	linear
had_menopause	SPP2	HGNC:11256	-0.152358	0.0967675	0.115377	174	PTV_and_damaging_missense	Cox
ANM_neoplasm_surgery_free	PEX5	HGNC:9719	1.06922	0.679088	0.115378	32	PTV_only	linear
had_menopause_neoplasm_surgery_free	NKPD1	HGNC:24739	-0.322088	0.20457	0.11538	413	PTV_and_damaging_missense	logistic
ANM	GSTM2	HGNC:4634	-1.30328	0.827779	0.115391	22	PTV_only	linear
had_menopause	RBM12B	HGNC:32310	-0.124659	0.0791784	0.115393	257	PTV_and_damaging_missense	Cox
ANM	GUCA1A	HGNC:4678	-0.440547	0.279815	0.115395	193	PTV_and_damaging_missense	linear
had_menopause	PPIH	HGNC:14651	-0.595106	0.377992	0.115398	12	PTV_only	Cox
had_menopause_neoplasm_surgery_free	LRCH3	HGNC:28637	0.605935	0.384871	0.115398	143	PTV_only	logistic
ANM	MYZAP	HGNC:43444	0.911342	0.578857	0.115403	45	PTV_only	linear
had_menopause	GCM2	HGNC:4198	2.12727	1.35121	0.115407	14	PTV_only	logistic
had_menopause	ZNF571	HGNC:25000	-0.274215	0.174179	0.115412	52	PTV_only	Cox
ANM_neoplasm_surgery_free	MDH2	HGNC:6971	0.922345	0.58588	0.115426	43	PTV_only	linear
had_menopause	BPTF	HGNC:3581	-0.217075	0.137891	0.115429	1006	PTV_and_damaging_missense	logistic
had_menopause	UNC5A	HGNC:12567	-0.0524456	0.0333151	0.115434	1453	PTV_and_damaging_missense	Cox
had_menopause_neoplasm_surgery_free	VPS51	HGNC:1172	1.24398	0.79022	0.115437	31	PTV_only	logistic
ANM_neoplasm_surgery_free	PTTG1IP	HGNC:13524	1.67708	1.06533	0.115438	13	PTV_only	linear
had_menopause_neoplasm_surgery_free	ARHGAP45	HGNC:17102	-0.0846523	0.0537786	0.115467	541	PTV_and_damaging_missense	Cox
ANM_neoplasm_surgery_free	DHFR	HGNC:2861	1.67668	1.06517	0.11547	13	PTV_and_damaging_missense	linear
had_menopause	LYZL6	HGNC:29614	0.181958	0.115599	0.115475	109	PTV_and_damaging_missense	Cox
had_menopause	NEIL1	HGNC:18448	-0.260415	0.165444	0.11548	681	PTV_only	logistic
had_menopause	TREML1	HGNC:20434	0.381832	0.242583	0.115482	25	PTV_only	Cox
had_menopause_neoplasm_surgery_free	LYPLA1	HGNC:6737	0.287489	0.182648	0.115485	41	PTV_and_damaging_missense	Cox
had_menopause_neoplasm_surgery_free	SRR	HGNC:14398	0.160794	0.102156	0.115486	130	PTV_and_damaging_missense	Cox
had_menopause_neoplasm_surgery_free	RBM26	HGNC:20327	-0.194064	0.123294	0.115489	111	PTV_only	Cox
had_menopause	FAM183A	HGNC:34347	0.303014	0.192515	0.115492	58	PTV_and_damaging_missense	Cox
ANM	WDR81	HGNC:26600	-0.142213	0.0903537	0.1155	1892	PTV_and_damaging_missense	linear
ANM_neoplasm_surgery_free	NOL7	HGNC:21040	-0.693791	0.440793	0.115502	76	PTV_and_damaging_missense	linear
had_menopause_neoplasm_surgery_free	RAB13	HGNC:9762	-0.963449	0.612139	0.115509	55	PTV_and_damaging_missense	logistic
had_menopause_neoplasm_surgery_free	ZNF823	HGNC:30936	-0.20165	0.128125	0.115523	91	PTV_and_damaging_missense	Cox
had_menopause	CAMK2A	HGNC:1460	0.806514	0.512451	0.115525	77	PTV_and_damaging_missense	logistic
had_menopause_neoplasm_surgery_free	EFCAB6	HGNC:24204	-0.203406	0.129246	0.115536	986	PTV_only	logistic
ANM	GYS1	HGNC:4706	-0.901038	0.572533	0.115544	46	PTV_only	linear
had_menopause_neoplasm_surgery_free	APH1A	HGNC:29509	-0.166034	0.105505	0.115556	143	PTV_and_damaging_missense	Cox
had_menopause	MTG1	HGNC:32159	-0.189907	0.120677	0.115562	1354	PTV_and_damaging_missense	logistic
ANM	CFAP58	HGNC:26676	-0.553508	0.351741	0.115578	122	PTV_only	linear
had_menopause_neoplasm_surgery_free	EN1	HGNC:3342	-0.470004	0.298687	0.115588	218	PTV_and_damaging_missense	logistic
had_menopause_neoplasm_surgery_free	CPSF3	HGNC:2326	0.840748	0.534298	0.11559	72	PTV_only	logistic
ANM	C22orf39	HGNC:27012	-0.262627	0.1669	0.115594	545	PTV_and_damaging_missense	linear
had_menopause	FYB2	HGNC:27295	0.0665128	0.0422702	0.115599	881	PTV_only	Cox
had_menopause_neoplasm_surgery_free	CARD6	HGNC:16394	-1.04525	0.664284	0.115603	44	PTV_only	logistic
ANM	ABHD4	HGNC:20154	-0.299235	0.19017	0.115604	419	PTV_and_damaging_missense	linear
had_menopause_neoplasm_surgery_free	METAP1	HGNC:15789	-0.282702	0.179671	0.115617	76	PTV_and_damaging_missense	Cox
had_menopause	CARHSP1	HGNC:17150	-0.148892	0.0946283	0.115617	2140	PTV_only	logistic
had_menopause	MALL	HGNC:6818	-1.21257	0.770664	0.115623	37	PTV_and_damaging_missense	logistic
ANM	DCHS2	HGNC:23111	-0.0990767	0.0629697	0.11563	4006	PTV_and_damaging_missense	linear
had_menopause	MMP21	HGNC:14357	0.635512	0.403923	0.115638	153	PTV_only	logistic
ANM	CCDC42	HGNC:26528	0.978323	0.621803	0.115638	39	PTV_only	linear
ANM	ATP8B3	HGNC:13535	-0.185248	0.117744	0.115652	1103	PTV_only	linear
ANM_neoplasm_surgery_free	NUP153	HGNC:8062	-0.507727	0.322718	0.115658	142	PTV_only	linear
had_menopause	SIN3A	HGNC:19353	0.224147	0.142474	0.115661	1031	PTV_and_damaging_missense	logistic
had_menopause_neoplasm_surgery_free	UBE2L6	HGNC:12490	-0.155938	0.0991199	0.115666	155	PTV_and_damaging_missense	Cox
had_menopause	RARS2	HGNC:21406	0.0719103	0.0457092	0.11567	754	PTV_and_damaging_missense	Cox
had_menopause	SALL3	HGNC:10527	-0.0431175	0.0274073	0.11567	2050	PTV_and_damaging_missense	Cox
ANM_neoplasm_surgery_free	NUDT16L1	HGNC:28154	0.461325	0.293234	0.115671	172	PTV_and_damaging_missense	linear
had_menopause_neoplasm_surgery_free	TFAM	HGNC:11741	0.58445	0.371502	0.115671	183	PTV_and_damaging_missense	logistic
ANM	PUS10	HGNC:26505	1.15441	0.733791	0.115674	28	PTV_only	linear
had_menopause	ACADL	HGNC:88	0.0503874	0.0320294	0.115681	1511	PTV_only	Cox
had_menopause_neoplasm_surgery_free	PEX5L	HGNC:30024	-0.786611	0.50003	0.115689	11	PTV_only	Cox
ANM_neoplasm_surgery_free	ZNF773	HGNC:30487	0.269983	0.171621	0.115693	505	PTV_and_damaging_missense	linear
had_menopause	TPSB2	HGNC:14120	0.497524	0.316268	0.115694	22	PTV_only	Cox
had_menopause	MATN4	HGNC:6910	0.0979284	0.0622542	0.11571	405	PTV_only	Cox
had_menopause_neoplasm_surgery_free	SLC16A11	HGNC:23093	-0.287333	0.182665	0.115718	48	PTV_only	Cox
had_menopause_neoplasm_surgery_free	ANP32A	HGNC:13233	-2.55204	1.62242	0.115722	11	PTV_and_damaging_missense	logistic
ANM_neoplasm_surgery_free	KRT76	HGNC:24430	-0.127808	0.0812511	0.115724	2325	PTV_and_damaging_missense	linear
ANM	LHCGR	HGNC:6585	0.891069	0.566482	0.115726	47	PTV_only	linear
ANM_neoplasm_surgery_free	CC2D1A	HGNC:30237	0.640898	0.407451	0.115737	89	PTV_only	linear
ANM_neoplasm_surgery_free	PHF20L1	HGNC:24280	0.182044	0.115737	0.115745	1122	PTV_and_damaging_missense	linear
had_menopause	FFAR4	HGNC:19061	-0.351772	0.223649	0.115748	38	PTV_only	Cox
ANM_neoplasm_surgery_free	POLR1C	HGNC:20194	-0.479638	0.304951	0.115761	159	PTV_and_damaging_missense	linear
had_menopause	FN3K	HGNC:24822	-0.551449	0.350625	0.115775	168	PTV_and_damaging_missense	logistic
ANM_neoplasm_surgery_free	PSTK	HGNC:28578	0.707429	0.449795	0.115775	73	PTV_only	linear
ANM_neoplasm_surgery_free	GTF3C1	HGNC:4664	1.2597	0.800938	0.115775	23	PTV_only	linear
had_menopause_neoplasm_surgery_free	UBE2G2	HGNC:12483	-0.303217	0.192798	0.115783	38	PTV_and_damaging_missense	Cox
ANM_neoplasm_surgery_free	EFNB3	HGNC:3228	-0.822343	0.522879	0.115789	54	PTV_and_damaging_missense	linear
had_menopause_neoplasm_surgery_free	ZNF304	HGNC:13505	-0.167783	0.106686	0.115793	140	PTV_and_damaging_missense	Cox
had_menopause_neoplasm_surgery_free	NFATC2IP	HGNC:25906	0.180562	0.114812	0.115795	109	PTV_and_damaging_missense	Cox
had_menopause_neoplasm_surgery_free	POLR1D	HGNC:20422	0.857169	0.545044	0.115797	67	PTV_and_damaging_missense	logistic
had_menopause	IL19	HGNC:5990	0.224801	0.142943	0.115798	70	PTV_and_damaging_missense	Cox
had_menopause_neoplasm_surgery_free	MCM3AP	HGNC:6946	0.180548	0.114805	0.115799	123	PTV_only	Cox
had_menopause_neoplasm_surgery_free	TMEM139	HGNC:22058	-2.08411	1.32524	0.115804	13	PTV_only	logistic
had_menopause_neoplasm_surgery_free	ZNF202	HGNC:12994	0.0807429	0.0513429	0.115806	603	PTV_and_damaging_missense	Cox
ANM	RANBP3L	HGNC:26353	-0.900383	0.572537	0.115811	46	PTV_only	linear
ANM_neoplasm_surgery_free	ORM2	HGNC:8499	0.738195	0.469422	0.115825	67	PTV_and_damaging_missense	linear
had_menopause	KCNG2	HGNC:6249	-0.786315	0.500035	0.11583	13	PTV_only	Cox
had_menopause	EPHA5	HGNC:3389	-0.34381	0.218637	0.115831	393	PTV_and_damaging_missense	logistic
had_menopause_neoplasm_surgery_free	BCHE	HGNC:983	-0.12083	0.0768398	0.115836	270	PTV_and_damaging_missense	Cox
had_menopause_neoplasm_surgery_free	SYCN	HGNC:18442	0.779039	0.495423	0.115841	65	PTV_and_damaging_missense	logistic
had_menopause	CITED2	HGNC:1987	0.224816	0.142972	0.115846	984	PTV_and_damaging_missense	logistic
had_menopause	CAMK4	HGNC:1464	0.334104	0.212478	0.115854	400	PTV_and_damaging_missense	logistic
ANM_neoplasm_surgery_free	FBXO38	HGNC:28844	-0.438781	0.279059	0.115873	190	PTV_and_damaging_missense	linear
ANM	ACIN1	HGNC:17066	0.188605	0.119957	0.11589	1070	PTV_and_damaging_missense	linear
had_menopause_neoplasm_surgery_free	CDH3	HGNC:1762	0.0568678	0.0361709	0.115905	1208	PTV_and_damaging_missense	Cox
had_menopause	TAFA2	HGNC:21589	-0.0831922	0.0529157	0.115912	539	PTV_and_damaging_missense	Cox
ANM_neoplasm_surgery_free	GJC3	HGNC:17495	-0.932021	0.592818	0.115913	42	PTV_and_damaging_missense	linear
ANM_neoplasm_surgery_free	DCDC2C	HGNC:32696	-0.432028	0.2748	0.11592	196	PTV_and_damaging_missense	linear
had_menopause	USP16	HGNC:12614	0.0797492	0.0507277	0.115927	613	PTV_and_damaging_missense	Cox
ANM_neoplasm_surgery_free	DFFB	HGNC:2773	1.74298	1.10869	0.115929	12	PTV_only	linear
ANM_neoplasm_surgery_free	PSMA7	HGNC:9536	-1.10249	0.701288	0.115934	30	PTV_and_damaging_missense	linear
had_menopause_neoplasm_surgery_free	PRRT1	HGNC:13943	0.297254	0.189085	0.115935	44	PTV_and_damaging_missense	Cox
had_menopause_neoplasm_surgery_free	BARD1	HGNC:952	0.847693	0.539225	0.115937	55	PTV_only	logistic
ANM	CFAP43	HGNC:26684	0.155362	0.0988281	0.115945	1575	PTV_and_damaging_missense	linear
ANM_neoplasm_surgery_free	ZNF534	HGNC:26337	-0.498575	0.317158	0.115954	147	PTV_and_damaging_missense	linear
had_menopause	NR6A1	HGNC:7985	-0.470542	0.299332	0.115957	206	PTV_and_damaging_missense	logistic
ANM	ANKS6	HGNC:26724	-0.930874	0.592179	0.115967	43	PTV_only	linear
ANM_neoplasm_surgery_free	LMOD2	HGNC:6648	-1.28732	0.818961	0.115979	22	PTV_only	linear
had_menopause_neoplasm_surgery_free	CCDC144A	HGNC:29072	0.0923761	0.0587691	0.115986	428	PTV_only	Cox
ANM_neoplasm_surgery_free	ZNF16	HGNC:12947	-0.76095	0.484105	0.115986	63	PTV_and_damaging_missense	linear
ANM	NAT1	HGNC:7645	-0.775361	0.493275	0.115986	62	PTV_and_damaging_missense	linear
ANM_neoplasm_surgery_free	DHX16	HGNC:2739	0.737852	0.469415	0.115989	67	PTV_only	linear
ANM	ZBED6	HGNC:33273	-0.126366	0.0803937	0.115991	2407	PTV_and_damaging_missense	linear
ANM	KRT83	HGNC:6460	-0.801496	0.509943	0.116016	58	PTV_only	linear
ANM_neoplasm_surgery_free	BUB1	HGNC:1148	-1.08441	0.689945	0.116017	31	PTV_only	linear
had_menopause	CNTN3	HGNC:2173	-0.393626	0.250448	0.116024	26	PTV_only	Cox
had_menopause_neoplasm_surgery_free	GOLGB1	HGNC:4429	0.157337	0.100109	0.116029	151	PTV_only	Cox
had_menopause_neoplasm_surgery_free	ECRG4	HGNC:24642	0.750489	0.477524	0.116038	84	PTV_and_damaging_missense	logistic
had_menopause_neoplasm_surgery_free	PTGFR	HGNC:9600	0.155837	0.0991594	0.116048	159	PTV_and_damaging_missense	Cox
had_menopause_neoplasm_surgery_free	PNLIP	HGNC:9155	-0.308301	0.196177	0.116057	37	PTV_only	Cox
ANM	MAP4K2	HGNC:6864	-0.141924	0.0903127	0.116078	1894	PTV_and_damaging_missense	linear
had_menopause_neoplasm_surgery_free	ERICH4	HGNC:34497	-0.0659716	0.0419826	0.116089	904	PTV_and_damaging_missense	Cox
had_menopause	CAMK2D	HGNC:1462	0.351515	0.223697	0.116092	35	PTV_only	Cox
had_menopause_neoplasm_surgery_free	NOLC1	HGNC:15608	0.227664	0.144885	0.116103	896	PTV_and_damaging_missense	logistic
ANM	FBXO48	HGNC:33857	-1.36416	0.868138	0.116103	20	PTV_only	linear
had_menopause_neoplasm_surgery_free	ANO2	HGNC:1183	0.117648	0.0748723	0.11611	244	PTV_only	Cox
ANM_neoplasm_surgery_free	PM20D1	HGNC:26518	-0.232924	0.148234	0.116111	679	PTV_and_damaging_missense	linear
had_menopause_neoplasm_surgery_free	SLC4A3	HGNC:11029	-0.939139	0.597685	0.116115	64	PTV_only	logistic
had_menopause_neoplasm_surgery_free	GPATCH2L	HGNC:20210	0.0611954	0.038946	0.116115	1037	PTV_and_damaging_missense	Cox
had_menopause_neoplasm_surgery_free	SCT	HGNC:10607	0.511443	0.325499	0.116122	179	PTV_and_damaging_missense	logistic
had_menopause	SLC26A1	HGNC:10993	-1.66057	1.05685	0.116126	21	PTV_only	logistic
had_menopause_neoplasm_surgery_free	CNPY3	HGNC:11968	0.142664	0.0907977	0.116129	176	PTV_and_damaging_missense	Cox
had_menopause_neoplasm_surgery_free	COL4A1	HGNC:2202	0.0483743	0.0307878	0.116132	1675	PTV_and_damaging_missense	Cox
ANM	CCDC189	HGNC:28078	0.27897	0.177564	0.116164	481	PTV_and_damaging_missense	linear
had_menopause_neoplasm_surgery_free	ACAA2	HGNC:83	0.145435	0.0925701	0.116165	214	PTV_and_damaging_missense	Cox
had_menopause_neoplasm_surgery_free	S100A2	HGNC:10492	0.686198	0.436776	0.116171	104	PTV_and_damaging_missense	logistic
ANM	ANGPTL1	HGNC:489	-0.341634	0.217457	0.116177	320	PTV_and_damaging_missense	linear
ANM	METTL24	HGNC:21566	-0.496849	0.316266	0.11619	151	PTV_only	linear
had_menopause_neoplasm_surgery_free	MYO1D	HGNC:7598	0.241091	0.15347	0.116199	790	PTV_and_damaging_missense	logistic
ANM	GAL3ST2	HGNC:24869	0.193811	0.123373	0.116203	1003	PTV_only	linear
had_menopause_neoplasm_surgery_free	ANKRD42	HGNC:26752	-0.836373	0.532426	0.116212	68	PTV_only	logistic
had_menopause_neoplasm_surgery_free	GAP43	HGNC:4140	-0.360513	0.229499	0.116213	30	PTV_only	Cox
ANM_neoplasm_surgery_free	KIAA1586	HGNC:21360	-0.523753	0.333416	0.116218	133	PTV_and_damaging_missense	linear
had_menopause_neoplasm_surgery_free	SKIL	HGNC:10897	-2.23578	1.42332	0.116224	10	PTV_only	logistic
had_menopause_neoplasm_surgery_free	TSLP	HGNC:30743	0.208203	0.132546	0.116231	89	PTV_and_damaging_missense	Cox
had_menopause	ITIH5	HGNC:21449	0.0414236	0.0263712	0.116231	2248	PTV_and_damaging_missense	Cox
ANM	STARD7	HGNC:18063	-1.69135	1.07674	0.116232	13	PTV_only	linear
had_menopause_neoplasm_surgery_free	TMC3	HGNC:22995	0.560585	0.356882	0.116233	168	PTV_only	logistic
had_menopause_neoplasm_surgery_free	BCL6B	HGNC:1002	-1.76589	1.12426	0.116251	23	PTV_only	logistic
had_menopause	WASHC3	HGNC:24256	0.37064	0.235971	0.116252	336	PTV_and_damaging_missense	logistic
had_menopause_neoplasm_surgery_free	SERINC3	HGNC:11699	0.983121	0.625921	0.116257	37	PTV_only	logistic
had_menopause	ENO2	HGNC:3353	0.407946	0.259728	0.11626	295	PTV_and_damaging_missense	logistic
had_menopause	RO60	HGNC:11313	0.160416	0.102134	0.116265	145	PTV_and_damaging_missense	Cox
ANM_neoplasm_surgery_free	PTPN4	HGNC:9656	0.56054	0.356888	0.116273	116	PTV_and_damaging_missense	linear
ANM	HORMAD1	HGNC:25245	1.33073	0.847261	0.116275	21	PTV_only	linear
had_menopause	MORC2	HGNC:23573	-0.334924	0.213249	0.116281	31	PTV_only	Cox
had_menopause	ZNF202	HGNC:12994	0.0694517	0.0442207	0.116282	791	PTV_and_damaging_missense	Cox
ANM	SGCG	HGNC:10809	-1.76031	1.12082	0.116289	12	PTV_only	linear
had_menopause	ORMDL1	HGNC:16036	1.89112	1.20418	0.116309	11	PTV_only	logistic
had_menopause	DDX51	HGNC:20082	-0.205106	0.130605	0.116315	1065	PTV_and_damaging_missense	logistic
had_menopause	LY6G6F	HGNC:13933	0.222173	0.141475	0.116321	63	PTV_only	Cox
had_menopause	TAF6L	HGNC:17305	0.413424	0.26326	0.116322	279	PTV_and_damaging_missense	logistic
had_menopause_neoplasm_surgery_free	KLHDC2	HGNC:20231	0.364976	0.232411	0.116324	327	PTV_and_damaging_missense	logistic
ANM_neoplasm_surgery_free	MTMR10	HGNC:25999	0.249748	0.159034	0.116326	589	PTV_and_damaging_missense	linear
had_menopause_neoplasm_surgery_free	PREX2	HGNC:22950	0.038188	0.024318	0.116331	2628	PTV_and_damaging_missense	Cox
had_menopause_neoplasm_surgery_free	SLC35C1	HGNC:20197	-0.183945	0.117143	0.116355	113	PTV_and_damaging_missense	Cox
ANM_neoplasm_surgery_free	SMC5	HGNC:20465	0.314444	0.200255	0.116371	370	PTV_and_damaging_missense	linear
had_menopause_neoplasm_surgery_free	NXF1	HGNC:8071	0.314163	0.20008	0.116372	33	PTV_only	Cox
had_menopause_neoplasm_surgery_free	MARS1	HGNC:6898	-0.27064	0.172363	0.116374	636	PTV_and_damaging_missense	logistic
had_menopause	ERI3	HGNC:17276	0.320593	0.204177	0.116376	35	PTV_only	Cox
had_menopause_neoplasm_surgery_free	SFT2D1	HGNC:21102	0.269418	0.171585	0.116376	56	PTV_only	Cox
had_menopause_neoplasm_surgery_free	MTX2	HGNC:7506	0.150558	0.0958875	0.116381	154	PTV_and_damaging_missense	Cox
had_menopause_neoplasm_surgery_free	EIF3A	HGNC:3271	0.191837	0.122178	0.116382	1255	PTV_and_damaging_missense	logistic
ANM_neoplasm_surgery_free	ZNF763	HGNC:27614	0.526485	0.335307	0.116384	132	PTV_and_damaging_missense	linear
had_menopause_neoplasm_surgery_free	TK2	HGNC:11831	0.25486	0.162318	0.116385	52	PTV_only	Cox
ANM_neoplasm_surgery_free	CNPY3	HGNC:11968	-0.766898	0.488427	0.116388	63	PTV_only	linear
had_menopause_neoplasm_surgery_free	NMNAT3	HGNC:20989	0.175671	0.11189	0.116407	125	PTV_only	Cox
had_menopause	H3-3B	HGNC:4765	-0.60067	0.38259	0.116412	155	PTV_and_damaging_missense	logistic
had_menopause_neoplasm_surgery_free	TBC1D30	HGNC:29164	-0.224414	0.14294	0.116417	77	PTV_only	Cox
ANM	C5orf24	HGNC:26746	1.69072	1.0769	0.116422	13	PTV_and_damaging_missense	linear
had_menopause_neoplasm_surgery_free	C1orf43	HGNC:29876	-0.561369	0.357571	0.116426	118	PTV_and_damaging_missense	logistic
had_menopause_neoplasm_surgery_free	PRDM7	HGNC:9351	-0.922718	0.587747	0.116433	60	PTV_only	logistic
had_menopause_neoplasm_surgery_free	CEMIP	HGNC:29213	0.247366	0.157567	0.116437	777	PTV_and_damaging_missense	logistic
had_menopause	PAX9	HGNC:8623	-0.12962	0.0825662	0.116441	224	PTV_and_damaging_missense	Cox
had_menopause	FAM189A2	HGNC:24820	-0.940659	0.599188	0.116441	42	PTV_only	logistic
had_menopause	ATPSCKMT	HGNC:27029	0.302198	0.192503	0.116453	44	PTV_only	Cox
ANM_neoplasm_surgery_free	ZNF587B	HGNC:37142	-0.440447	0.280574	0.116465	188	PTV_and_damaging_missense	linear
had_menopause	CCDC180	HGNC:29303	0.090819	0.0578566	0.116479	434	PTV_only	Cox
ANM	SLC22A16	HGNC:20302	0.270746	0.172483	0.116491	510	PTV_and_damaging_missense	linear
had_menopause_neoplasm_surgery_free	PDE4DIP	HGNC:15580	0.367645	0.234217	0.116491	351	PTV_only	logistic
had_menopause	ARHGDIG	HGNC:680	-1.58749	1.01137	0.116499	20	PTV_only	logistic
had_menopause	KANK2	HGNC:29300	1.13935	0.725892	0.116511	28	PTV_only	logistic
had_menopause	OBP2A	HGNC:23380	0.484652	0.30878	0.116516	163	PTV_and_damaging_missense	logistic
ANM_neoplasm_surgery_free	SFXN2	HGNC:16086	0.270415	0.172292	0.116532	501	PTV_only	linear
had_menopause	ZNF839	HGNC:20345	-0.825276	0.525847	0.116549	64	PTV_only	logistic
had_menopause_neoplasm_surgery_free	BAG4	HGNC:940	-0.641221	0.408573	0.116551	11	PTV_only	Cox
had_menopause_neoplasm_surgery_free	DMTF1	HGNC:14603	-0.593239	0.378001	0.116552	10	PTV_only	Cox
had_menopause_neoplasm_surgery_free	AAGAB	HGNC:25662	-0.943183	0.60098	0.116553	54	PTV_only	logistic
had_menopause	SLC12A9	HGNC:17435	0.393973	0.25104	0.116563	278	PTV_only	logistic
had_menopause	TMC8	HGNC:20474	0.164621	0.104899	0.116573	128	PTV_only	Cox
had_menopause	DNAH17	HGNC:2946	0.269977	0.172034	0.116573	629	PTV_only	logistic
had_menopause_neoplasm_surgery_free	ZNF462	HGNC:21684	0.181359	0.115566	0.116576	116	PTV_only	Cox
had_menopause_neoplasm_surgery_free	DENND2D	HGNC:26192	0.116839	0.0744529	0.116578	256	PTV_only	Cox
ANM	ITGAV	HGNC:6150	0.352449	0.22459	0.116582	300	PTV_and_damaging_missense	linear
had_menopause_neoplasm_surgery_free	C9orf85	HGNC:28784	-0.196264	0.125066	0.116583	1220	PTV_and_damaging_missense	logistic
had_menopause_neoplasm_surgery_free	ZIC1	HGNC:12872	0.108542	0.0691675	0.116588	317	PTV_and_damaging_missense	Cox
had_menopause_neoplasm_surgery_free	ZNF747	HGNC:28350	-0.45311	0.288744	0.116591	23	PTV_only	Cox
had_menopause_neoplasm_surgery_free	MRPL19	HGNC:14052	-0.111471	0.0710367	0.116602	305	PTV_and_damaging_missense	Cox
ANM	PIK3R3	HGNC:8981	-1.00179	0.638406	0.116603	37	PTV_only	linear
ANM	DCAF13	HGNC:24535	-0.793372	0.505594	0.116608	59	PTV_only	linear
ANM_neoplasm_surgery_free	CCDC189	HGNC:28078	0.314264	0.200277	0.116618	370	PTV_and_damaging_missense	linear
had_menopause	DNAJC27	HGNC:30290	0.895498	0.570703	0.116621	64	PTV_only	logistic
had_menopause	LYVE1	HGNC:14687	-0.0714833	0.0455566	0.116622	767	PTV_and_damaging_missense	Cox
had_menopause	LPL	HGNC:6677	0.573462	0.365476	0.116629	157	PTV_and_damaging_missense	logistic
had_menopause	CCDC198	HGNC:20189	-0.176699	0.112615	0.116636	128	PTV_and_damaging_missense	Cox
had_menopause	MAK16	HGNC:13703	-0.568938	0.362602	0.116638	135	PTV_and_damaging_missense	logistic
ANM	UPP2	HGNC:23061	0.547461	0.34892	0.116648	124	PTV_and_damaging_missense	linear
had_menopause_neoplasm_surgery_free	CHST9	HGNC:19898	0.453076	0.288768	0.116648	17	PTV_only	Cox
ANM_neoplasm_surgery_free	LARS2	HGNC:17095	-0.965122	0.615116	0.116651	39	PTV_only	linear
ANM	METTL2A	HGNC:25755	0.755808	0.481718	0.116655	65	PTV_only	linear
ANM	ABCE1	HGNC:69	0.568444	0.362309	0.116664	115	PTV_and_damaging_missense	linear
had_menopause	IFI35	HGNC:5399	-0.398503	0.254001	0.116671	269	PTV_and_damaging_missense	logistic
had_menopause	SLC7A14	HGNC:29326	-0.20413	0.130111	0.116674	1129	PTV_and_damaging_missense	logistic
ANM_neoplasm_surgery_free	C16orf86	HGNC:33755	-0.513492	0.327301	0.116683	138	PTV_and_damaging_missense	linear
ANM_neoplasm_surgery_free	MPZL3	HGNC:27279	-0.29479	0.1879	0.116685	421	PTV_and_damaging_missense	linear
had_menopause	SARM1	HGNC:17074	0.182166	0.116115	0.116686	1385	PTV_and_damaging_missense	logistic
ANM_neoplasm_surgery_free	ACSM1	HGNC:18049	-0.632056	0.402887	0.116696	91	PTV_only	linear
had_menopause	OLFM4	HGNC:17190	-1.17311	0.747801	0.116706	39	PTV_only	logistic
had_menopause	BICD2	HGNC:17208	0.49614	0.316269	0.116711	17	PTV_only	Cox
ANM	SLC5A6	HGNC:11041	0.338728	0.215924	0.116713	325	PTV_and_damaging_missense	linear
had_menopause_neoplasm_surgery_free	SCD5	HGNC:21088	-0.4053	0.258367	0.116719	271	PTV_and_damaging_missense	logistic
ANM_neoplasm_surgery_free	LOXL2	HGNC:6666	0.186606	0.118955	0.116719	1061	PTV_and_damaging_missense	linear
had_menopause_neoplasm_surgery_free	MYOM1	HGNC:7613	0.145184	0.0925516	0.116722	158	PTV_only	Cox
had_menopause	DNAH8	HGNC:2952	0.0663756	0.042313	0.116722	837	PTV_only	Cox
ANM_neoplasm_surgery_free	FBLN2	HGNC:3601	-0.208608	0.132983	0.116726	846	PTV_and_damaging_missense	linear
had_menopause	OBP2B	HGNC:23381	-0.107394	0.0684639	0.116735	329	PTV_and_damaging_missense	Cox
had_menopause_neoplasm_surgery_free	ORM2	HGNC:8499	-0.191787	0.122271	0.116753	107	PTV_and_damaging_missense	Cox
had_menopause_neoplasm_surgery_free	SUN1	HGNC:18587	-0.0360972	0.0230132	0.116755	3058	PTV_and_damaging_missense	Cox
had_menopause	ITSN1	HGNC:6183	-0.248952	0.158717	0.116758	756	PTV_and_damaging_missense	logistic
had_menopause_neoplasm_surgery_free	SLC25A23	HGNC:19375	-0.329948	0.210356	0.11676	406	PTV_and_damaging_missense	logistic
had_menopause_neoplasm_surgery_free	PSKH1	HGNC:9529	0.342282	0.218221	0.116762	368	PTV_and_damaging_missense	logistic
had_menopause	NAA40	HGNC:25845	0.110796	0.0706391	0.11677	312	PTV_and_damaging_missense	Cox
ANM	SCRN3	HGNC:30382	-0.335387	0.213834	0.116782	331	PTV_and_damaging_missense	linear
had_menopause	KRT6A	HGNC:6443	-0.176932	0.11281	0.116788	1527	PTV_and_damaging_missense	logistic
ANM	DEF8	HGNC:25969	-0.344392	0.219593	0.116811	321	PTV_and_damaging_missense	linear
had_menopause_neoplasm_surgery_free	FECH	HGNC:3647	0.223768	0.142683	0.116815	841	PTV_and_damaging_missense	logistic
had_menopause	SERAC1	HGNC:21061	-0.923971	0.589164	0.116817	55	PTV_only	logistic
ANM	ITIH4	HGNC:6169	0.142114	0.0906174	0.116817	1881	PTV_and_damaging_missense	linear
had_menopause_neoplasm_surgery_free	FCGBP	HGNC:13572	0.0888258	0.0566392	0.116817	6244	PTV_and_damaging_missense	logistic
ANM_neoplasm_surgery_free	UBE2Z	HGNC:25847	-0.888398	0.566475	0.116818	46	PTV_and_damaging_missense	linear
had_menopause	OBP2B	HGNC:23381	-0.379111	0.241747	0.11683	329	PTV_and_damaging_missense	logistic
ANM	C1QTNF8	HGNC:31374	-0.302916	0.193159	0.116834	406	PTV_and_damaging_missense	linear
had_menopause_neoplasm_surgery_free	SPINK9	HGNC:32951	-0.97345	0.620749	0.116837	43	PTV_and_damaging_missense	logistic
ANM_neoplasm_surgery_free	GPRC5A	HGNC:9836	0.252601	0.161077	0.116839	574	PTV_and_damaging_missense	linear
had_menopause	NINL	HGNC:29163	0.0829747	0.0529132	0.116851	561	PTV_only	Cox
had_menopause_neoplasm_surgery_free	MS4A7	HGNC:13378	-0.452761	0.288737	0.116864	25	PTV_only	Cox
had_menopause	DDX5	HGNC:2746	-0.369717	0.235781	0.116869	30	PTV_only	Cox
ANM	ZSCAN18	HGNC:21037	1.83585	1.17078	0.11687	11	PTV_only	linear
had_menopause	PRSS27	HGNC:15475	-1.44746	0.923116	0.116877	35	PTV_only	logistic
ANM_neoplasm_surgery_free	CPA4	HGNC:15740	-0.239314	0.15262	0.116878	640	PTV_only	linear
ANM_neoplasm_surgery_free	SCNN1G	HGNC:10602	0.310306	0.197899	0.116885	379	PTV_and_damaging_missense	linear
had_menopause	TECRL	HGNC:27365	-0.251167	0.160185	0.116885	61	PTV_only	Cox
had_menopause	RGS21	HGNC:26839	0.103791	0.0661942	0.116885	335	PTV_and_damaging_missense	Cox
had_menopause_neoplasm_surgery_free	NR2E3	HGNC:7974	-0.524448	0.334475	0.116888	168	PTV_only	logistic
ANM_neoplasm_surgery_free	HLA-DRB5	HGNC:4953	-0.791015	0.504479	0.11689	58	PTV_and_damaging_missense	linear
ANM	C2orf78	HGNC:34349	0.170249	0.108581	0.116897	1302	PTV_and_damaging_missense	linear
had_menopause_neoplasm_surgery_free	BRICD5	HGNC:28309	-0.0564198	0.035984	0.116902	1225	PTV_and_damaging_missense	Cox
had_menopause_neoplasm_surgery_free	AKAP1	HGNC:367	0.307439	0.196084	0.116906	501	PTV_and_damaging_missense	logistic
ANM	CLEC6A	HGNC:14556	-1.01475	0.647206	0.116909	36	PTV_and_damaging_missense	linear
had_menopause	SBNO1	HGNC:22973	0.592691	0.378034	0.116921	11	PTV_only	Cox
had_menopause	PAXBP1	HGNC:13579	-0.571514	0.364529	0.116924	178	PTV_and_damaging_missense	logistic
had_menopause_neoplasm_surgery_free	DALRD3	HGNC:25536	0.613692	0.391432	0.116924	152	PTV_only	logistic
ANM	C9orf43	HGNC:23570	-0.163991	0.104599	0.116928	1403	PTV_and_damaging_missense	linear
had_menopause_neoplasm_surgery_free	SPATA19	HGNC:30614	-0.643584	0.410508	0.116934	91	PTV_and_damaging_missense	logistic
had_menopause	CNBD2	HGNC:16145	0.0727604	0.046411	0.116942	732	PTV_and_damaging_missense	Cox
had_menopause	TSTD1	HGNC:35410	1.02984	0.656918	0.116955	44	PTV_and_damaging_missense	logistic
had_menopause_neoplasm_surgery_free	MOGAT3	HGNC:23249	0.140963	0.0899192	0.116959	192	PTV_and_damaging_missense	Cox
had_menopause	TVP23B	HGNC:20399	-0.23377	0.149127	0.116978	69	PTV_and_damaging_missense	Cox
had_menopause	SPOUT1	HGNC:26933	-0.731489	0.466657	0.116996	80	PTV_only	logistic
ANM_neoplasm_surgery_free	ACTR1A	HGNC:167	-0.540279	0.344672	0.116999	125	PTV_and_damaging_missense	linear
ANM_neoplasm_surgery_free	PPY	HGNC:9327	-1.50505	0.96015	0.117	16	PTV_only	linear
ANM_neoplasm_surgery_free	PARP15	HGNC:26876	0.631551	0.402905	0.117004	91	PTV_only	linear
had_menopause_neoplasm_surgery_free	C2orf72	HGNC:27418	0.0956307	0.0610115	0.117016	415	PTV_and_damaging_missense	Cox
ANM_neoplasm_surgery_free	MMP15	HGNC:7161	-0.356201	0.227253	0.117021	287	PTV_and_damaging_missense	linear
had_menopause_neoplasm_surgery_free	SEMA4B	HGNC:10730	-0.0674676	0.043045	0.117027	853	PTV_and_damaging_missense	Cox
had_menopause	MS4A3	HGNC:7317	-0.187458	0.1196	0.117027	110	PTV_and_damaging_missense	Cox
ANM	CREG1	HGNC:2351	-1.52125	0.97057	0.117029	16	PTV_only	linear
ANM	SLC66A1L	HGNC:25146	1.68767	1.07675	0.117032	13	PTV_only	linear
had_menopause	DEFA4	HGNC:2763	0.581775	0.37119	0.117039	132	PTV_and_damaging_missense	logistic
had_menopause	SLC25A34	HGNC:27653	0.230065	0.146789	0.11704	856	PTV_and_damaging_missense	logistic
ANM_neoplasm_surgery_free	SLC18B1	HGNC:21573	-0.344419	0.219749	0.117044	307	PTV_and_damaging_missense	linear
had_menopause_neoplasm_surgery_free	OSBPL1A	HGNC:16398	0.169741	0.108302	0.117046	1516	PTV_and_damaging_missense	logistic
had_menopause	PPP1R3C	HGNC:9293	0.556123	0.354839	0.117055	166	PTV_and_damaging_missense	logistic
had_menopause	TTI2	HGNC:26262	0.268866	0.171556	0.117064	58	PTV_only	Cox
had_menopause_neoplasm_surgery_free	KRTAP4-7	HGNC:18898	0.0469513	0.0299585	0.117066	1730	PTV_and_damaging_missense	Cox
ANM	FBLN2	HGNC:3601	-0.182393	0.116381	0.11707	1129	PTV_and_damaging_missense	linear
ANM	MMP15	HGNC:7161	-0.313319	0.199922	0.117072	379	PTV_and_damaging_missense	linear
ANM_neoplasm_surgery_free	DCDC2C	HGNC:32696	-0.541086	0.345258	0.117075	124	PTV_only	linear
ANM_neoplasm_surgery_free	PLD6	HGNC:30447	0.292361	0.186553	0.117079	427	PTV_and_damaging_missense	linear
had_menopause	GTF3C3	HGNC:4666	0.850513	0.542721	0.117085	80	PTV_only	logistic
ANM	BBIP1	HGNC:28093	1.47561	0.941621	0.117096	17	PTV_and_damaging_missense	linear
had_menopause_neoplasm_surgery_free	SC5D	HGNC:10547	0.334238	0.213288	0.117098	37	PTV_only	Cox
ANM_neoplasm_surgery_free	EZH1	HGNC:3526	0.299978	0.191424	0.1171	448	PTV_and_damaging_missense	linear
had_menopause	GLI3	HGNC:4319	-0.217173	0.138588	0.117105	960	PTV_and_damaging_missense	logistic
had_menopause_neoplasm_surgery_free	TMBIM6	HGNC:11723	0.369586	0.235855	0.117114	25	PTV_only	Cox
had_menopause	RBM23	HGNC:20155	-0.210413	0.134278	0.117116	1202	PTV_and_damaging_missense	logistic
ANM	ADH1B	HGNC:250	-0.927943	0.592197	0.117131	43	PTV_only	linear
had_menopause_neoplasm_surgery_free	SDK2	HGNC:19308	-0.319978	0.204212	0.117141	35	PTV_only	Cox
ANM	CCDC146	HGNC:29296	-0.311195	0.198609	0.117149	384	PTV_and_damaging_missense	linear
ANM	CAST	HGNC:1515	-0.266723	0.170237	0.11717	524	PTV_and_damaging_missense	linear
ANM_neoplasm_surgery_free	COMMD8	HGNC:26036	-0.681751	0.435128	0.117171	78	PTV_and_damaging_missense	linear
ANM	ADAM32	HGNC:15479	0.555809	0.354747	0.117171	120	PTV_only	linear
had_menopause_neoplasm_surgery_free	RASL10B	HGNC:30295	-0.177536	0.11332	0.117192	112	PTV_and_damaging_missense	Cox
had_menopause_neoplasm_surgery_free	DSC2	HGNC:3036	1.31555	0.839734	0.117202	33	PTV_only	logistic
had_menopause	CYB5R4	HGNC:20147	-0.418363	0.26705	0.117206	293	PTV_and_damaging_missense	logistic
ANM_neoplasm_surgery_free	DNAJC15	HGNC:20325	-1.13722	0.725909	0.117211	28	PTV_and_damaging_missense	linear
had_menopause_neoplasm_surgery_free	RPF1	HGNC:30350	-0.0541339	0.0345557	0.117215	1318	PTV_and_damaging_missense	Cox
ANM_neoplasm_surgery_free	ING2	HGNC:6063	-0.564172	0.360131	0.11722	117	PTV_and_damaging_missense	linear
had_menopause	GIPC3	HGNC:18183	0.326735	0.208574	0.117227	36	PTV_only	Cox
had_menopause	DHX37	HGNC:17210	0.27699	0.176824	0.117239	45	PTV_only	Cox
