## Supplementary material for "Rare coding variants in five DNA damage repair genes associate with timing of natural menopause": Tables S1-S13 (part 3 of 3)

### Sheet: Table S1 (continued)
phenotype	gene_name	hgnc_id	coefficient	se	pvalue	n_carriers_analyzed	variant_definition	model_type
ANM_neoplasm_surgery_free	PLEKHA8	HGNC:30037	-0.279791	0.178612	0.117244	466	PTV_and_damaging_missense	linear
had_menopause_neoplasm_surgery_free	FCER2	HGNC:3612	-0.239339	0.152791	0.117244	71	PTV_only	Cox
ANM_neoplasm_surgery_free	F12	HGNC:3530	0.654038	0.417529	0.117249	162	PTV_only	linear
had_menopause	PPP4R3A	HGNC:20219	0.117915	0.07528	0.117265	264	PTV_and_damaging_missense	Cox
had_menopause_neoplasm_surgery_free	HPR	HGNC:5156	-0.105131	0.0671187	0.117269	349	PTV_and_damaging_missense	Cox
ANM_neoplasm_surgery_free	NLRP12	HGNC:22938	0.440625	0.281308	0.117273	187	PTV_only	linear
ANM	MTMR7	HGNC:7454	1.21627	0.77651	0.117275	25	PTV_only	linear
ANM	PTBP2	HGNC:17662	-1.14933	0.733771	0.117275	28	PTV_and_damaging_missense	linear
had_menopause_neoplasm_surgery_free	OSGEPL1	HGNC:23075	0.0563985	0.0360073	0.117276	1175	PTV_and_damaging_missense	Cox
had_menopause	TRIM9	HGNC:16288	-0.133015	0.0849228	0.117278	195	PTV_and_damaging_missense	Cox
had_menopause	PARP15	HGNC:26876	-0.100871	0.0644019	0.117283	370	PTV_and_damaging_missense	Cox
had_menopause	GMEB1	HGNC:4370	-0.177877	0.113567	0.117285	1361	PTV_and_damaging_missense	logistic
had_menopause	AGFG2	HGNC:5177	0.039962	0.0255142	0.117286	2363	PTV_and_damaging_missense	Cox
ANM	ST14	HGNC:11344	-1.83334	1.17054	0.1173	11	PTV_only	linear
had_menopause_neoplasm_surgery_free	PLA2G12A	HGNC:18554	0.0452881	0.0289162	0.117306	1871	PTV_and_damaging_missense	Cox
ANM_neoplasm_surgery_free	EPS8L2	HGNC:21296	-0.608087	0.388257	0.117307	98	PTV_only	linear
had_menopause	EPS8	HGNC:3420	0.172527	0.110161	0.117318	1518	PTV_and_damaging_missense	logistic
had_menopause	NCOR2	HGNC:7673	0.305051	0.194782	0.117321	455	PTV_only	logistic
ANM_neoplasm_surgery_free	APOH	HGNC:616	-0.634622	0.405246	0.11735	90	PTV_and_damaging_missense	linear
had_menopause	C4B	HGNC:1324	1.10156	0.70344	0.117358	32	PTV_and_damaging_missense	logistic
had_menopause	CDK1	HGNC:1722	-0.140193	0.0895258	0.11736	192	PTV_and_damaging_missense	Cox
had_menopause	IQCB1	HGNC:28949	-0.478359	0.30548	0.117365	207	PTV_only	logistic
had_menopause_neoplasm_surgery_free	ZNF852	HGNC:27713	-0.656976	0.419546	0.117366	117	PTV_only	logistic
ANM	ALK	HGNC:427	0.287425	0.183551	0.117373	450	PTV_and_damaging_missense	linear
ANM	SIX4	HGNC:10890	0.449983	0.287362	0.117374	183	PTV_and_damaging_missense	linear
had_menopause	DMGDH	HGNC:24475	-0.0798178	0.0509731	0.117377	595	PTV_only	Cox
had_menopause	NHP2	HGNC:14377	-0.452116	0.288733	0.117381	240	PTV_and_damaging_missense	logistic
had_menopause	TUBD1	HGNC:16811	0.146158	0.0933449	0.117399	183	PTV_and_damaging_missense	Cox
had_menopause_neoplasm_surgery_free	CTNNA2	HGNC:2510	0.260105	0.166118	0.117399	682	PTV_and_damaging_missense	logistic
ANM	STARD13	HGNC:19164	-0.162203	0.103593	0.117405	1431	PTV_and_damaging_missense	linear
ANM	CNR1	HGNC:2159	1.24095	0.792551	0.117408	24	PTV_and_damaging_missense	linear
ANM_neoplasm_surgery_free	PRH2	HGNC:9367	-0.681329	0.43514	0.117408	78	PTV_and_damaging_missense	linear
had_menopause	TEFM	HGNC:26223	0.591834	0.377992	0.117411	12	PTV_only	Cox
ANM	CTTN	HGNC:3338	-0.380484	0.243028	0.117448	256	PTV_and_damaging_missense	linear
had_menopause_neoplasm_surgery_free	CAMP	HGNC:1472	-0.591823	0.378026	0.117451	18	PTV_only	Cox
had_menopause_neoplasm_surgery_free	IRAG2	HGNC:6690	-0.145511	0.0929452	0.117452	186	PTV_and_damaging_missense	Cox
had_menopause	RYK	HGNC:10481	-0.18726	0.119614	0.117458	109	PTV_and_damaging_missense	Cox
ANM_neoplasm_surgery_free	ARID3C	HGNC:21209	0.951021	0.607482	0.117468	40	PTV_only	linear
ANM_neoplasm_surgery_free	ESS2	HGNC:16817	0.406102	0.259406	0.117468	220	PTV_and_damaging_missense	linear
ANM	DCTN3	HGNC:2713	1.92187	1.22766	0.117475	10	PTV_only	linear
had_menopause	TMEM45B	HGNC:25194	0.11255	0.0718959	0.117475	297	PTV_and_damaging_missense	Cox
had_menopause	CXCL8	HGNC:6025	0.899674	0.574718	0.117485	49	PTV_only	logistic
ANM	SLC35F3	HGNC:23616	0.544001	0.347509	0.117486	125	PTV_and_damaging_missense	linear
had_menopause	DDOST	HGNC:2728	-0.350181	0.223699	0.117487	41	PTV_only	Cox
had_menopause	SORL1	HGNC:11185	-0.121982	0.0779244	0.117492	3030	PTV_and_damaging_missense	logistic
had_menopause_neoplasm_surgery_free	MYL1	HGNC:7582	-0.0546265	0.0348967	0.117494	1259	PTV_and_damaging_missense	Cox
had_menopause_neoplasm_surgery_free	CIDEA	HGNC:1976	0.223872	0.143016	0.117499	72	PTV_only	Cox
had_menopause	TMEM97	HGNC:28106	-0.526212	0.33617	0.117509	187	PTV_and_damaging_missense	logistic
had_menopause_neoplasm_surgery_free	C1orf122	HGNC:24789	-0.290794	0.185776	0.117515	47	PTV_and_damaging_missense	Cox
had_menopause_neoplasm_surgery_free	UBE2L6	HGNC:12490	-0.639213	0.408369	0.117516	11	PTV_only	Cox
ANM_neoplasm_surgery_free	TUFM	HGNC:12420	0.751822	0.480307	0.117519	64	PTV_and_damaging_missense	linear
ANM_neoplasm_surgery_free	AGFG2	HGNC:5177	-0.175001	0.111807	0.117541	1204	PTV_and_damaging_missense	linear
ANM_neoplasm_surgery_free	MMP21	HGNC:14357	0.681073	0.43514	0.117546	78	PTV_only	linear
had_menopause	MAN1A1	HGNC:6821	1.18427	0.756646	0.117547	27	PTV_only	logistic
had_menopause	CRYBB1	HGNC:2397	0.591979	0.378229	0.117552	140	PTV_and_damaging_missense	logistic
had_menopause_neoplasm_surgery_free	MOCS2	HGNC:7193	-0.0452616	0.0289192	0.117557	1852	PTV_and_damaging_missense	Cox
had_menopause_neoplasm_surgery_free	LEKR1	HGNC:33765	0.197453	0.126175	0.117601	1247	PTV_and_damaging_missense	logistic
had_menopause_neoplasm_surgery_free	TRIM37	HGNC:7523	0.215084	0.137445	0.117614	75	PTV_only	Cox
ANM	BCAT1	HGNC:976	1.14836	0.733831	0.117615	28	PTV_only	linear
ANM_neoplasm_surgery_free	LCA5L	HGNC:1255	0.962534	0.615107	0.117629	39	PTV_only	linear
had_menopause	DARS2	HGNC:25538	-0.0643044	0.0410947	0.117633	924	PTV_and_damaging_missense	Cox
had_menopause	ANKS6	HGNC:26724	0.177563	0.113475	0.117634	1352	PTV_and_damaging_missense	logistic
had_menopause_neoplasm_surgery_free	APC2	HGNC:24036	0.026529	0.0169542	0.117644	5722	PTV_and_damaging_missense	Cox
had_menopause	ANKZF1	HGNC:25527	-0.538851	0.344371	0.117644	116	PTV_only	logistic
had_menopause_neoplasm_surgery_free	TMEM131	HGNC:30366	-0.31307	0.200083	0.117654	33	PTV_only	Cox
had_menopause_neoplasm_surgery_free	ADAMTSL3	HGNC:14633	0.88324	0.56448	0.117654	85	PTV_only	logistic
had_menopause_neoplasm_surgery_free	SLC2A8	HGNC:13812	-0.515543	0.329488	0.117658	154	PTV_only	logistic
had_menopause_neoplasm_surgery_free	PIF1	HGNC:26220	-0.303927	0.194243	0.117659	494	PTV_and_damaging_missense	logistic
had_menopause_neoplasm_surgery_free	CDC20	HGNC:1723	-0.233351	0.14914	0.117667	69	PTV_only	Cox
ANM_neoplasm_surgery_free	EEF2	HGNC:3214	0.504883	0.322679	0.117668	142	PTV_and_damaging_missense	linear
ANM	RWDD4	HGNC:23750	1.75353	1.12073	0.117674	12	PTV_only	linear
ANM_neoplasm_surgery_free	BIN1	HGNC:1052	-0.560905	0.358493	0.117678	115	PTV_and_damaging_missense	linear
had_menopause_neoplasm_surgery_free	SS18L1	HGNC:15592	-0.191267	0.122252	0.117695	109	PTV_and_damaging_missense	Cox
ANM_neoplasm_surgery_free	ZGRF1	HGNC:25654	0.220917	0.141203	0.117698	749	PTV_and_damaging_missense	linear
had_menopause	SPDYE4	HGNC:35463	-1.31428	0.840081	0.117708	27	PTV_only	logistic
ANM	GRHL1	HGNC:17923	0.418703	0.267632	0.117711	211	PTV_and_damaging_missense	linear
ANM_neoplasm_surgery_free	TMEM247	HGNC:42967	-1.4177	0.906182	0.117711	18	PTV_only	linear
ANM_neoplasm_surgery_free	TRIM25	HGNC:12932	1.60604	1.02659	0.117721	14	PTV_only	linear
had_menopause	ANK1	HGNC:492	-0.433976	0.277411	0.117728	25	PTV_only	Cox
ANM_neoplasm_surgery_free	TRIM44	HGNC:19016	-0.784259	0.501335	0.117743	59	PTV_and_damaging_missense	linear
had_menopause	FH	HGNC:3700	-0.412194	0.263507	0.117755	269	PTV_and_damaging_missense	logistic
ANM_neoplasm_surgery_free	CCKAR	HGNC:1570	1.09709	0.701338	0.117756	30	PTV_only	linear
had_menopause_neoplasm_surgery_free	IGSF8	HGNC:17813	0.0970478	0.0620418	0.117763	420	PTV_and_damaging_missense	Cox
had_menopause	STX4	HGNC:11439	-0.744951	0.476247	0.117768	68	PTV_only	logistic
had_menopause	PLK2	HGNC:19699	-0.553095	0.353598	0.117773	21	PTV_only	Cox
had_menopause_neoplasm_surgery_free	ZNF816	HGNC:26995	-0.0752995	0.0481399	0.117775	689	PTV_and_damaging_missense	Cox
ANM_neoplasm_surgery_free	SREBF1	HGNC:11289	0.218069	0.139419	0.117792	769	PTV_and_damaging_missense	linear
ANM_neoplasm_surgery_free	IARS1	HGNC:5330	-0.295188	0.188724	0.117792	417	PTV_and_damaging_missense	linear
had_menopause	PIGK	HGNC:8965	1.25411	0.801825	0.117801	34	PTV_only	logistic
ANM	ZNF416	HGNC:20645	0.539252	0.344791	0.117822	127	PTV_and_damaging_missense	linear
had_menopause	AOAH	HGNC:548	0.230607	0.147457	0.117841	892	PTV_only	logistic
had_menopause_neoplasm_surgery_free	MGMT	HGNC:7059	0.553005	0.353611	0.117846	12	PTV_only	Cox
ANM	R3HCC1	HGNC:27329	0.79745	0.509918	0.11785	58	PTV_only	linear
had_menopause	TSKS	HGNC:30719	0.0748719	0.0478771	0.117856	677	PTV_and_damaging_missense	Cox
had_menopause	CARD8	HGNC:17057	0.169864	0.108624	0.117869	1528	PTV_and_damaging_missense	logistic
had_menopause_neoplasm_surgery_free	STAB2	HGNC:18629	0.478342	0.30589	0.117871	272	PTV_only	logistic
had_menopause	SVOPL	HGNC:27034	0.131585	0.0841473	0.117877	2754	PTV_and_damaging_missense	logistic
had_menopause	ERCC6	HGNC:3438	0.379171	0.242486	0.117892	365	PTV_only	logistic
ANM	KCNK15	HGNC:13814	-0.411717	0.263297	0.117893	218	PTV_and_damaging_missense	linear
had_menopause_neoplasm_surgery_free	EXOC2	HGNC:24968	0.129161	0.0826006	0.117893	233	PTV_and_damaging_missense	Cox
had_menopause	ARMH2	HGNC:49394	0.71517	0.457365	0.117894	97	PTV_and_damaging_missense	logistic
had_menopause_neoplasm_surgery_free	SNTG2	HGNC:13741	-0.269677	0.17247	0.117909	618	PTV_and_damaging_missense	logistic
had_menopause_neoplasm_surgery_free	CNPY3	HGNC:11968	0.519017	0.33195	0.117925	176	PTV_and_damaging_missense	logistic
had_menopause_neoplasm_surgery_free	SIK2	HGNC:21680	0.152024	0.0972337	0.117937	153	PTV_and_damaging_missense	Cox
had_menopause_neoplasm_surgery_free	NR1H3	HGNC:7966	0.223504	0.142956	0.117948	68	PTV_only	Cox
had_menopause	PRELID2	HGNC:28306	0.153438	0.0981417	0.117951	138	PTV_and_damaging_missense	Cox
had_menopause	TMEM184C	HGNC:25587	-1.66072	1.06224	0.117954	15	PTV_only	logistic
ANM_neoplasm_surgery_free	TMEM138	HGNC:26944	0.663507	0.424395	0.117959	82	PTV_and_damaging_missense	linear
had_menopause	RNF216	HGNC:21698	0.331121	0.211796	0.11796	422	PTV_and_damaging_missense	logistic
had_menopause_neoplasm_surgery_free	SKOR2	HGNC:32695	0.0700099	0.0447822	0.117972	766	PTV_and_damaging_missense	Cox
had_menopause	TEX14	HGNC:11737	0.0373419	0.0238863	0.117978	2789	PTV_and_damaging_missense	Cox
ANM	ASB17	HGNC:19769	1.56713	1.00244	0.117981	15	PTV_only	linear
had_menopause_neoplasm_surgery_free	CARNMT1	HGNC:23435	-0.326087	0.208592	0.117987	54	PTV_and_damaging_missense	Cox
had_menopause_neoplasm_surgery_free	NEDD1	HGNC:7723	-0.39091	0.250064	0.117996	22	PTV_only	Cox
had_menopause_neoplasm_surgery_free	CHRNA6	HGNC:15963	-0.331508	0.21207	0.118004	379	PTV_and_damaging_missense	logistic
had_menopause_neoplasm_surgery_free	C1orf116	HGNC:28667	0.0478555	0.0306137	0.118005	1682	PTV_only	Cox
had_menopause	SIRPD	HGNC:16248	-0.257092	0.164468	0.118011	66	PTV_and_damaging_missense	Cox
had_menopause_neoplasm_surgery_free	XYLB	HGNC:12839	-0.0989322	0.0632895	0.118013	390	PTV_and_damaging_missense	Cox
had_menopause_neoplasm_surgery_free	SLC26A1	HGNC:10993	-1.75804	1.12466	0.118013	16	PTV_only	logistic
ANM	MT4	HGNC:18705	0.936649	0.599194	0.118014	42	PTV_only	linear
had_menopause	ATP5F1A	HGNC:823	-0.2831	0.181118	0.118037	581	PTV_and_damaging_missense	logistic
ANM	PML	HGNC:9113	0.275858	0.176484	0.118038	487	PTV_and_damaging_missense	linear
had_menopause_neoplasm_surgery_free	CASP2	HGNC:1503	0.194052	0.12415	0.118042	95	PTV_and_damaging_missense	Cox
ANM	CHMP5	HGNC:26942	-0.777161	0.497227	0.118059	61	PTV_and_damaging_missense	linear
ANM	CCL4	HGNC:10630	0.487867	0.312146	0.11807	155	PTV_and_damaging_missense	linear
had_menopause	SCRN3	HGNC:30382	0.086102	0.0550918	0.11808	525	PTV_and_damaging_missense	Cox
had_menopause_neoplasm_surgery_free	SCRN3	HGNC:30382	0.3354	0.214604	0.118081	412	PTV_and_damaging_missense	logistic
had_menopause_neoplasm_surgery_free	PAPSS2	HGNC:8604	-0.149884	0.0959031	0.118083	183	PTV_only	Cox
ANM	VPS35L	HGNC:24641	0.126139	0.0807099	0.118087	2388	PTV_and_damaging_missense	linear
had_menopause_neoplasm_surgery_free	C2orf92	HGNC:49272	0.379329	0.242719	0.118092	27	PTV_only	Cox
had_menopause_neoplasm_surgery_free	SRP72	HGNC:11303	-1.08773	0.696027	0.118106	40	PTV_only	logistic
had_menopause_neoplasm_surgery_free	SH2B3	HGNC:29605	-0.179743	0.115016	0.118107	1400	PTV_and_damaging_missense	logistic
ANM_neoplasm_surgery_free	STING1	HGNC:27962	0.439546	0.281263	0.118115	187	PTV_and_damaging_missense	linear
ANM	ZC3HC1	HGNC:29913	0.3124	0.199907	0.118122	379	PTV_and_damaging_missense	linear
had_menopause	ELMOD2	HGNC:28111	-0.126512	0.0809595	0.118133	233	PTV_and_damaging_missense	Cox
had_menopause	CYP11A1	HGNC:2590	-0.276335	0.17684	0.11814	50	PTV_only	Cox
ANM_neoplasm_surgery_free	GJA10	HGNC:16995	-0.961241	0.615136	0.118141	39	PTV_only	linear
had_menopause	NGLY1	HGNC:17646	0.147121	0.0941553	0.118163	166	PTV_only	Cox
ANM	ANGPTL7	HGNC:24078	0.44537	0.285028	0.118163	186	PTV_and_damaging_missense	linear
had_menopause	WHAMM	HGNC:30493	0.106001	0.0678405	0.118168	339	PTV_only	Cox
had_menopause_neoplasm_surgery_free	ZNF831	HGNC:16167	0.89715	0.574178	0.118172	75	PTV_only	logistic
had_menopause_neoplasm_surgery_free	TANC2	HGNC:30212	0.0558359	0.0357356	0.118177	1224	PTV_and_damaging_missense	Cox
ANM	LZTS1	HGNC:13861	0.187148	0.119776	0.118178	1065	PTV_and_damaging_missense	linear
ANM	GPN2	HGNC:25513	-0.595186	0.380925	0.11818	104	PTV_and_damaging_missense	linear
ANM	CPA4	HGNC:15740	-0.209919	0.134352	0.118184	844	PTV_only	linear
had_menopause	ECHDC2	HGNC:23408	0.0536473	0.0343363	0.118192	1294	PTV_only	Cox
had_menopause_neoplasm_surgery_free	HAPLN4	HGNC:31357	-0.158868	0.101685	0.118203	167	PTV_and_damaging_missense	Cox
had_menopause_neoplasm_surgery_free	ATM	HGNC:795	-0.0335825	0.0214949	0.118206	3466	PTV_and_damaging_missense	Cox
had_menopause_neoplasm_surgery_free	TH	HGNC:11782	-0.212397	0.135953	0.118221	914	PTV_and_damaging_missense	logistic
ANM	TMEM179	HGNC:20137	-0.30675	0.196345	0.118222	393	PTV_and_damaging_missense	linear
had_menopause	ZFYVE9	HGNC:6775	0.30854	0.197498	0.118231	518	PTV_and_damaging_missense	logistic
ANM	CYB5R4	HGNC:20147	1.10751	0.708929	0.118237	30	PTV_only	linear
had_menopause_neoplasm_surgery_free	GPR89B	HGNC:13840	0.105532	0.067554	0.118243	330	PTV_and_damaging_missense	Cox
had_menopause	ALG12	HGNC:19358	0.250263	0.160201	0.118245	60	PTV_only	Cox
ANM	BNC2	HGNC:30988	0.180942	0.115832	0.118265	1141	PTV_and_damaging_missense	linear
ANM_neoplasm_surgery_free	ZNF879	HGNC:37273	1.66389	1.06517	0.118272	13	PTV_only	linear
had_menopause_neoplasm_surgery_free	MITF	HGNC:7105	0.06075	0.038891	0.118274	1002	PTV_and_damaging_missense	Cox
had_menopause	EDEM1	HGNC:18967	0.0985852	0.0631139	0.118283	391	PTV_and_damaging_missense	Cox
had_menopause	CAST	HGNC:1515	0.0684991	0.0438546	0.118297	796	PTV_and_damaging_missense	Cox
had_menopause_neoplasm_surgery_free	ZNF678	HGNC:28652	-0.19097	0.122266	0.118306	96	PTV_and_damaging_missense	Cox
had_menopause_neoplasm_surgery_free	ZNF547	HGNC:26432	0.393434	0.25189	0.118306	296	PTV_and_damaging_missense	logistic
had_menopause	SETD6	HGNC:26116	0.0753654	0.0482517	0.118306	701	PTV_only	Cox
had_menopause	SLC38A2	HGNC:13448	-0.0619756	0.0396808	0.118323	989	PTV_and_damaging_missense	Cox
ANM	ANKRD40	HGNC:28233	-0.408444	0.261523	0.118341	221	PTV_and_damaging_missense	linear
had_menopause	PFAS	HGNC:8863	-0.0292504	0.0187293	0.118348	4576	PTV_and_damaging_missense	Cox
ANM	RETSAT	HGNC:25991	0.18715	0.119833	0.11835	1064	PTV_and_damaging_missense	linear
ANM_neoplasm_surgery_free	NEMP2	HGNC:33700	-0.629172	0.402865	0.118354	91	PTV_and_damaging_missense	linear
had_menopause	PTPRJ	HGNC:9673	-0.178102	0.114042	0.118355	115	PTV_only	Cox
ANM	PRDM2	HGNC:9347	-0.259435	0.166122	0.118359	550	PTV_and_damaging_missense	linear
had_menopause_neoplasm_surgery_free	CAMSAP1	HGNC:19946	0.582701	0.373126	0.118365	98	PTV_only	logistic
ANM_neoplasm_surgery_free	ACOX2	HGNC:120	-0.291976	0.186967	0.118378	425	PTV_only	linear
had_menopause	C12orf4	HGNC:1184	-0.1252	0.080173	0.118378	250	PTV_and_damaging_missense	Cox
had_menopause_neoplasm_surgery_free	RERGL	HGNC:26213	0.253569	0.162377	0.11838	63	PTV_only	Cox
had_menopause	RFC2	HGNC:9970	0.311118	0.199232	0.118385	484	PTV_and_damaging_missense	logistic
had_menopause	APLP1	HGNC:597	-1.72398	1.10402	0.118396	26	PTV_only	logistic
ANM	RBM15	HGNC:14959	1.18907	0.761472	0.1184	26	PTV_only	linear
ANM_neoplasm_surgery_free	KLHL38	HGNC:34435	-0.768253	0.491982	0.1184	61	PTV_only	linear
had_menopause_neoplasm_surgery_free	AMOTL1	HGNC:17811	0.150516	0.0963959	0.11842	2029	PTV_and_damaging_missense	logistic
had_menopause_neoplasm_surgery_free	ZNF200	HGNC:12993	-0.295165	0.18904	0.118431	46	PTV_and_damaging_missense	Cox
had_menopause_neoplasm_surgery_free	JRK	HGNC:6199	-0.0424056	0.0271591	0.118435	2162	PTV_and_damaging_missense	Cox
had_menopause_neoplasm_surgery_free	SYBU	HGNC:26011	1.46763	0.939988	0.118445	15	PTV_only	logistic
had_menopause	STAMBPL1	HGNC:24105	0.989371	0.633675	0.118448	46	PTV_only	logistic
ANM_neoplasm_surgery_free	PLEKHA4	HGNC:14339	0.300436	0.192428	0.118461	401	PTV_and_damaging_missense	linear
had_menopause	OSMR	HGNC:8507	0.0597127	0.0382474	0.118471	1050	PTV_and_damaging_missense	Cox
had_menopause_neoplasm_surgery_free	CASP7	HGNC:1508	0.190985	0.122331	0.118474	94	PTV_only	Cox
had_menopause	FFAR4	HGNC:19061	-1.11543	0.714507	0.118496	38	PTV_only	logistic
had_menopause_neoplasm_surgery_free	SSX2IP	HGNC:16509	-0.271858	0.174146	0.118503	50	PTV_only	Cox
ANM	CATSPERE	HGNC:28491	0.2891	0.185193	0.118511	442	PTV_and_damaging_missense	linear
had_menopause_neoplasm_surgery_free	PATJ	HGNC:28881	0.182516	0.116923	0.118523	1385	PTV_and_damaging_missense	logistic
had_menopause_neoplasm_surgery_free	KIAA1549L	HGNC:24836	-0.349198	0.223705	0.11853	29	PTV_only	Cox
had_menopause	ZNF283	HGNC:13077	-0.138708	0.0888601	0.118531	2384	PTV_and_damaging_missense	logistic
had_menopause	RASSF2	HGNC:9883	-0.110265	0.0706434	0.118555	315	PTV_and_damaging_missense	Cox
had_menopause	YPEL1	HGNC:12845	-0.390262	0.250034	0.118562	29	PTV_and_damaging_missense	Cox
had_menopause_neoplasm_surgery_free	ABCA12	HGNC:14637	0.0625435	0.040071	0.118567	968	PTV_and_damaging_missense	Cox
ANM	CREB3L4	HGNC:18854	0.516286	0.330781	0.118573	138	PTV_and_damaging_missense	linear
had_menopause	CLIC4	HGNC:13518	0.4936	0.316253	0.118576	11	PTV_only	Cox
ANM	TGS1	HGNC:17843	-0.840495	0.538519	0.118587	52	PTV_only	linear
had_menopause_neoplasm_surgery_free	GPR157	HGNC:23687	0.470664	0.301578	0.118601	16	PTV_only	Cox
ANM_neoplasm_surgery_free	ECHDC3	HGNC:23489	-0.476018	0.305004	0.118601	159	PTV_and_damaging_missense	linear
had_menopause_neoplasm_surgery_free	PXK	HGNC:23326	0.622264	0.398718	0.118604	99	PTV_only	logistic
ANM	ASB7	HGNC:17182	-0.946473	0.606455	0.118607	41	PTV_and_damaging_missense	linear
had_menopause	ZNF646	HGNC:29004	-0.280374	0.179653	0.118609	46	PTV_only	Cox
had_menopause	RARS1	HGNC:9870	0.104922	0.0672304	0.118609	359	PTV_and_damaging_missense	Cox
had_menopause	CERS6	HGNC:23826	-0.367917	0.23575	0.118613	22	PTV_only	Cox
had_menopause_neoplasm_surgery_free	ARF3	HGNC:654	0.340649	0.218281	0.118619	35	PTV_and_damaging_missense	Cox
had_menopause	RFFL	HGNC:24821	0.661296	0.423751	0.118624	124	PTV_and_damaging_missense	logistic
had_menopause_neoplasm_surgery_free	DPP3	HGNC:3008	0.232765	0.149156	0.11863	76	PTV_only	Cox
had_menopause	ARHGAP39	HGNC:29351	-0.166167	0.10648	0.11863	1639	PTV_and_damaging_missense	logistic
had_menopause	TCOF1	HGNC:11654	-1.42762	0.914824	0.118631	28	PTV_only	logistic
ANM_neoplasm_surgery_free	LIPA	HGNC:6617	0.571958	0.366513	0.118637	110	PTV_and_damaging_missense	linear
ANM	GLB1L	HGNC:28129	0.212674	0.136286	0.118648	820	PTV_and_damaging_missense	linear
ANM	COPS8	HGNC:24335	-1.08827	0.69739	0.118649	31	PTV_and_damaging_missense	linear
had_menopause_neoplasm_surgery_free	KLHL23	HGNC:27506	1.58831	1.01785	0.118653	22	PTV_only	logistic
had_menopause	AMMECR1L	HGNC:28658	-0.697934	0.447266	0.118655	11	PTV_only	Cox
had_menopause_neoplasm_surgery_free	NQO1	HGNC:2874	0.119864	0.0768139	0.118655	264	PTV_and_damaging_missense	Cox
ANM_neoplasm_surgery_free	C1orf158	HGNC:28567	-0.947827	0.607412	0.118663	40	PTV_and_damaging_missense	linear
had_menopause	ERICH6	HGNC:28602	0.0809148	0.0518559	0.118671	601	PTV_only	Cox
had_menopause_neoplasm_surgery_free	TPK1	HGNC:17358	-1.17662	0.754087	0.118683	30	PTV_only	logistic
had_menopause_neoplasm_surgery_free	KREMEN2	HGNC:18797	0.379447	0.243186	0.118686	264	PTV_and_damaging_missense	logistic
ANM_neoplasm_surgery_free	GTF2IRD2B	HGNC:33125	0.767656	0.491984	0.118688	61	PTV_and_damaging_missense	linear
ANM	PICALM	HGNC:15514	1.61899	1.0376	0.118688	14	PTV_only	linear
had_menopause	FADS3	HGNC:3576	0.154611	0.0990926	0.118696	148	PTV_and_damaging_missense	Cox
had_menopause	LOX	HGNC:6664	0.156945	0.10059	0.118705	131	PTV_and_damaging_missense	Cox
ANM_neoplasm_surgery_free	ERO1B	HGNC:14355	-1.19876	0.768322	0.118711	25	PTV_only	linear
had_menopause_neoplasm_surgery_free	MRPS5	HGNC:14498	-0.232308	0.148896	0.118712	781	PTV_and_damaging_missense	logistic
ANM_neoplasm_surgery_free	SYNE2	HGNC:17084	0.0898174	0.0575677	0.118717	4847	PTV_and_damaging_missense	linear
ANM	STAU2	HGNC:11371	-0.523673	0.335655	0.118728	134	PTV_and_damaging_missense	linear
ANM	PCF11	HGNC:30097	-0.364532	0.233655	0.118734	277	PTV_and_damaging_missense	linear
had_menopause_neoplasm_surgery_free	DDO	HGNC:2727	-0.395467	0.253488	0.118736	308	PTV_and_damaging_missense	logistic
ANM	MTMR7	HGNC:7454	-0.258584	0.165749	0.118743	555	PTV_and_damaging_missense	linear
had_menopause	CYP39A1	HGNC:17449	-0.0378328	0.0242511	0.118748	2702	PTV_and_damaging_missense	Cox
had_menopause	ECRG4	HGNC:24642	1.47063	0.942691	0.118751	17	PTV_only	logistic
ANM	NIBAN2	HGNC:25282	-0.183406	0.117565	0.118754	1106	PTV_and_damaging_missense	linear
had_menopause_neoplasm_surgery_free	SEC63	HGNC:21082	-0.0500789	0.0321014	0.118755	1509	PTV_and_damaging_missense	Cox
had_menopause_neoplasm_surgery_free	DHX15	HGNC:2738	0.432752	0.277404	0.118758	19	PTV_and_damaging_missense	Cox
ANM_neoplasm_surgery_free	KIFC2	HGNC:29530	-0.464229	0.297578	0.118759	167	PTV_and_damaging_missense	linear
had_menopause	XAB2	HGNC:14089	0.551625	0.353606	0.11876	12	PTV_only	Cox
had_menopause_neoplasm_surgery_free	DRC7	HGNC:25289	-0.267649	0.171571	0.118763	60	PTV_only	Cox
had_menopause_neoplasm_surgery_free	LIN54	HGNC:25397	0.823614	0.527988	0.118781	65	PTV_and_damaging_missense	logistic
ANM	INO80C	HGNC:26994	0.213926	0.13715	0.118813	810	PTV_and_damaging_missense	linear
had_menopause_neoplasm_surgery_free	ATP11A	HGNC:13552	0.0473687	0.0303698	0.118824	1690	PTV_and_damaging_missense	Cox
ANM	SLC4A11	HGNC:16438	-0.148643	0.0953001	0.118825	1696	PTV_and_damaging_missense	linear
had_menopause	CIZ1	HGNC:16744	0.24075	0.154359	0.118836	61	PTV_only	Cox
had_menopause	CGN	HGNC:17429	-0.337153	0.216173	0.118844	410	PTV_only	logistic
ANM	SLC1A5	HGNC:10943	0.809378	0.518952	0.118849	56	PTV_only	linear
had_menopause_neoplasm_surgery_free	RBM22	HGNC:25503	0.470359	0.301597	0.118864	18	PTV_only	Cox
had_menopause	IFI30	HGNC:5398	-0.12665	0.0812089	0.118865	244	PTV_and_damaging_missense	Cox
had_menopause	ANXA5	HGNC:543	0.540001	0.346255	0.118867	152	PTV_only	logistic
had_menopause	FAM172A	HGNC:25365	1.02381	0.656497	0.118877	40	PTV_only	logistic
had_menopause_neoplasm_surgery_free	SRRM3	HGNC:26729	-0.450489	0.288868	0.118879	15	PTV_only	Cox
had_menopause_neoplasm_surgery_free	PIAS1	HGNC:2752	-0.162835	0.104417	0.118886	143	PTV_and_damaging_missense	Cox
had_menopause	TDRD6	HGNC:21339	-0.0924275	0.0592695	0.118891	442	PTV_only	Cox
had_menopause_neoplasm_surgery_free	TMEM234	HGNC:28837	0.153075	0.0981605	0.118893	161	PTV_only	Cox
had_menopause	GYS1	HGNC:4706	0.248514	0.159362	0.118895	739	PTV_and_damaging_missense	logistic
had_menopause	PMM2	HGNC:9115	-0.0402326	0.0257998	0.118898	2327	PTV_and_damaging_missense	Cox
had_menopause_neoplasm_surgery_free	NPTX2	HGNC:7953	-0.481855	0.308998	0.118899	230	PTV_and_damaging_missense	logistic
ANM	CDRT1	HGNC:14379	0.178664	0.11457	0.1189	1166	PTV_and_damaging_missense	linear
had_menopause	ADIG	HGNC:28606	2.4219	1.55309	0.1189	13	PTV_only	logistic
had_menopause	ZNF404	HGNC:19417	-0.402708	0.258248	0.118906	23	PTV_only	Cox
had_menopause	FAM180A	HGNC:33773	-0.680604	0.436475	0.118921	112	PTV_and_damaging_missense	logistic
had_menopause	KLK2	HGNC:6363	-0.129175	0.082844	0.118935	237	PTV_and_damaging_missense	Cox
ANM	KHDC1	HGNC:21366	0.21027	0.134851	0.118936	838	PTV_and_damaging_missense	linear
had_menopause	PRPF18	HGNC:17351	0.702366	0.450456	0.118941	94	PTV_and_damaging_missense	logistic
ANM_neoplasm_surgery_free	TCN2	HGNC:11653	0.399102	0.255959	0.118944	226	PTV_and_damaging_missense	linear
had_menopause	MTMR12	HGNC:18191	-0.0545838	0.0350077	0.11895	1298	PTV_and_damaging_missense	Cox
had_menopause	TMEM62	HGNC:26269	0.209524	0.134382	0.118955	1101	PTV_and_damaging_missense	logistic
had_menopause_neoplasm_surgery_free	CSTA	HGNC:2481	0.636607	0.408304	0.118961	12	PTV_only	Cox
ANM_neoplasm_surgery_free	DDX10	HGNC:2735	0.779944	0.500233	0.118964	59	PTV_only	linear
ANM_neoplasm_surgery_free	ROCK1	HGNC:10251	-0.399045	0.255936	0.118964	226	PTV_and_damaging_missense	linear
had_menopause_neoplasm_surgery_free	OSMR	HGNC:8507	0.0690952	0.0443163	0.118964	781	PTV_and_damaging_missense	Cox
ANM	GHRL	HGNC:18129	0.16144	0.103544	0.118966	1432	PTV_and_damaging_missense	linear
ANM_neoplasm_surgery_free	POLE4	HGNC:18755	1.27687	0.81896	0.118969	22	PTV_only	linear
had_menopause_neoplasm_surgery_free	DXO	HGNC:2992	-0.193004	0.123792	0.118973	1317	PTV_and_damaging_missense	logistic
had_menopause_neoplasm_surgery_free	ZSCAN26	HGNC:12978	0.788638	0.505833	0.118976	112	PTV_and_damaging_missense	logistic
ANM	STOML3	HGNC:19420	-0.379677	0.243527	0.118982	255	PTV_only	linear
had_menopause	OGDH	HGNC:8124	0.402611	0.258254	0.119002	24	PTV_only	Cox
ANM_neoplasm_surgery_free	SGSM3	HGNC:25228	0.25373	0.162754	0.119006	562	PTV_and_damaging_missense	linear
had_menopause_neoplasm_surgery_free	EPX	HGNC:3423	-0.200817	0.128817	0.119014	1086	PTV_only	logistic
ANM_neoplasm_surgery_free	LMF1	HGNC:14154	0.184163	0.118133	0.119016	1077	PTV_and_damaging_missense	linear
had_menopause_neoplasm_surgery_free	FEN1	HGNC:3650	-0.118376	0.0759347	0.119016	272	PTV_and_damaging_missense	Cox
had_menopause_neoplasm_surgery_free	WWP1	HGNC:17004	1.41406	0.9071	0.119024	21	PTV_only	logistic
ANM	GTSF1L	HGNC:16198	-0.557537	0.357648	0.119024	118	PTV_and_damaging_missense	linear
ANM_neoplasm_surgery_free	CYP2U1	HGNC:20582	-0.571343	0.366514	0.119035	110	PTV_and_damaging_missense	linear
ANM	SALL4	HGNC:15924	0.166831	0.107023	0.11904	1340	PTV_and_damaging_missense	linear
had_menopause_neoplasm_surgery_free	ZNF471	HGNC:23226	0.315391	0.202328	0.119041	435	PTV_and_damaging_missense	logistic
ANM	PDE5A	HGNC:8784	-0.513753	0.329599	0.119066	139	PTV_only	linear
had_menopause_neoplasm_surgery_free	VPS45	HGNC:14579	0.564244	0.361995	0.119066	174	PTV_and_damaging_missense	logistic
had_menopause	TMEM52	HGNC:27916	-0.862696	0.553474	0.119069	50	PTV_only	logistic
had_menopause	BAAT	HGNC:932	-0.152226	0.097665	0.119079	165	PTV_and_damaging_missense	Cox
had_menopause	EXOSC2	HGNC:17097	-0.243518	0.156237	0.119081	68	PTV_only	Cox
ANM_neoplasm_surgery_free	SUGP1	HGNC:18643	-0.807657	0.518173	0.119082	55	PTV_only	linear
had_menopause	NEK11	HGNC:18593	0.359747	0.230813	0.119089	335	PTV_and_damaging_missense	logistic
ANM_neoplasm_surgery_free	TOX4	HGNC:20161	0.222298	0.142627	0.119099	736	PTV_and_damaging_missense	linear
had_menopause_neoplasm_surgery_free	SPATA31A3	HGNC:32003	0.0507613	0.0325693	0.1191	1481	PTV_and_damaging_missense	Cox
had_menopause_neoplasm_surgery_free	TRAK2	HGNC:13206	-0.26354	0.169093	0.119103	57	PTV_only	Cox
had_menopause	EPHX1	HGNC:3401	-0.229873	0.147493	0.119107	74	PTV_only	Cox
had_menopause	KIFBP	HGNC:23419	0.103606	0.066479	0.11912	340	PTV_and_damaging_missense	Cox
had_menopause_neoplasm_surgery_free	IVNS1ABP	HGNC:16951	1.79971	1.15482	0.11913	12	PTV_only	logistic
had_menopause_neoplasm_surgery_free	ABRAXAS1	HGNC:25829	-0.0433414	0.0278112	0.119134	2063	PTV_and_damaging_missense	Cox
had_menopause_neoplasm_surgery_free	MAP4K2	HGNC:6864	0.0412865	0.0264927	0.119136	2211	PTV_and_damaging_missense	Cox
had_menopause_neoplasm_surgery_free	RAB38	HGNC:9776	0.0949348	0.0609186	0.119142	435	PTV_and_damaging_missense	Cox
ANM	RPS27L	HGNC:18476	-1.56222	1.00246	0.119145	15	PTV_only	linear
ANM	UNC13B	HGNC:12566	-0.15915	0.102126	0.119149	1473	PTV_and_damaging_missense	linear
had_menopause	PHF2	HGNC:8920	1.1482	0.736818	0.119158	28	PTV_only	logistic
ANM_neoplasm_surgery_free	PRKD1	HGNC:9407	-0.760391	0.487959	0.119165	62	PTV_only	linear
had_menopause_neoplasm_surgery_free	IQGAP1	HGNC:6110	0.066355	0.042583	0.119174	875	PTV_and_damaging_missense	Cox
had_menopause_neoplasm_surgery_free	CLEC4E	HGNC:14555	1.36253	0.8744	0.119175	33	PTV_only	logistic
had_menopause	INVS	HGNC:17870	0.160836	0.103216	0.119176	141	PTV_only	Cox
had_menopause_neoplasm_surgery_free	CACNA1H	HGNC:1395	-0.668912	0.42928	0.119182	98	PTV_only	logistic
had_menopause	CNDP1	HGNC:20675	-0.0707134	0.0453825	0.119195	720	PTV_only	Cox
had_menopause_neoplasm_surgery_free	NUP133	HGNC:18016	0.983512	0.631201	0.119196	31	PTV_only	logistic
had_menopause	SBK3	HGNC:44121	0.138935	0.0891667	0.119198	182	PTV_and_damaging_missense	Cox
ANM	MORC2	HGNC:23573	1.28977	0.827752	0.119199	22	PTV_only	linear
ANM	VAC14	HGNC:25507	-1.35364	0.868741	0.1192	20	PTV_only	linear
ANM	SLC4A2	HGNC:11028	1.56191	1.00242	0.119204	15	PTV_only	linear
had_menopause_neoplasm_surgery_free	GPR6	HGNC:4515	-0.0799948	0.0513417	0.119213	602	PTV_and_damaging_missense	Cox
ANM_neoplasm_surgery_free	SLC6A7	HGNC:11054	-0.82233	0.527778	0.119215	53	PTV_only	linear
had_menopause_neoplasm_surgery_free	SLC2A4RG	HGNC:15930	1.38626	0.889731	0.119219	12	PTV_only	logistic
had_menopause	PITPNM2	HGNC:21044	-0.784427	0.503481	0.119231	100	PTV_only	logistic
had_menopause_neoplasm_surgery_free	MGARP	HGNC:29969	1.34878	0.865711	0.119233	22	PTV_only	logistic
ANM	PPBP	HGNC:9240	1.61671	1.0377	0.119241	14	PTV_and_damaging_missense	linear
had_menopause_neoplasm_surgery_free	GLYATL2	HGNC:24178	-0.522283	0.335234	0.119242	154	PTV_and_damaging_missense	logistic
ANM_neoplasm_surgery_free	SGCZ	HGNC:14075	-0.370487	0.2378	0.119243	262	PTV_and_damaging_missense	linear
had_menopause_neoplasm_surgery_free	NKX6-3	HGNC:26328	-0.603592	0.387443	0.11926	122	PTV_and_damaging_missense	logistic
had_menopause	CPSF3	HGNC:2326	0.786641	0.504958	0.119272	95	PTV_only	logistic
ANM_neoplasm_surgery_free	C3orf70	HGNC:33731	0.353412	0.226862	0.11928	288	PTV_and_damaging_missense	linear
had_menopause	AATK	HGNC:21	-0.275502	0.176855	0.119284	54	PTV_only	Cox
ANM_neoplasm_surgery_free	RYK	HGNC:10481	0.799819	0.51343	0.119287	56	PTV_and_damaging_missense	linear
had_menopause	PPP2R5C	HGNC:9311	-0.357721	0.229637	0.119288	381	PTV_and_damaging_missense	logistic
had_menopause	ZNF131	HGNC:12915	-0.585505	0.375865	0.119292	136	PTV_and_damaging_missense	logistic
had_menopause_neoplasm_surgery_free	COQ2	HGNC:25223	-0.11664	0.0748774	0.119294	293	PTV_and_damaging_missense	Cox
ANM	SUV39H2	HGNC:17287	-1.51188	0.970571	0.119303	16	PTV_and_damaging_missense	linear
had_menopause_neoplasm_surgery_free	SFT2D2	HGNC:25140	-0.779011	0.500109	0.119308	11	PTV_only	Cox
had_menopause	B4GALT2	HGNC:925	-0.126501	0.0812112	0.119311	229	PTV_and_damaging_missense	Cox
had_menopause_neoplasm_surgery_free	AKR1C2	HGNC:385	-0.800011	0.513596	0.119312	73	PTV_only	logistic
had_menopause	PDIK1L	HGNC:18981	1.31514	0.844322	0.119322	29	PTV_and_damaging_missense	logistic
ANM	OR5H15	HGNC:31287	-0.240773	0.154579	0.119332	636	PTV_and_damaging_missense	linear
ANM	FAM187B	HGNC:26366	-0.44996	0.288884	0.119336	181	PTV_and_damaging_missense	linear
had_menopause	GSC2	HGNC:4613	0.311594	0.200053	0.119339	35	PTV_only	Cox
had_menopause	GLT1D1	HGNC:26483	-0.462624	0.297029	0.119351	219	PTV_only	logistic
had_menopause	NEK11	HGNC:18593	-0.696904	0.447454	0.119355	85	PTV_only	logistic
ANM_neoplasm_surgery_free	GML	HGNC:4375	-1.4955	0.960196	0.119358	16	PTV_and_damaging_missense	linear
ANM	CORO1A	HGNC:2252	1.82319	1.1706	0.119359	11	PTV_only	linear
had_menopause	FANCI	HGNC:25568	-0.0658299	0.0422674	0.119361	834	PTV_and_damaging_missense	Cox
had_menopause_neoplasm_surgery_free	RADIL	HGNC:22226	-0.17648	0.113314	0.119366	119	PTV_only	Cox
ANM_neoplasm_surgery_free	SEPTIN12	HGNC:26348	-0.484202	0.310893	0.119367	153	PTV_and_damaging_missense	linear
ANM_neoplasm_surgery_free	HDAC2	HGNC:4853	0.715299	0.459274	0.119368	70	PTV_and_damaging_missense	linear
had_menopause_neoplasm_surgery_free	FRMD8	HGNC:25462	-1.9803	1.27152	0.11937	13	PTV_only	logistic
had_menopause_neoplasm_surgery_free	GGA3	HGNC:17079	0.048727	0.0312873	0.119374	1549	PTV_and_damaging_missense	Cox
ANM_neoplasm_surgery_free	CCDC86	HGNC:28359	0.653032	0.419308	0.11938	84	PTV_only	linear
had_menopause	KRT1	HGNC:6412	0.266065	0.170843	0.119384	588	PTV_and_damaging_missense	logistic
ANM_neoplasm_surgery_free	EGLN3	HGNC:14661	-0.997153	0.640285	0.119391	36	PTV_and_damaging_missense	linear
had_menopause	NUDT17	HGNC:26618	-0.448941	0.288277	0.119394	231	PTV_and_damaging_missense	logistic
had_menopause	PEBP4	HGNC:28319	1.52714	0.980647	0.119404	18	PTV_only	logistic
had_menopause	CEACAM18	HGNC:31949	-0.737813	0.473786	0.119407	87	PTV_only	logistic
ANM	SPATA3	HGNC:17884	-1.23424	0.792562	0.119407	24	PTV_only	linear
had_menopause	TBKBP1	HGNC:30140	-0.0702916	0.0451383	0.119411	759	PTV_only	Cox
ANM	NANS	HGNC:19237	0.270171	0.173491	0.119413	504	PTV_and_damaging_missense	linear
had_menopause	STIMATE	HGNC:30526	0.449661	0.288755	0.119413	14	PTV_only	Cox
had_menopause_neoplasm_surgery_free	APOL2	HGNC:619	-0.496735	0.318985	0.119415	188	PTV_only	logistic
ANM	FNDC1	HGNC:21184	-0.1298	0.0833521	0.119417	2233	PTV_and_damaging_missense	linear
ANM_neoplasm_surgery_free	OXNAD1	HGNC:25128	-1.30522	0.838162	0.119417	21	PTV_only	linear
had_menopause	DDX31	HGNC:16715	0.166123	0.106681	0.119426	121	PTV_only	Cox
had_menopause	EMC2	HGNC:28963	-1.05655	0.678512	0.119432	35	PTV_only	logistic
had_menopause	SV2B	HGNC:16874	0.245016	0.157354	0.119445	784	PTV_and_damaging_missense	logistic
ANM	KCTD3	HGNC:21305	-0.584761	0.375545	0.119451	107	PTV_and_damaging_missense	linear
had_menopause_neoplasm_surgery_free	MAN2C1	HGNC:6827	-0.0412923	0.0265192	0.119453	2254	PTV_and_damaging_missense	Cox
ANM	ENTPD6	HGNC:3368	1.46616	0.941645	0.11947	17	PTV_only	linear
ANM_neoplasm_surgery_free	EGFR	HGNC:3236	0.390036	0.250501	0.119471	236	PTV_and_damaging_missense	linear
had_menopause	ZNF879	HGNC:37273	-0.357263	0.229459	0.119476	22	PTV_only	Cox
had_menopause	THUMPD3	HGNC:24493	-0.961862	0.61778	0.119479	55	PTV_only	logistic
had_menopause	CYP7B1	HGNC:2652	0.289202	0.185749	0.119482	43	PTV_only	Cox
had_menopause	SLC39A6	HGNC:18607	-0.126435	0.0812076	0.119485	229	PTV_and_damaging_missense	Cox
ANM_neoplasm_surgery_free	DECR1	HGNC:2753	0.509661	0.327346	0.119487	138	PTV_and_damaging_missense	linear
had_menopause_neoplasm_surgery_free	EDNRB	HGNC:3180	-0.086761	0.0557258	0.119488	509	PTV_and_damaging_missense	Cox
had_menopause_neoplasm_surgery_free	LRRC36	HGNC:25615	0.190343	0.122256	0.119491	101	PTV_only	Cox
had_menopause	AATF	HGNC:19235	0.172345	0.110697	0.119492	1591	PTV_and_damaging_missense	logistic
ANM_neoplasm_surgery_free	CD163L1	HGNC:30375	0.188848	0.121298	0.119502	1020	PTV_and_damaging_missense	linear
had_menopause	BDKRB2	HGNC:1030	0.153529	0.0986148	0.119505	144	PTV_and_damaging_missense	Cox
had_menopause	MACROH2A1	HGNC:4740	-0.263251	0.169097	0.119518	49	PTV_and_damaging_missense	Cox
ANM_neoplasm_surgery_free	RETNLB	HGNC:20388	1.45022	0.931537	0.119523	17	PTV_and_damaging_missense	linear
ANM_neoplasm_surgery_free	TEX48	HGNC:52393	-1.49502	0.960318	0.119524	16	PTV_and_damaging_missense	linear
had_menopause	LGALS16	HGNC:40039	-0.315631	0.202749	0.119529	451	PTV_and_damaging_missense	logistic
ANM	GSTK1	HGNC:16906	0.461322	0.296335	0.119532	172	PTV_and_damaging_missense	linear
had_menopause_neoplasm_surgery_free	DDX52	HGNC:20038	0.519234	0.333544	0.119537	206	PTV_only	logistic
had_menopause_neoplasm_surgery_free	DUSP12	HGNC:3067	0.331995	0.213274	0.119551	40	PTV_only	Cox
had_menopause_neoplasm_surgery_free	ROBO3	HGNC:13433	0.817209	0.524976	0.119551	55	PTV_only	logistic
had_menopause	ROMO1	HGNC:16185	-0.263205	0.169085	0.119554	54	PTV_and_damaging_missense	Cox
ANM_neoplasm_surgery_free	RBM27	HGNC:29243	-0.730745	0.469428	0.119554	67	PTV_only	linear
had_menopause_neoplasm_surgery_free	SCAF1	HGNC:30403	-0.422501	0.27142	0.119558	282	PTV_only	logistic
ANM	H2BC4	HGNC:4757	0.967917	0.621808	0.119565	39	PTV_and_damaging_missense	linear
had_menopause	IRX1	HGNC:14358	-1.68829	1.08462	0.119572	13	PTV_only	logistic
had_menopause	GNB1L	HGNC:4397	0.407808	0.261992	0.119573	264	PTV_and_damaging_missense	logistic
had_menopause_neoplasm_surgery_free	PCDH8	HGNC:8660	-0.0736736	0.047332	0.119582	686	PTV_and_damaging_missense	Cox
had_menopause_neoplasm_surgery_free	PSMD12	HGNC:9557	0.152919	0.0982445	0.119586	149	PTV_and_damaging_missense	Cox
had_menopause_neoplasm_surgery_free	NBPF9	HGNC:31991	-0.168124	0.108013	0.119587	1594	PTV_and_damaging_missense	logistic
had_menopause_neoplasm_surgery_free	RAB11FIP4	HGNC:30267	1.76834	1.1361	0.11959	10	PTV_only	logistic
ANM	CCDC172	HGNC:30524	-0.522434	0.335648	0.119595	134	PTV_and_damaging_missense	linear
had_menopause	TAF6L	HGNC:17305	0.117133	0.0752567	0.119602	279	PTV_and_damaging_missense	Cox
had_menopause_neoplasm_surgery_free	DLG1	HGNC:2900	0.389908	0.250512	0.119602	18	PTV_only	Cox
ANM_neoplasm_surgery_free	MOB1B	HGNC:29801	1.04085	0.668727	0.119603	33	PTV_and_damaging_missense	linear
had_menopause_neoplasm_surgery_free	COBL	HGNC:22199	-0.0692311	0.0444809	0.119608	817	PTV_and_damaging_missense	Cox
had_menopause	CYP27B1	HGNC:2606	-0.191708	0.123172	0.119608	104	PTV_only	Cox
had_menopause_neoplasm_surgery_free	KRTAP2-2	HGNC:18905	0.110261	0.070844	0.119614	324	PTV_and_damaging_missense	Cox
had_menopause_neoplasm_surgery_free	GRM7	HGNC:4599	0.469378	0.301584	0.119618	17	PTV_only	Cox
had_menopause_neoplasm_surgery_free	TMEM222	HGNC:25363	0.163305	0.104928	0.119624	143	PTV_and_damaging_missense	Cox
had_menopause_neoplasm_surgery_free	FSTL1	HGNC:3972	1.15256	0.74056	0.119627	36	PTV_only	logistic
ANM	RGS2	HGNC:9998	-1.05197	0.675922	0.119629	33	PTV_only	linear
had_menopause_neoplasm_surgery_free	SPATS2L	HGNC:24574	-0.786107	0.505106	0.119632	58	PTV_only	logistic
had_menopause_neoplasm_surgery_free	MYO9B	HGNC:7609	-0.135506	0.0870697	0.119638	2484	PTV_and_damaging_missense	logistic
had_menopause_neoplasm_surgery_free	ADRA1D	HGNC:280	0.218862	0.140635	0.119649	905	PTV_and_damaging_missense	logistic
ANM	COQ5	HGNC:28722	1.51058	0.970671	0.11966	16	PTV_only	linear
ANM	TGM3	HGNC:11779	0.786803	0.505595	0.119666	59	PTV_only	linear
had_menopause	FKTN	HGNC:3622	0.0376801	0.0242133	0.119668	2669	PTV_and_damaging_missense	Cox
ANM_neoplasm_surgery_free	SMO	HGNC:11119	0.311649	0.200264	0.119668	370	PTV_and_damaging_missense	linear
ANM_neoplasm_surgery_free	DEPDC4	HGNC:22952	0.413121	0.26547	0.119669	210	PTV_and_damaging_missense	linear
had_menopause_neoplasm_surgery_free	LEAP2	HGNC:29571	-0.416074	0.267376	0.119675	21	PTV_and_damaging_missense	Cox
ANM_neoplasm_surgery_free	RPF2	HGNC:20870	0.47915	0.307906	0.119676	156	PTV_and_damaging_missense	linear
had_menopause_neoplasm_surgery_free	DNAH8	HGNC:2952	0.0731888	0.0470348	0.119695	656	PTV_only	Cox
ANM_neoplasm_surgery_free	HOXA11	HGNC:5101	-0.505796	0.325052	0.119702	140	PTV_and_damaging_missense	linear
had_menopause	RCN3	HGNC:21145	-0.271844	0.174708	0.119711	610	PTV_and_damaging_missense	logistic
had_menopause_neoplasm_surgery_free	RNF166	HGNC:28856	-0.0942359	0.0605644	0.119717	406	PTV_and_damaging_missense	Cox
had_menopause_neoplasm_surgery_free	PGM2	HGNC:8906	-0.242852	0.156082	0.119726	744	PTV_and_damaging_missense	logistic
ANM_neoplasm_surgery_free	CR1L	HGNC:2335	-0.668494	0.429652	0.119738	80	PTV_only	linear
ANM_neoplasm_surgery_free	RPL37	HGNC:10347	-1.33643	0.858943	0.119738	20	PTV_and_damaging_missense	linear
had_menopause	CYP1B1	HGNC:2597	-0.503399	0.323552	0.119743	150	PTV_only	logistic
ANM_neoplasm_surgery_free	EIF4G1	HGNC:3296	-0.168433	0.108258	0.119749	1286	PTV_and_damaging_missense	linear
had_menopause_neoplasm_surgery_free	GABPB2	HGNC:28441	0.311246	0.200057	0.11976	33	PTV_only	Cox
had_menopause_neoplasm_surgery_free	TEX48	HGNC:52393	0.389039	0.250064	0.119765	30	PTV_and_damaging_missense	Cox
had_menopause	HIP1R	HGNC:18415	0.157783	0.10142	0.119771	1897	PTV_and_damaging_missense	logistic
had_menopause_neoplasm_surgery_free	RARA	HGNC:9864	1.86065	1.196	0.119774	13	PTV_only	logistic
ANM	FAM83H	HGNC:24797	0.177837	0.11431	0.119775	1171	PTV_and_damaging_missense	linear
had_menopause_neoplasm_surgery_free	ERCC6	HGNC:3438	0.1168	0.0750782	0.119777	273	PTV_only	Cox
had_menopause_neoplasm_surgery_free	FRMD6	HGNC:19839	0.249474	0.160361	0.119781	617	PTV_and_damaging_missense	logistic
ANM_neoplasm_surgery_free	ARHGAP45	HGNC:17102	0.321208	0.206474	0.119789	348	PTV_and_damaging_missense	linear
had_menopause_neoplasm_surgery_free	TPK1	HGNC:17358	-0.601339	0.386553	0.119793	98	PTV_and_damaging_missense	logistic
had_menopause	POLR3C	HGNC:30076	0.183432	0.117916	0.119798	119	PTV_only	Cox
ANM_neoplasm_surgery_free	NSMAF	HGNC:8017	-0.257369	0.165442	0.119799	544	PTV_and_damaging_missense	linear
had_menopause_neoplasm_surgery_free	SLC10A6	HGNC:30603	-0.588109	0.378059	0.119803	11	PTV_only	Cox
had_menopause_neoplasm_surgery_free	MEI1	HGNC:28613	-0.213848	0.13747	0.119804	96	PTV_only	Cox
had_menopause	ANO2	HGNC:1183	0.102298	0.0657618	0.119806	327	PTV_only	Cox
had_menopause	TFAM	HGNC:11741	0.508464	0.326866	0.11981	230	PTV_and_damaging_missense	logistic
ANM_neoplasm_surgery_free	CSRP2	HGNC:2470	1.88922	1.2145	0.119819	10	PTV_only	linear
ANM	DNAI4	HGNC:26252	0.237136	0.152446	0.11982	654	PTV_and_damaging_missense	linear
had_menopause_neoplasm_surgery_free	SH2D3A	HGNC:16885	-0.213811	0.137453	0.119822	954	PTV_and_damaging_missense	logistic
ANM	GHRL	HGNC:18129	1.38549	0.890688	0.119824	19	PTV_only	linear
had_menopause	DCST1	HGNC:26539	-0.545272	0.350542	0.119825	140	PTV_only	logistic
ANM_neoplasm_surgery_free	COX4I1	HGNC:2265	0.862558	0.554514	0.119827	48	PTV_and_damaging_missense	linear
ANM	CR1L	HGNC:2335	-0.589714	0.379112	0.119828	105	PTV_only	linear
ANM_neoplasm_surgery_free	THPO	HGNC:11795	-0.613345	0.394308	0.119833	95	PTV_and_damaging_missense	linear
had_menopause_neoplasm_surgery_free	CD7	HGNC:1695	-1.09902	0.706554	0.119835	33	PTV_only	logistic
had_menopause	MTARC2	HGNC:26064	-0.197678	0.127088	0.119839	1120	PTV_and_damaging_missense	logistic
ANM	AGPS	HGNC:327	-0.633383	0.407203	0.119844	91	PTV_and_damaging_missense	linear
had_menopause	LMF1	HGNC:14154	-0.0667658	0.0429252	0.119851	851	PTV_only	Cox
ANM_neoplasm_surgery_free	CUEDC2	HGNC:28352	-0.805863	0.518106	0.119856	55	PTV_and_damaging_missense	linear
had_menopause	HLA-DQA2	HGNC:4943	0.135009	0.0868017	0.119857	207	PTV_and_damaging_missense	Cox
had_menopause_neoplasm_surgery_free	COL6A3	HGNC:2213	0.123065	0.0791236	0.119862	3090	PTV_and_damaging_missense	logistic
had_menopause	NPHP1	HGNC:7905	-0.20643	0.132724	0.119867	1034	PTV_and_damaging_missense	logistic
had_menopause_neoplasm_surgery_free	LPA	HGNC:6667	0.0742762	0.0477559	0.119868	659	PTV_only	Cox
ANM	GPR39	HGNC:4496	0.317665	0.204241	0.119869	363	PTV_and_damaging_missense	linear
had_menopause_neoplasm_surgery_free	TEKT5	HGNC:26554	-2.08999	1.34377	0.119871	10	PTV_only	logistic
had_menopause	FXYD5	HGNC:4029	3.85755	2.48028	0.119877	13	PTV_only	logistic
had_menopause_neoplasm_surgery_free	ZSCAN23	HGNC:21193	-0.991372	0.63743	0.119883	49	PTV_only	logistic
had_menopause	CEACAM18	HGNC:31949	0.223094	0.14345	0.119896	1026	PTV_and_damaging_missense	logistic
had_menopause	PHLDA2	HGNC:12385	0.77292	0.496991	0.119899	83	PTV_and_damaging_missense	logistic
ANM	LCN1	HGNC:6525	0.542606	0.348895	0.1199	124	PTV_and_damaging_missense	linear
had_menopause	ZNF286A	HGNC:13501	0.170846	0.109856	0.119901	115	PTV_and_damaging_missense	Cox
had_menopause_neoplasm_surgery_free	LRRK1	HGNC:18608	-0.222317	0.142954	0.119907	70	PTV_only	Cox
had_menopause	LRMDA	HGNC:23405	-0.359596	0.231229	0.119911	312	PTV_only	logistic
had_menopause_neoplasm_surgery_free	NALCN	HGNC:19082	0.281895	0.181267	0.119912	660	PTV_and_damaging_missense	logistic
had_menopause_neoplasm_surgery_free	ASB8	HGNC:17183	0.19303	0.124124	0.119914	101	PTV_and_damaging_missense	Cox
had_menopause	DZIP3	HGNC:30938	0.286032	0.18393	0.11992	532	PTV_and_damaging_missense	logistic
ANM_neoplasm_surgery_free	BET1	HGNC:14562	0.644408	0.414385	0.119929	86	PTV_and_damaging_missense	linear
had_menopause_neoplasm_surgery_free	SLC6A3	HGNC:11049	-1.36473	0.877616	0.119936	23	PTV_only	logistic
ANM	STRIP1	HGNC:25916	-0.992722	0.638394	0.119943	37	PTV_only	linear
had_menopause	CLGN	HGNC:2060	-0.339093	0.218068	0.119949	391	PTV_and_damaging_missense	logistic
ANM_neoplasm_surgery_free	RMDN3	HGNC:25550	1.24538	0.800883	0.11995	23	PTV_only	linear
ANM_neoplasm_surgery_free	FCER2	HGNC:3612	0.911126	0.585954	0.119964	43	PTV_only	linear
ANM_neoplasm_surgery_free	EIF3E	HGNC:3277	0.968973	0.623157	0.119965	38	PTV_and_damaging_missense	linear
ANM	SLCO4C1	HGNC:23612	-0.365981	0.235369	0.119967	273	PTV_and_damaging_missense	linear
had_menopause	KLK3	HGNC:6364	0.0559703	0.0359958	0.119968	1188	PTV_and_damaging_missense	Cox
had_menopause	RPAP3	HGNC:26151	0.694446	0.446616	0.119969	78	PTV_only	logistic
had_menopause	MGME1	HGNC:16205	0.151511	0.0974413	0.119971	1880	PTV_and_damaging_missense	logistic
ANM_neoplasm_surgery_free	TIMM50	HGNC:23656	1.80066	1.15805	0.119975	11	PTV_only	linear
ANM	RPS12	HGNC:10385	-0.71673	0.460951	0.119976	71	PTV_and_damaging_missense	linear
had_menopause_neoplasm_surgery_free	KCNG2	HGNC:6249	-0.777507	0.500046	0.119977	11	PTV_only	Cox
had_menopause_neoplasm_surgery_free	C4orf36	HGNC:28386	1.00314	0.645204	0.120002	56	PTV_and_damaging_missense	logistic
had_menopause_neoplasm_surgery_free	LY6D	HGNC:13348	-0.317458	0.20419	0.120012	38	PTV_and_damaging_missense	Cox
ANM_neoplasm_surgery_free	DLD	HGNC:2898	0.411772	0.264856	0.120022	211	PTV_and_damaging_missense	linear
ANM	ZNF184	HGNC:12975	-0.890141	0.57255	0.120023	46	PTV_and_damaging_missense	linear
had_menopause_neoplasm_surgery_free	AMN1	HGNC:27281	0.270745	0.174157	0.12004	49	PTV_and_damaging_missense	Cox
had_menopause_neoplasm_surgery_free	PDCL	HGNC:8770	0.912519	0.586979	0.120041	52	PTV_and_damaging_missense	logistic
ANM_neoplasm_surgery_free	MED8	HGNC:19971	0.583158	0.375117	0.120046	105	PTV_and_damaging_missense	linear
had_menopause_neoplasm_surgery_free	EXOC3L4	HGNC:20120	0.0448293	0.0288372	0.120049	1896	PTV_and_damaging_missense	Cox
had_menopause	KY	HGNC:26576	0.111189	0.0715239	0.120049	304	PTV_and_damaging_missense	Cox
had_menopause	ALG1L2	HGNC:37258	-0.125018	0.08042	0.120049	242	PTV_and_damaging_missense	Cox
had_menopause	POU6F1	HGNC:9224	0.21164	0.136141	0.12005	78	PTV_and_damaging_missense	Cox
ANM_neoplasm_surgery_free	KLF7	HGNC:6350	0.222249	0.142964	0.120051	731	PTV_only	linear
had_menopause	DHX15	HGNC:2738	0.347685	0.223659	0.120056	31	PTV_and_damaging_missense	Cox
ANM	CHAC2	HGNC:32363	0.214685	0.138102	0.12006	799	PTV_and_damaging_missense	linear
ANM_neoplasm_surgery_free	PTPN6	HGNC:9658	-0.381431	0.245371	0.120069	246	PTV_and_damaging_missense	linear
had_menopause	PTCD1	HGNC:22198	0.166768	0.107284	0.120078	135	PTV_only	Cox
ANM_neoplasm_surgery_free	AKAP8L	HGNC:29857	0.329541	0.211997	0.12008	331	PTV_and_damaging_missense	linear
had_menopause	GFER	HGNC:4236	-0.647956	0.416843	0.120081	116	PTV_only	logistic
had_menopause_neoplasm_surgery_free	SHISAL1	HGNC:29335	-0.508219	0.326948	0.120081	134	PTV_and_damaging_missense	logistic
ANM_neoplasm_surgery_free	COL17A1	HGNC:2194	-0.65965	0.424382	0.120099	82	PTV_only	linear
ANM_neoplasm_surgery_free	GLYATL3	HGNC:21349	0.547788	0.352419	0.120103	119	PTV_and_damaging_missense	linear
had_menopause	TMEM68	HGNC:26510	0.21564	0.138735	0.120105	81	PTV_and_damaging_missense	Cox
ANM_neoplasm_surgery_free	SLC22A18AS	HGNC:10965	0.308455	0.198447	0.120106	377	PTV_and_damaging_missense	linear
had_menopause	RB1CC1	HGNC:15574	-0.363821	0.234078	0.120119	350	PTV_and_damaging_missense	logistic
ANM_neoplasm_surgery_free	BATF	HGNC:958	-1.59539	1.02644	0.12012	14	PTV_and_damaging_missense	linear
ANM	LRRC69	HGNC:34303	0.563057	0.362264	0.120123	115	PTV_and_damaging_missense	linear
had_menopause	RAB4A	HGNC:9781	-0.491561	0.316279	0.120136	19	PTV_only	Cox
had_menopause_neoplasm_surgery_free	SCN9A	HGNC:10597	0.177259	0.114053	0.120139	108	PTV_only	Cox
had_menopause	GTSF1L	HGNC:16198	-0.492083	0.316629	0.120153	187	PTV_and_damaging_missense	logistic
had_menopause	DCAF6	HGNC:30002	-1.46076	0.939933	0.120159	19	PTV_only	logistic
had_menopause_neoplasm_surgery_free	HSD3B2	HGNC:5218	-0.756441	0.486749	0.120168	86	PTV_and_damaging_missense	logistic
ANM_neoplasm_surgery_free	PIP	HGNC:8993	-1.80017	1.15835	0.120172	11	PTV_only	linear
had_menopause_neoplasm_surgery_free	FAM91A1	HGNC:26306	0.156338	0.100603	0.120181	156	PTV_and_damaging_missense	Cox
had_menopause_neoplasm_surgery_free	TRIP6	HGNC:12311	-0.211531	0.13612	0.120182	937	PTV_and_damaging_missense	logistic
had_menopause	CDCA5	HGNC:14626	0.266654	0.171592	0.120185	62	PTV_only	Cox
had_menopause	NTSR2	HGNC:8040	0.308162	0.198303	0.120185	472	PTV_and_damaging_missense	logistic
had_menopause	CCNH	HGNC:1594	0.508692	0.327347	0.120189	192	PTV_and_damaging_missense	logistic
had_menopause_neoplasm_surgery_free	PTCHD4	HGNC:21345	-0.0390594	0.0251358	0.120199	2523	PTV_and_damaging_missense	Cox
had_menopause_neoplasm_surgery_free	SORL1	HGNC:11185	-0.136731	0.0879908	0.120202	2328	PTV_and_damaging_missense	logistic
ANM_neoplasm_surgery_free	AFG1L	HGNC:16411	0.861686	0.55452	0.120206	48	PTV_only	linear
had_menopause	CCN4	HGNC:12769	2.18902	1.40873	0.120207	15	PTV_only	logistic
ANM	PDCD6	HGNC:8765	1.74148	1.12071	0.12021	12	PTV_only	linear
had_menopause	HLA-G	HGNC:4964	0.132449	0.0852385	0.120216	210	PTV_and_damaging_missense	Cox
ANM	DIPK1B	HGNC:28290	-1.38402	0.890694	0.120221	19	PTV_only	linear
ANM_neoplasm_surgery_free	KRTAP4-7	HGNC:18898	-0.17929	0.115385	0.120229	1130	PTV_only	linear
ANM	BCKDHA	HGNC:986	1.14017	0.733785	0.120231	28	PTV_only	linear
had_menopause	PLD1	HGNC:9067	0.599476	0.385812	0.120231	143	PTV_only	logistic
ANM	LRBA	HGNC:1742	-0.13657	0.0878959	0.120244	2002	PTV_and_damaging_missense	linear
ANM	SAYSD1	HGNC:21025	0.889579	0.572542	0.120251	46	PTV_and_damaging_missense	linear
had_menopause	KMT2E	HGNC:18541	0.0887199	0.0571045	0.12027	458	PTV_and_damaging_missense	Cox
ANM	FAM168B	HGNC:27016	-1.0197	0.656351	0.120285	35	PTV_and_damaging_missense	linear
had_menopause	COLEC12	HGNC:16016	0.252107	0.162276	0.120288	52	PTV_only	Cox
had_menopause_neoplasm_surgery_free	PDE4DIP	HGNC:15580	0.0456758	0.0294007	0.120289	1837	PTV_and_damaging_missense	Cox
had_menopause_neoplasm_surgery_free	SLC16A7	HGNC:10928	-0.37689	0.242597	0.120289	33	PTV_only	Cox
ANM_neoplasm_surgery_free	HSD3B2	HGNC:5218	0.804854	0.518068	0.120293	55	PTV_and_damaging_missense	linear
ANM	TGOLN2	HGNC:15450	-0.93084	0.599165	0.120293	42	PTV_only	linear
ANM_neoplasm_surgery_free	TAC1	HGNC:11517	-1.19341	0.768179	0.120297	25	PTV_and_damaging_missense	linear
ANM	ALKBH6	HGNC:28243	1.42162	0.915107	0.120307	18	PTV_only	linear
ANM	KRT16	HGNC:6423	-0.124996	0.080462	0.120312	2403	PTV_and_damaging_missense	linear
ANM_neoplasm_surgery_free	TYRO3	HGNC:12446	0.160694	0.103444	0.120322	1412	PTV_only	linear
ANM_neoplasm_surgery_free	GSG1	HGNC:19716	-0.211005	0.135831	0.120325	811	PTV_only	linear
had_menopause	ERAP2	HGNC:29499	-0.260975	0.168005	0.120334	753	PTV_only	logistic
ANM_neoplasm_surgery_free	FLT3	HGNC:3765	-1.72222	1.10869	0.120338	12	PTV_only	linear
had_menopause_neoplasm_surgery_free	CHTF8	HGNC:24353	-0.339137	0.218329	0.120343	28	PTV_and_damaging_missense	Cox
ANM	ZSWIM6	HGNC:29316	0.125513	0.0808048	0.12036	2382	PTV_and_damaging_missense	linear
had_menopause_neoplasm_surgery_free	TPI1	HGNC:12009	-1.43787	0.92575	0.120377	20	PTV_only	logistic
had_menopause	PRMT8	HGNC:5188	-0.241867	0.155727	0.120387	818	PTV_and_damaging_missense	logistic
ANM	NR1I3	HGNC:7969	0.603384	0.388487	0.120388	100	PTV_only	linear
ANM	KMT2E	HGNC:18541	-1.55728	1.00266	0.120391	15	PTV_only	linear
had_menopause_neoplasm_surgery_free	OSCAR	HGNC:29960	0.0974772	0.0627663	0.120419	383	PTV_and_damaging_missense	Cox
had_menopause_neoplasm_surgery_free	HPS5	HGNC:17022	0.654524	0.421458	0.120423	116	PTV_only	logistic
had_menopause	GOLGA7B	HGNC:31668	-0.552776	0.355952	0.120435	130	PTV_and_damaging_missense	logistic
ANM	CARMIL3	HGNC:20272	-0.111557	0.0718346	0.120435	3039	PTV_and_damaging_missense	linear
had_menopause	FLT3LG	HGNC:3766	0.980309	0.631269	0.120443	37	PTV_only	logistic
had_menopause_neoplasm_surgery_free	C9orf57	HGNC:27037	-0.874026	0.562833	0.120446	68	PTV_and_damaging_missense	logistic
had_menopause_neoplasm_surgery_free	GPC6	HGNC:4454	-0.107111	0.0689763	0.120453	333	PTV_and_damaging_missense	Cox
had_menopause_neoplasm_surgery_free	DUSP8	HGNC:3074	0.0932605	0.0600571	0.120456	476	PTV_and_damaging_missense	Cox
ANM	GOLM1	HGNC:15451	0.219646	0.141444	0.120456	762	PTV_and_damaging_missense	linear
had_menopause	NLN	HGNC:16058	-0.212375	0.136763	0.120457	973	PTV_and_damaging_missense	logistic
had_menopause_neoplasm_surgery_free	GNPAT	HGNC:4416	0.159472	0.102702	0.12048	139	PTV_and_damaging_missense	Cox
had_menopause	YIPF3	HGNC:21023	-0.430437	0.277212	0.120486	230	PTV_and_damaging_missense	logistic
had_menopause	MC1R	HGNC:6929	0.109118	0.0702759	0.120493	3903	PTV_and_damaging_missense	logistic
ANM	UNC13A	HGNC:23150	1.16028	0.747263	0.120497	27	PTV_only	linear
had_menopause	C9orf78	HGNC:24932	-0.585519	0.377104	0.120502	129	PTV_and_damaging_missense	logistic
had_menopause	KLHL7	HGNC:15646	0.164695	0.106072	0.120502	131	PTV_and_damaging_missense	Cox
had_menopause	NBPF4	HGNC:26550	0.252081	0.162354	0.120504	762	PTV_and_damaging_missense	logistic
had_menopause	KRI1	HGNC:25769	-0.919379	0.592133	0.120505	64	PTV_only	logistic
had_menopause	LRP4	HGNC:6696	0.224251	0.14443	0.120505	61	PTV_only	Cox
had_menopause_neoplasm_surgery_free	ITGA2	HGNC:6137	-0.561007	0.361325	0.120509	117	PTV_only	logistic
ANM	WDR48	HGNC:30914	1.42082	0.915098	0.120512	18	PTV_only	linear
ANM	GLYATL3	HGNC:21349	0.466936	0.300736	0.120513	167	PTV_and_damaging_missense	linear
had_menopause	ADGRB2	HGNC:944	0.366073	0.235778	0.120515	27	PTV_only	Cox
ANM_neoplasm_surgery_free	PKM	HGNC:9021	-0.223081	0.143684	0.12053	724	PTV_and_damaging_missense	linear
ANM	POTEJ	HGNC:37094	0.953362	0.614056	0.120531	40	PTV_only	linear
had_menopause_neoplasm_surgery_free	MTFMT	HGNC:29666	-0.448418	0.288827	0.120531	21	PTV_only	Cox
had_menopause_neoplasm_surgery_free	MAP3K7CL	HGNC:16457	-0.738395	0.475607	0.120535	95	PTV_and_damaging_missense	logistic
ANM	FYTTD1	HGNC:25407	1.61094	1.03761	0.120537	14	PTV_only	linear
ANM_neoplasm_surgery_free	HBZ	HGNC:4835	-0.306995	0.197737	0.120538	380	PTV_only	linear
had_menopause	LGMN	HGNC:9472	-0.430652	0.277398	0.120549	25	PTV_only	Cox
had_menopause_neoplasm_surgery_free	FBXW10	HGNC:1211	-0.101285	0.0652417	0.120554	345	PTV_only	Cox
had_menopause	CARD6	HGNC:16394	-0.982844	0.633098	0.120558	51	PTV_only	logistic
had_menopause_neoplasm_surgery_free	CD209	HGNC:1641	0.555974	0.358134	0.120562	147	PTV_and_damaging_missense	logistic
had_menopause_neoplasm_surgery_free	BICD2	HGNC:17208	0.517541	0.333379	0.120564	12	PTV_only	Cox
ANM_neoplasm_surgery_free	ATP5ME	HGNC:846	0.899079	0.579145	0.120566	44	PTV_and_damaging_missense	linear
had_menopause_neoplasm_surgery_free	ATXN3	HGNC:7106	0.411529	0.265093	0.120567	223	PTV_only	logistic
had_menopause	TMEM183A	HGNC:20173	-1.19556	0.770145	0.12057	18	PTV_only	logistic
ANM	TCF7	HGNC:11639	-0.612267	0.394405	0.120575	97	PTV_only	linear
had_menopause_neoplasm_surgery_free	DHFR	HGNC:2861	-1.14706	0.738918	0.120577	18	PTV_and_damaging_missense	logistic
had_menopause	TRAPPC12	HGNC:24284	-0.0499125	0.0321529	0.120579	1525	PTV_and_damaging_missense	Cox
had_menopause	CEACAM19	HGNC:31951	0.607775	0.391529	0.120588	102	PTV_only	logistic
ANM	GNA12	HGNC:4380	-1.10046	0.708908	0.120589	30	PTV_only	linear
had_menopause	KIF1A	HGNC:888	-0.381243	0.245599	0.120591	295	PTV_only	logistic
had_menopause	RHBDD3	HGNC:1308	0.433498	0.279266	0.120595	236	PTV_only	logistic
had_menopause	DUOXA1	HGNC:26507	-0.0698693	0.045011	0.120597	747	PTV_and_damaging_missense	Cox
ANM	SUMF2	HGNC:20415	0.23704	0.152709	0.12061	652	PTV_and_damaging_missense	linear
ANM_neoplasm_surgery_free	WDR48	HGNC:30914	1.72088	1.10866	0.120614	12	PTV_only	linear
ANM_neoplasm_surgery_free	BRCA1	HGNC:1100	-0.920183	0.592829	0.120622	42	PTV_only	linear
had_menopause_neoplasm_surgery_free	BTNL8	HGNC:26131	0.170855	0.110076	0.120624	1487	PTV_and_damaging_missense	logistic
had_menopause_neoplasm_surgery_free	NCR1	HGNC:6731	1.11152	0.716112	0.120625	27	PTV_only	logistic
had_menopause	GLYATL1	HGNC:30519	-0.276908	0.178402	0.120625	627	PTV_and_damaging_missense	logistic
had_menopause	SLC27A3	HGNC:10997	-0.131164	0.0845064	0.120635	2632	PTV_and_damaging_missense	logistic
had_menopause	CATSPERE	HGNC:28491	-0.074049	0.0477095	0.120643	675	PTV_and_damaging_missense	Cox
ANM_neoplasm_surgery_free	CR1	HGNC:2334	0.408202	0.262999	0.120643	214	PTV_only	linear
had_menopause_neoplasm_surgery_free	ZMAT4	HGNC:25844	1.22709	0.790631	0.120653	31	PTV_and_damaging_missense	logistic
ANM_neoplasm_surgery_free	DNAH1	HGNC:2940	0.355769	0.229224	0.120654	282	PTV_only	linear
had_menopause	LRFN1	HGNC:29290	0.485894	0.313069	0.120654	164	PTV_and_damaging_missense	logistic
had_menopause_neoplasm_surgery_free	C18orf63	HGNC:40037	0.673512	0.433956	0.120655	106	PTV_only	logistic
had_menopause	LMAN1	HGNC:6631	-0.310754	0.200227	0.12066	38	PTV_only	Cox
had_menopause_neoplasm_surgery_free	ADGRV1	HGNC:17416	-0.119212	0.0768133	0.120668	265	PTV_only	Cox
ANM	PHF14	HGNC:22203	-0.331365	0.21351	0.120669	332	PTV_and_damaging_missense	linear
had_menopause_neoplasm_surgery_free	MRPL38	HGNC:14033	0.0811576	0.0522941	0.120675	550	PTV_and_damaging_missense	Cox
ANM_neoplasm_surgery_free	UBR4	HGNC:30313	-1.10703	0.713305	0.120676	29	PTV_only	linear
ANM	GUCY2C	HGNC:4688	-0.657715	0.423821	0.120697	84	PTV_only	linear
had_menopause_neoplasm_surgery_free	PIWIL4	HGNC:18444	0.298752	0.192513	0.120698	34	PTV_only	Cox
ANM	NBEAL1	HGNC:20681	0.128698	0.0829315	0.120701	2257	PTV_and_damaging_missense	linear
had_menopause_neoplasm_surgery_free	HAT1	HGNC:4821	0.376505	0.24262	0.120702	23	PTV_only	Cox
ANM	PSD4	HGNC:19096	-0.150177	0.0967748	0.120709	1644	PTV_and_damaging_missense	linear
had_menopause_neoplasm_surgery_free	TRNT1	HGNC:17341	0.0422744	0.0272436	0.120729	2156	PTV_and_damaging_missense	Cox
ANM	OBI1	HGNC:20308	1.67085	1.07678	0.120736	13	PTV_only	linear
ANM	FBXL15	HGNC:28155	-0.533003	0.343499	0.120741	128	PTV_and_damaging_missense	linear
had_menopause_neoplasm_surgery_free	NT5C1B	HGNC:17818	0.248569	0.160195	0.120743	57	PTV_only	Cox
had_menopause_neoplasm_surgery_free	CWH43	HGNC:26133	0.840119	0.541431	0.120743	77	PTV_only	logistic
ANM_neoplasm_surgery_free	ETV3L	HGNC:33834	0.919872	0.592825	0.120745	42	PTV_only	linear
ANM_neoplasm_surgery_free	LIMS2	HGNC:16084	0.180111	0.116075	0.120746	1116	PTV_and_damaging_missense	linear
had_menopause	CNNM2	HGNC:103	1.48313	0.955924	0.120779	16	PTV_only	logistic
had_menopause	ACBD6	HGNC:23339	1.49592	0.964169	0.12078	20	PTV_only	logistic
ANM	TRIQK	HGNC:27828	-1.60988	1.03762	0.120785	14	PTV_and_damaging_missense	linear
had_menopause	COLEC10	HGNC:2220	0.336411	0.216835	0.120792	407	PTV_and_damaging_missense	logistic
ANM_neoplasm_surgery_free	MMP8	HGNC:7175	-0.288397	0.185886	0.120794	430	PTV_only	linear
ANM	C2orf74	HGNC:34439	0.520738	0.335645	0.120797	134	PTV_and_damaging_missense	linear
ANM_neoplasm_surgery_free	THG1L	HGNC:26053	-0.37033	0.238705	0.120807	260	PTV_and_damaging_missense	linear
had_menopause	TMEM9	HGNC:18823	0.126392	0.0814704	0.120808	227	PTV_and_damaging_missense	Cox
had_menopause_neoplasm_surgery_free	WNT11	HGNC:12776	-0.138917	0.0895495	0.120832	201	PTV_and_damaging_missense	Cox
had_menopause	CYP4F12	HGNC:18857	-0.0498732	0.0321497	0.120835	1547	PTV_and_damaging_missense	Cox
had_menopause	TDRD1	HGNC:11712	0.355941	0.22946	0.12085	29	PTV_only	Cox
had_menopause	KRT8	HGNC:6446	-0.124614	0.0803341	0.120855	3024	PTV_and_damaging_missense	logistic
had_menopause_neoplasm_surgery_free	VIL1	HGNC:12690	-0.726063	0.468081	0.120867	92	PTV_only	logistic
had_menopause_neoplasm_surgery_free	SLC16A14	HGNC:26417	0.323656	0.208659	0.120871	30	PTV_only	Cox
had_menopause_neoplasm_surgery_free	RNF44	HGNC:19180	-0.411019	0.264984	0.120875	303	PTV_and_damaging_missense	logistic
had_menopause_neoplasm_surgery_free	PPP1R32	HGNC:28869	0.0731024	0.0471291	0.120876	684	PTV_and_damaging_missense	Cox
ANM	ZC2HC1A	HGNC:24277	-1.81558	1.1705	0.120879	11	PTV_only	linear
ANM	ANKAR	HGNC:26350	0.217433	0.14018	0.120882	775	PTV_and_damaging_missense	linear
had_menopause	NIPSNAP2	HGNC:4179	0.950493	0.612813	0.120894	76	PTV_only	logistic
had_menopause	SLC19A2	HGNC:10938	-0.476322	0.307101	0.120895	214	PTV_and_damaging_missense	logistic
ANM_neoplasm_surgery_free	ANKRD60	HGNC:16217	-0.32305	0.208284	0.120905	342	PTV_and_damaging_missense	linear
ANM	CYP4F12	HGNC:18857	0.611789	0.39445	0.120907	97	PTV_only	linear
had_menopause	C17orf98	HGNC:34492	-0.223944	0.144395	0.120923	74	PTV_and_damaging_missense	Cox
ANM	ATXN1	HGNC:10548	-0.490593	0.316328	0.12093	151	PTV_only	linear
ANM	IGF2BP3	HGNC:28868	-0.653395	0.421302	0.120931	85	PTV_and_damaging_missense	linear
had_menopause	SKIL	HGNC:10897	-0.715664	0.461458	0.120932	85	PTV_and_damaging_missense	logistic
had_menopause	GUCD1	HGNC:14237	1.40439	0.905549	0.120932	31	PTV_only	logistic
had_menopause	PDE8B	HGNC:8794	0.304058	0.196057	0.120933	473	PTV_and_damaging_missense	logistic
had_menopause_neoplasm_surgery_free	XYLB	HGNC:12839	-0.350642	0.226098	0.120939	390	PTV_and_damaging_missense	logistic
ANM	DSP	HGNC:3052	-0.146212	0.0942784	0.12094	1734	PTV_and_damaging_missense	linear
had_menopause	COPA	HGNC:2230	0.269578	0.173831	0.120947	608	PTV_and_damaging_missense	logistic
had_menopause	MAPK8IP2	HGNC:6883	-0.0527724	0.034029	0.120948	1346	PTV_and_damaging_missense	Cox
had_menopause_neoplasm_surgery_free	TREM2	HGNC:17761	0.207365	0.133714	0.120948	80	PTV_only	Cox
had_menopause	KIF15	HGNC:17273	-0.118637	0.0765002	0.120949	3201	PTV_and_damaging_missense	logistic
had_menopause	IMPDH2	HGNC:6053	0.226297	0.145923	0.12095	70	PTV_only	Cox
had_menopause	NSMCE4A	HGNC:25935	0.121322	0.078232	0.120951	233	PTV_and_damaging_missense	Cox
had_menopause	AMZ1	HGNC:22231	-0.144755	0.0933448	0.120961	181	PTV_only	Cox
had_menopause	ACAP1	HGNC:16467	-0.288029	0.18574	0.12097	45	PTV_only	Cox
had_menopause	CARMIL1	HGNC:21581	-0.0761548	0.0491102	0.120975	682	PTV_and_damaging_missense	Cox
had_menopause_neoplasm_surgery_free	OTOP1	HGNC:19656	0.0778048	0.0501752	0.120983	611	PTV_only	Cox
had_menopause	RUFY2	HGNC:19761	-0.542934	0.350132	0.120985	174	PTV_and_damaging_missense	logistic
ANM	GEMIN5	HGNC:20043	-0.608504	0.392417	0.120988	98	PTV_only	linear
had_menopause	AKR1A1	HGNC:380	0.208888	0.134711	0.120989	1013	PTV_and_damaging_missense	logistic
had_menopause	FBXW10	HGNC:1211	0.0848962	0.054751	0.121001	6667	PTV_and_damaging_missense	logistic
had_menopause	GRK6	HGNC:4545	0.0872854	0.0562931	0.121009	470	PTV_and_damaging_missense	Cox
ANM	IGSF3	HGNC:5950	0.134583	0.0867979	0.121017	2058	PTV_and_damaging_missense	linear
ANM_neoplasm_surgery_free	COLQ	HGNC:2226	0.953781	0.615134	0.121021	39	PTV_only	linear
had_menopause_neoplasm_surgery_free	SMN1	HGNC:11117	0.693539	0.447308	0.121028	10	PTV_only	Cox
had_menopause_neoplasm_surgery_free	OR3A2	HGNC:8283	-0.242317	0.156286	0.121028	63	PTV_and_damaging_missense	Cox
had_menopause_neoplasm_surgery_free	FCAMR	HGNC:24692	0.221631	0.142948	0.121038	68	PTV_only	Cox
had_menopause	SKIL	HGNC:10897	-0.211143	0.136185	0.121043	85	PTV_and_damaging_missense	Cox
had_menopause_neoplasm_surgery_free	ADAM32	HGNC:15479	0.224674	0.144913	0.121043	883	PTV_and_damaging_missense	logistic
had_menopause	VRK1	HGNC:12718	0.536901	0.346301	0.121048	168	PTV_and_damaging_missense	logistic
had_menopause_neoplasm_surgery_free	STEAP3	HGNC:24592	0.0787977	0.0508246	0.121049	600	PTV_and_damaging_missense	Cox
had_menopause	CSAD	HGNC:18966	0.108488	0.0699765	0.121058	324	PTV_only	Cox
ANM	REEP2	HGNC:17975	1.16107	0.748917	0.121064	27	PTV_only	linear
ANM	ZNF100	HGNC:12880	-0.282073	0.181948	0.121074	458	PTV_only	linear
had_menopause_neoplasm_surgery_free	KIFC1	HGNC:6389	-1.10744	0.714357	0.121078	40	PTV_only	logistic
had_menopause	MCM8	HGNC:16147	0.58869	0.379759	0.121101	132	PTV_only	logistic
had_menopause_neoplasm_surgery_free	PTGER3	HGNC:9595	-0.0843328	0.0544033	0.121108	532	PTV_and_damaging_missense	Cox
had_menopause	RTF1	HGNC:28996	0.114128	0.0736249	0.12111	278	PTV_and_damaging_missense	Cox
ANM_neoplasm_surgery_free	RBAK	HGNC:17680	-0.440778	0.28435	0.121117	183	PTV_and_damaging_missense	linear
had_menopause_neoplasm_surgery_free	SRSF10	HGNC:16713	0.365525	0.235817	0.121132	26	PTV_and_damaging_missense	Cox
had_menopause_neoplasm_surgery_free	C6orf62	HGNC:20998	0.17238	0.11122	0.121164	132	PTV_and_damaging_missense	Cox
had_menopause_neoplasm_surgery_free	CUEDC1	HGNC:31350	0.119774	0.0772792	0.121169	254	PTV_and_damaging_missense	Cox
had_menopause	GLIS1	HGNC:29525	0.261908	0.168988	0.121176	622	PTV_and_damaging_missense	logistic
had_menopause	FAT2	HGNC:3596	0.50175	0.323746	0.121183	213	PTV_only	logistic
ANM_neoplasm_surgery_free	GRIP2	HGNC:23841	1.19061	0.768215	0.121184	25	PTV_only	linear
had_menopause	ZNF716	HGNC:32458	-1.87291	1.20848	0.121188	13	PTV_only	logistic
had_menopause	AGBL2	HGNC:26296	0.557222	0.359543	0.121188	118	PTV_only	logistic
had_menopause	MAP3K9	HGNC:6861	-1.22946	0.793306	0.121192	40	PTV_only	logistic
had_menopause	ZNF419	HGNC:20648	-0.374206	0.241461	0.121199	362	PTV_and_damaging_missense	logistic
had_menopause	PROM2	HGNC:20685	0.810845	0.523211	0.121202	74	PTV_only	logistic
had_menopause_neoplasm_surgery_free	TRIM43	HGNC:19015	-0.476921	0.307743	0.121204	175	PTV_and_damaging_missense	logistic
had_menopause	LACRT	HGNC:16430	0.248272	0.160204	0.121207	55	PTV_and_damaging_missense	Cox
had_menopause_neoplasm_surgery_free	NAAA	HGNC:736	0.12347	0.0796727	0.121211	247	PTV_and_damaging_missense	Cox
had_menopause_neoplasm_surgery_free	IFT122	HGNC:13556	0.152173	0.0981952	0.121215	172	PTV_only	Cox
had_menopause_neoplasm_surgery_free	RMC1	HGNC:24326	-0.277459	0.17905	0.121233	599	PTV_and_damaging_missense	logistic
ANM_neoplasm_surgery_free	ITGBL1	HGNC:6164	-1.71806	1.10869	0.121235	12	PTV_only	linear
ANM	CTSD	HGNC:2529	-0.460581	0.297222	0.121237	171	PTV_and_damaging_missense	linear
had_menopause	PISD	HGNC:8999	-1.02183	0.659437	0.12125	48	PTV_only	logistic
had_menopause	ADNP	HGNC:15766	-0.477435	0.308114	0.121252	182	PTV_and_damaging_missense	logistic
ANM_neoplasm_surgery_free	ATP13A3	HGNC:24113	-0.33067	0.213397	0.121255	326	PTV_and_damaging_missense	linear
had_menopause_neoplasm_surgery_free	ACRBP	HGNC:17195	0.283034	0.182661	0.121261	55	PTV_only	Cox
had_menopause_neoplasm_surgery_free	NUDT16	HGNC:26442	0.286542	0.184927	0.121265	562	PTV_and_damaging_missense	logistic
had_menopause	SERPINB2	HGNC:8584	0.990505	0.639251	0.121267	33	PTV_only	logistic
ANM_neoplasm_surgery_free	SDAD1	HGNC:25537	-0.433543	0.279799	0.121272	189	PTV_and_damaging_missense	linear
had_menopause	RAB18	HGNC:14244	0.182703	0.117917	0.121278	101	PTV_and_damaging_missense	Cox
had_menopause_neoplasm_surgery_free	WT1	HGNC:12796	0.111166	0.0717465	0.121279	324	PTV_and_damaging_missense	Cox
ANM_neoplasm_surgery_free	PGAP6	HGNC:17205	0.965639	0.623216	0.12128	38	PTV_only	linear
ANM_neoplasm_surgery_free	ZC3H3	HGNC:28972	-0.168738	0.108904	0.121285	1271	PTV_and_damaging_missense	linear
ANM	RUNX1	HGNC:10471	0.407969	0.263308	0.12129	218	PTV_and_damaging_missense	linear
had_menopause_neoplasm_surgery_free	AKAP8L	HGNC:29857	-0.0855437	0.0552142	0.121308	519	PTV_and_damaging_missense	Cox
had_menopause	GAS8	HGNC:4166	0.850216	0.548774	0.121309	46	PTV_only	logistic
had_menopause_neoplasm_surgery_free	CELA1	HGNC:3308	0.19233	0.12414	0.121311	95	PTV_only	Cox
had_menopause	PCP2	HGNC:30209	-0.100383	0.0647937	0.121316	356	PTV_and_damaging_missense	Cox
had_menopause	PRR11	HGNC:25619	-1.38203	0.892051	0.121316	24	PTV_only	logistic
ANM	STX16	HGNC:11431	-1.90195	1.22767	0.121328	10	PTV_only	linear
had_menopause_neoplasm_surgery_free	TIPARP	HGNC:23696	0.703516	0.454119	0.121336	82	PTV_and_damaging_missense	logistic
had_menopause	NUTM2G	HGNC:23449	-0.030755	0.0198525	0.12134	3993	PTV_and_damaging_missense	Cox
ANM_neoplasm_surgery_free	RRP9	HGNC:16829	-1.65013	1.06518	0.12135	13	PTV_only	linear
ANM	SLC39A6	HGNC:18607	1.34493	0.868191	0.121357	20	PTV_only	linear
ANM_neoplasm_surgery_free	KLC2	HGNC:20716	-1.88124	1.21457	0.121414	10	PTV_only	linear
had_menopause_neoplasm_surgery_free	MAP4K2	HGNC:6864	0.144645	0.093388	0.121415	2211	PTV_and_damaging_missense	logistic
had_menopause	ARHGEF28	HGNC:30322	-0.519364	0.335324	0.12142	146	PTV_only	logistic
had_menopause	PRX	HGNC:13797	0.147107	0.0949789	0.121421	2174	PTV_and_damaging_missense	logistic
had_menopause	CD226	HGNC:16961	-0.0805198	0.0519874	0.121422	576	PTV_and_damaging_missense	Cox
ANM	TBC1D24	HGNC:29203	-0.906711	0.585414	0.121425	44	PTV_only	linear
had_menopause_neoplasm_surgery_free	PANK3	HGNC:19365	-1.93181	1.24729	0.121429	12	PTV_only	logistic
ANM	SPDYE4	HGNC:35463	1.41735	0.91512	0.12143	18	PTV_only	linear
had_menopause_neoplasm_surgery_free	DNAJC5G	HGNC:24844	0.355536	0.229556	0.121431	28	PTV_only	Cox
ANM	PRUNE1	HGNC:13420	-0.289421	0.186871	0.121441	434	PTV_and_damaging_missense	linear
ANM_neoplasm_surgery_free	ANKRD12	HGNC:29135	-1.02027	0.658791	0.121458	34	PTV_only	linear
had_menopause_neoplasm_surgery_free	IRX1	HGNC:14358	-1.69411	1.09391	0.121458	10	PTV_only	logistic
had_menopause	HBD	HGNC:4829	-0.258221	0.166743	0.121475	54	PTV_and_damaging_missense	Cox
had_menopause	SLC2A5	HGNC:11010	-0.0806202	0.05206	0.121477	592	PTV_and_damaging_missense	Cox
had_menopause_neoplasm_surgery_free	PMS2	HGNC:9122	-0.377399	0.243704	0.121479	312	PTV_only	logistic
had_menopause_neoplasm_surgery_free	ADGRL3	HGNC:20974	-1.24008	0.800812	0.121494	27	PTV_only	logistic
ANM_neoplasm_surgery_free	STX5	HGNC:11440	0.238374	0.153934	0.121495	629	PTV_and_damaging_missense	linear
had_menopause_neoplasm_surgery_free	CAMKK2	HGNC:1470	0.585363	0.378024	0.121507	14	PTV_only	Cox
had_menopause_neoplasm_surgery_free	BEAN1	HGNC:24160	1.10868	0.715986	0.12151	43	PTV_only	logistic
ANM	ELL3	HGNC:23113	1.00208	0.647144	0.121514	36	PTV_only	linear
had_menopause_neoplasm_surgery_free	TPK1	HGNC:17358	-0.201713	0.130268	0.121515	98	PTV_and_damaging_missense	Cox
had_menopause_neoplasm_surgery_free	IL6R	HGNC:6019	0.375748	0.242661	0.121515	23	PTV_only	Cox
ANM	AKAP6	HGNC:376	-1.45808	0.941633	0.121517	17	PTV_only	linear
had_menopause	HNRNPA1	HGNC:5031	2.08025	1.34347	0.121523	15	PTV_only	logistic
had_menopause	DNAJA3	HGNC:11808	-0.35965	0.23227	0.121524	318	PTV_and_damaging_missense	logistic
had_menopause	KLHDC10	HGNC:22194	-1.11666	0.721173	0.121528	49	PTV_and_damaging_missense	logistic
had_menopause	B4GALNT3	HGNC:24137	-0.39172	0.25299	0.121534	285	PTV_only	logistic
had_menopause_neoplasm_surgery_free	LZTFL1	HGNC:6741	0.282792	0.182641	0.121539	40	PTV_and_damaging_missense	Cox
ANM_neoplasm_surgery_free	TUBD1	HGNC:16811	-0.665236	0.429639	0.12154	80	PTV_and_damaging_missense	linear
had_menopause_neoplasm_surgery_free	PARK7	HGNC:16369	0.690587	0.44602	0.121543	79	PTV_and_damaging_missense	logistic
had_menopause_neoplasm_surgery_free	C1orf100	HGNC:30435	0.29274	0.189072	0.12155	41	PTV_only	Cox
ANM	VSX1	HGNC:12723	0.512168	0.330796	0.121556	138	PTV_only	linear
had_menopause	HNRNPDL	HGNC:5037	-0.11854	0.0765665	0.121575	265	PTV_and_damaging_missense	Cox
ANM_neoplasm_surgery_free	SAMD10	HGNC:16129	0.604146	0.39023	0.121584	97	PTV_only	linear
ANM	DTNB	HGNC:3058	-0.833696	0.538521	0.121597	52	PTV_only	linear
had_menopause_neoplasm_surgery_free	PSMD11	HGNC:9556	0.116204	0.0750621	0.121597	280	PTV_and_damaging_missense	Cox
had_menopause	DNMT1	HGNC:2976	0.0906284	0.0585416	0.121597	414	PTV_and_damaging_missense	Cox
ANM_neoplasm_surgery_free	HGD	HGNC:4892	-0.398868	0.257649	0.121602	223	PTV_and_damaging_missense	linear
had_menopause	YTHDC2	HGNC:24721	-1.32123	0.853472	0.121606	17	PTV_only	logistic
ANM_neoplasm_surgery_free	ACOT12	HGNC:24436	-0.49953	0.322678	0.121609	142	PTV_only	linear
ANM_neoplasm_surgery_free	ACTR5	HGNC:14671	0.254236	0.164228	0.121613	552	PTV_and_damaging_missense	linear
had_menopause_neoplasm_surgery_free	SLF1	HGNC:25408	-0.111054	0.0717409	0.121625	316	PTV_and_damaging_missense	Cox
had_menopause_neoplasm_surgery_free	ZNF727	HGNC:22785	0.0447453	0.0289059	0.121631	1915	PTV_and_damaging_missense	Cox
had_menopause	FKBP6	HGNC:3722	0.244881	0.158196	0.121633	67	PTV_only	Cox
had_menopause	KLHL40	HGNC:30372	-0.309665	0.200049	0.121636	38	PTV_only	Cox
ANM_neoplasm_surgery_free	SIX1	HGNC:10887	-0.691482	0.446706	0.121638	74	PTV_and_damaging_missense	linear
had_menopause_neoplasm_surgery_free	FAHD2A	HGNC:24252	-0.15195	0.0981663	0.12165	174	PTV_and_damaging_missense	Cox
had_menopause	TNKS	HGNC:11941	0.337879	0.218285	0.121651	31	PTV_only	Cox
had_menopause	ZBTB10	HGNC:30953	1.7018	1.09945	0.121654	16	PTV_only	logistic
had_menopause_neoplasm_surgery_free	MORN4	HGNC:24001	0.552557	0.356984	0.121659	163	PTV_and_damaging_missense	logistic
had_menopause	TMEM251	HGNC:20218	0.0787965	0.0509074	0.12166	543	PTV_and_damaging_missense	Cox
ANM_neoplasm_surgery_free	BRCA1	HGNC:1100	-0.293181	0.189413	0.121666	414	PTV_and_damaging_missense	linear
had_menopause	KCNAB2	HGNC:6229	0.429346	0.27739	0.12167	20	PTV_only	Cox
had_menopause	KLF1	HGNC:6345	1.42168	0.918515	0.12167	19	PTV_only	logistic
had_menopause	C10orf90	HGNC:26563	-0.0344418	0.0222521	0.12167	3236	PTV_and_damaging_missense	Cox
had_menopause_neoplasm_surgery_free	KRTAP2-1	HGNC:16775	-1.0945	0.707145	0.121677	10	PTV_only	Cox
had_menopause_neoplasm_surgery_free	WDR90	HGNC:26960	0.0584261	0.0377496	0.121688	1091	PTV_only	Cox
had_menopause	PRRT4	HGNC:37280	-0.0875289	0.056554	0.121693	486	PTV_and_damaging_missense	Cox
had_menopause_neoplasm_surgery_free	KDF1	HGNC:26624	0.413722	0.267314	0.121695	22	PTV_only	Cox
had_menopause_neoplasm_surgery_free	LRR1	HGNC:19742	0.11104	0.0717459	0.121698	286	PTV_and_damaging_missense	Cox
had_menopause	FAM13C	HGNC:19371	-0.489489	0.316281	0.121709	17	PTV_only	Cox
ANM_neoplasm_surgery_free	AKR7A2	HGNC:389	-0.390994	0.252646	0.121724	232	PTV_and_damaging_missense	linear
ANM_neoplasm_surgery_free	AGMAT	HGNC:18407	0.37744	0.243888	0.121724	249	PTV_and_damaging_missense	linear
had_menopause	ITSN2	HGNC:6184	0.254781	0.164634	0.121728	704	PTV_only	logistic
had_menopause	SPP2	HGNC:11256	-0.212703	0.137447	0.121737	91	PTV_only	Cox
had_menopause_neoplasm_surgery_free	TECTB	HGNC:11721	0.116842	0.0755045	0.121745	256	PTV_and_damaging_missense	Cox
had_menopause_neoplasm_surgery_free	FAM114A1	HGNC:25087	0.244896	0.158255	0.121747	63	PTV_only	Cox
had_menopause_neoplasm_surgery_free	TPD52L1	HGNC:12006	-0.399693	0.258288	0.12175	19	PTV_only	Cox
had_menopause	TRPM7	HGNC:17994	-0.125263	0.0809516	0.12177	223	PTV_only	Cox
had_menopause	NCAN	HGNC:2465	0.303529	0.19616	0.121777	38	PTV_only	Cox
ANM	TTC26	HGNC:21882	0.160553	0.103761	0.121789	1428	PTV_and_damaging_missense	linear
ANM_neoplasm_surgery_free	RNF170	HGNC:25358	-0.991117	0.640537	0.121791	36	PTV_and_damaging_missense	linear
had_menopause	FGF2	HGNC:3676	0.375452	0.242654	0.121797	31	PTV_only	Cox
had_menopause_neoplasm_surgery_free	MFSD2B	HGNC:37207	0.322729	0.208581	0.121801	30	PTV_only	Cox
ANM_neoplasm_surgery_free	C16orf89	HGNC:28687	-1.40074	0.905292	0.121801	18	PTV_only	linear
had_menopause_neoplasm_surgery_free	AFDN	HGNC:7137	-0.0439097	0.0283805	0.12182	2042	PTV_and_damaging_missense	Cox
had_menopause_neoplasm_surgery_free	PPP4R3A	HGNC:20219	0.132422	0.0855933	0.121839	207	PTV_and_damaging_missense	Cox
had_menopause	CST3	HGNC:2475	0.236027	0.152566	0.121851	70	PTV_only	Cox
had_menopause_neoplasm_surgery_free	SLC7A14	HGNC:29326	-0.224529	0.145135	0.121856	871	PTV_and_damaging_missense	logistic
had_menopause	DEFB116	HGNC:18097	-1.08089	0.698686	0.121856	63	PTV_and_damaging_missense	logistic
had_menopause_neoplasm_surgery_free	ELAC2	HGNC:14198	-0.688249	0.444885	0.121857	94	PTV_only	logistic
had_menopause_neoplasm_surgery_free	TMEM35B	HGNC:40021	-0.515838	0.333442	0.121861	17	PTV_only	Cox
ANM_neoplasm_surgery_free	SEC63	HGNC:21082	0.190692	0.123263	0.121861	988	PTV_and_damaging_missense	linear
had_menopause	PDZK1IP1	HGNC:16887	-0.944135	0.610299	0.121862	48	PTV_only	logistic
had_menopause_neoplasm_surgery_free	ALDH6A1	HGNC:7179	-0.0481149	0.0311021	0.121863	1602	PTV_and_damaging_missense	Cox
ANM_neoplasm_surgery_free	CCDC189	HGNC:28078	1.03445	0.668674	0.121866	33	PTV_only	linear
ANM_neoplasm_surgery_free	CPPED1	HGNC:25632	-0.556979	0.360038	0.121868	114	PTV_and_damaging_missense	linear
had_menopause	TMEM120A	HGNC:21697	0.656204	0.424185	0.12187	99	PTV_only	logistic
ANM_neoplasm_surgery_free	C7orf61	HGNC:22135	-0.664825	0.429759	0.121875	80	PTV_only	linear
had_menopause	TAOK3	HGNC:18133	0.591692	0.382497	0.121882	99	PTV_only	logistic
had_menopause_neoplasm_surgery_free	PIN1	HGNC:8988	0.976509	0.631274	0.121891	56	PTV_and_damaging_missense	logistic
had_menopause_neoplasm_surgery_free	SIGLEC1	HGNC:11127	-0.0440921	0.0285048	0.121904	1932	PTV_and_damaging_missense	Cox
had_menopause_neoplasm_surgery_free	PLA2G6	HGNC:9039	0.76	0.491357	0.121927	69	PTV_only	logistic
had_menopause_neoplasm_surgery_free	NPHS2	HGNC:13394	0.354958	0.229489	0.121928	23	PTV_only	Cox
ANM_neoplasm_surgery_free	F2RL1	HGNC:3538	-0.422828	0.273373	0.121939	198	PTV_and_damaging_missense	linear
had_menopause_neoplasm_surgery_free	KCNH4	HGNC:6253	-0.196614	0.127121	0.121942	1055	PTV_and_damaging_missense	logistic
had_menopause	SPINK6	HGNC:29486	-1.47081	0.950975	0.121951	26	PTV_only	logistic
had_menopause	SETD9	HGNC:28508	-0.427111	0.276156	0.121953	247	PTV_and_damaging_missense	logistic
had_menopause_neoplasm_surgery_free	MGME1	HGNC:16205	0.167385	0.10823	0.121968	1482	PTV_and_damaging_missense	logistic
had_menopause_neoplasm_surgery_free	GPR156	HGNC:20844	0.788724	0.509993	0.121974	67	PTV_only	logistic
had_menopause	CYP4F12	HGNC:18857	-0.168343	0.108852	0.121977	1547	PTV_and_damaging_missense	logistic
ANM	KRT79	HGNC:28930	-0.270196	0.174711	0.121982	497	PTV_and_damaging_missense	linear
had_menopause_neoplasm_surgery_free	C9orf78	HGNC:24932	-0.642573	0.415516	0.121996	103	PTV_and_damaging_missense	logistic
had_menopause_neoplasm_surgery_free	TMEM167B	HGNC:30187	-0.244663	0.158212	0.122003	56	PTV_and_damaging_missense	Cox
ANM	HHLA2	HGNC:4905	0.195508	0.126426	0.122006	955	PTV_and_damaging_missense	linear
had_menopause_neoplasm_surgery_free	FZD3	HGNC:4041	0.489092	0.31628	0.122011	12	PTV_only	Cox
had_menopause	FBXO9	HGNC:13588	0.881962	0.570349	0.122019	57	PTV_and_damaging_missense	logistic
had_menopause	PSMC5	HGNC:9552	0.457954	0.296151	0.12202	222	PTV_and_damaging_missense	logistic
had_menopause	HSPBP1	HGNC:24989	-0.0340808	0.0220396	0.122021	3240	PTV_and_damaging_missense	Cox
ANM_neoplasm_surgery_free	TNFRSF18	HGNC:11914	0.163037	0.105434	0.122025	1358	PTV_and_damaging_missense	linear
had_menopause_neoplasm_surgery_free	ZFPL1	HGNC:12868	0.300336	0.194231	0.122037	487	PTV_and_damaging_missense	logistic
had_menopause_neoplasm_surgery_free	MUC8	HGNC:7519	0.0297521	0.0192412	0.12204	4326	PTV_and_damaging_missense	Cox
had_menopause_neoplasm_surgery_free	LAPTM4B	HGNC:13646	0.260239	0.168303	0.122043	675	PTV_only	logistic
ANM_neoplasm_surgery_free	LCA5	HGNC:31923	-0.695464	0.449768	0.122044	73	PTV_and_damaging_missense	linear
had_menopause_neoplasm_surgery_free	SPRED2	HGNC:17722	-2.93841	1.90036	0.122047	17	PTV_only	logistic
had_menopause_neoplasm_surgery_free	CFTR	HGNC:1884	-0.0350193	0.0226485	0.122054	3098	PTV_and_damaging_missense	Cox
ANM	NFIA	HGNC:7784	-0.577987	0.373817	0.122066	108	PTV_and_damaging_missense	linear
ANM	ACY1	HGNC:177	0.197911	0.128	0.122066	931	PTV_and_damaging_missense	linear
had_menopause_neoplasm_surgery_free	MAGI1	HGNC:946	0.364648	0.235842	0.122067	24	PTV_only	Cox
ANM_neoplasm_surgery_free	C3	HGNC:1318	0.301703	0.195132	0.122073	390	PTV_and_damaging_missense	linear
ANM_neoplasm_surgery_free	CDHR1	HGNC:14550	0.196082	0.12682	0.122075	932	PTV_and_damaging_missense	linear
had_menopause	ATP12A	HGNC:13816	-0.105646	0.0683305	0.122079	327	PTV_only	Cox
had_menopause_neoplasm_surgery_free	SND1	HGNC:30646	0.939971	0.607962	0.12208	68	PTV_only	logistic
had_menopause_neoplasm_surgery_free	KNOP1	HGNC:34404	0.0458879	0.0296808	0.122093	1798	PTV_and_damaging_missense	Cox
had_menopause	ATP6V1G3	HGNC:18265	-0.214495	0.138738	0.122093	75	PTV_only	Cox
ANM_neoplasm_surgery_free	BROX	HGNC:26512	-1.03392	0.668749	0.122096	33	PTV_only	linear
ANM	TAF6L	HGNC:17305	-0.451631	0.292122	0.122101	177	PTV_and_damaging_missense	linear
had_menopause	TRPV6	HGNC:14006	-0.0630048	0.0407543	0.122113	966	PTV_and_damaging_missense	Cox
had_menopause	TMEM256	HGNC:28618	1.95337	1.26354	0.122118	11	PTV_only	logistic
had_menopause_neoplasm_surgery_free	CENPW	HGNC:21488	0.204906	0.132552	0.122141	80	PTV_and_damaging_missense	Cox
ANM_neoplasm_surgery_free	SMAD6	HGNC:6772	-0.905671	0.585869	0.122144	43	PTV_only	linear
ANM_neoplasm_surgery_free	RBP3	HGNC:9921	-1.18758	0.768235	0.122145	25	PTV_only	linear
had_menopause_neoplasm_surgery_free	TEK	HGNC:11724	-0.345857	0.22375	0.12217	30	PTV_only	Cox
had_menopause_neoplasm_surgery_free	KANK2	HGNC:29300	0.386499	0.25005	0.12218	24	PTV_only	Cox
had_menopause	DMC1	HGNC:2927	0.132691	0.0858514	0.122205	208	PTV_and_damaging_missense	Cox
had_menopause	BRI3	HGNC:1109	-0.538207	0.348224	0.122207	164	PTV_and_damaging_missense	logistic
had_menopause_neoplasm_surgery_free	FARP2	HGNC:16460	0.135732	0.0878214	0.122215	197	PTV_only	Cox
ANM	NDUFAF2	HGNC:28086	-0.277975	0.179854	0.122215	469	PTV_and_damaging_missense	linear
had_menopause_neoplasm_surgery_free	SEC23B	HGNC:10702	-0.450652	0.291587	0.122223	205	PTV_only	logistic
had_menopause_neoplasm_surgery_free	GSTO2	HGNC:23064	0.640045	0.414134	0.122225	110	PTV_and_damaging_missense	logistic
ANM	OVOL3	HGNC:14186	-1.13416	0.733838	0.122226	28	PTV_only	linear
had_menopause	PCBD1	HGNC:8646	0.527523	0.341331	0.122228	165	PTV_and_damaging_missense	logistic
had_menopause	KLC2	HGNC:20716	0.413092	0.267313	0.122261	28	PTV_only	Cox
ANM	SNX10	HGNC:14974	-0.76843	0.497257	0.122269	61	PTV_and_damaging_missense	linear
had_menopause	SRCIN1	HGNC:29506	-0.515176	0.333379	0.12227	15	PTV_only	Cox
had_menopause	RYR3	HGNC:10485	0.0252574	0.0163447	0.122275	6114	PTV_and_damaging_missense	Cox
ANM	COPB1	HGNC:2231	0.342002	0.221324	0.122289	309	PTV_and_damaging_missense	linear
had_menopause	SYT6	HGNC:18638	0.0645248	0.0417575	0.122291	863	PTV_and_damaging_missense	Cox
had_menopause_neoplasm_surgery_free	MICB	HGNC:7091	-0.181018	0.117146	0.122291	123	PTV_only	Cox
had_menopause	CARD18	HGNC:28861	0.35458	0.229469	0.122294	33	PTV_and_damaging_missense	Cox
had_menopause	CDK18	HGNC:8751	-0.507685	0.328557	0.122299	160	PTV_only	logistic
had_menopause	MCTP2	HGNC:25636	-0.417753	0.270358	0.122302	267	PTV_only	logistic
had_menopause	USP33	HGNC:20059	-0.515245	0.333456	0.122306	15	PTV_only	Cox
ANM_neoplasm_surgery_free	B3GNTL1	HGNC:21727	-0.950569	0.61519	0.122312	39	PTV_only	linear
had_menopause_neoplasm_surgery_free	TAGLN2	HGNC:11554	0.19178	0.124119	0.122315	92	PTV_and_damaging_missense	Cox
had_menopause	TTC38	HGNC:26082	-0.746004	0.482814	0.122318	81	PTV_only	logistic
had_menopause_neoplasm_surgery_free	FBLN2	HGNC:3601	0.282255	0.182677	0.122321	47	PTV_only	Cox
ANM_neoplasm_surgery_free	SETD1B	HGNC:29187	-0.154452	0.0999652	0.122338	1515	PTV_and_damaging_missense	linear
had_menopause	FAM166A	HGNC:33818	-0.0414676	0.0268398	0.122345	2136	PTV_and_damaging_missense	Cox
ANM	ACOT12	HGNC:24436	-0.440338	0.285012	0.122355	186	PTV_only	linear
had_menopause_neoplasm_surgery_free	SLC22A1	HGNC:10963	-0.126626	0.0819618	0.122359	2756	PTV_and_damaging_missense	logistic
had_menopause_neoplasm_surgery_free	ACOT8	HGNC:15919	0.0724307	0.0468835	0.122368	730	PTV_only	Cox
ANM	CEP83	HGNC:17966	0.248281	0.160711	0.122376	588	PTV_and_damaging_missense	linear
had_menopause_neoplasm_surgery_free	SHISA5	HGNC:30376	-0.379801	0.24585	0.122384	285	PTV_only	logistic
had_menopause	DSG1	HGNC:3048	-2.63701	1.70706	0.122402	16	PTV_only	logistic
ANM	SLC37A3	HGNC:20651	-0.840028	0.543787	0.122405	51	PTV_only	linear
ANM_neoplasm_surgery_free	ZNF777	HGNC:22213	0.730677	0.473	0.122407	66	PTV_and_damaging_missense	linear
had_menopause	GCLM	HGNC:4312	-1.42749	0.924145	0.122427	23	PTV_only	logistic
had_menopause	SLC22A8	HGNC:10972	-1.6205	1.04916	0.12245	11	PTV_only	logistic
ANM	ZNF575	HGNC:27606	0.658523	0.426351	0.122458	83	PTV_and_damaging_missense	linear
had_menopause_neoplasm_surgery_free	PMPCA	HGNC:18667	-0.430672	0.27884	0.122464	250	PTV_and_damaging_missense	logistic
ANM_neoplasm_surgery_free	HSPA9	HGNC:5244	-1.06562	0.689937	0.122468	31	PTV_only	linear
had_menopause_neoplasm_surgery_free	BPIFA3	HGNC:16204	-0.34549	0.223696	0.122477	36	PTV_only	Cox
ANM	LALBA	HGNC:6480	0.413314	0.267621	0.122495	211	PTV_and_damaging_missense	linear
had_menopause	MIER1	HGNC:29657	0.129753	0.0840176	0.122501	200	PTV_and_damaging_missense	Cox
ANM	ANO9	HGNC:20679	-0.343453	0.22239	0.122502	306	PTV_only	linear
had_menopause_neoplasm_surgery_free	SERHL2	HGNC:29446	0.0863188	0.0558931	0.122502	499	PTV_and_damaging_missense	Cox
ANM	PMCH	HGNC:9109	1.34075	0.868151	0.122503	20	PTV_and_damaging_missense	linear
ANM	CD52	HGNC:1804	-1.49899	0.970623	0.122506	16	PTV_and_damaging_missense	linear
had_menopause_neoplasm_surgery_free	LRRC43	HGNC:28562	0.431792	0.279599	0.122509	237	PTV_only	logistic
ANM	ALG2	HGNC:23159	-1.73087	1.12079	0.122513	12	PTV_only	linear
had_menopause_neoplasm_surgery_free	ENTPD6	HGNC:3368	0.0528423	0.0342174	0.122514	1341	PTV_and_damaging_missense	Cox
had_menopause_neoplasm_surgery_free	NANOGNB	HGNC:24958	0.128414	0.0831543	0.12252	215	PTV_and_damaging_missense	Cox
had_menopause	CEP63	HGNC:25815	0.485145	0.314158	0.122523	173	PTV_only	logistic
had_menopause_neoplasm_surgery_free	MED22	HGNC:11477	0.732514	0.474346	0.122525	70	PTV_and_damaging_missense	logistic
had_menopause	FRS3	HGNC:16970	0.11278	0.0730324	0.122528	286	PTV_and_damaging_missense	Cox
had_menopause_neoplasm_surgery_free	KCNK17	HGNC:14465	-1.00372	0.649976	0.122529	39	PTV_only	logistic
ANM	ZNF683	HGNC:28495	-0.948057	0.61397	0.122558	40	PTV_only	linear
had_menopause_neoplasm_surgery_free	GCH1	HGNC:4193	-0.475199	0.307751	0.122564	159	PTV_and_damaging_missense	logistic
ANM_neoplasm_surgery_free	N4BP2L1	HGNC:25037	-1.2367	0.800915	0.122566	23	PTV_and_damaging_missense	linear
ANM_neoplasm_surgery_free	NPS	HGNC:33940	1.78808	1.15808	0.122591	11	PTV_and_damaging_missense	linear
had_menopause	SVIL	HGNC:11480	0.129694	0.0840014	0.122599	223	PTV_only	Cox
ANM_neoplasm_surgery_free	CBARP	HGNC:28617	0.230523	0.149307	0.122605	669	PTV_and_damaging_missense	linear
had_menopause	MAN2C1	HGNC:6827	-0.125324	0.0811724	0.122605	2893	PTV_and_damaging_missense	logistic
had_menopause_neoplasm_surgery_free	TPST2	HGNC:12021	-2.20202	1.42627	0.122613	16	PTV_only	logistic
ANM_neoplasm_surgery_free	CWC27	HGNC:10664	0.406151	0.263068	0.122617	214	PTV_and_damaging_missense	linear
ANM	PSMG2	HGNC:24929	0.721962	0.467623	0.122617	69	PTV_and_damaging_missense	linear
ANM	REPIN1	HGNC:17922	-0.532316	0.344787	0.122618	127	PTV_and_damaging_missense	linear
had_menopause_neoplasm_surgery_free	HHLA1	HGNC:4904	-0.206431	0.133713	0.122628	89	PTV_only	Cox
ANM	C19orf44	HGNC:26141	-0.345526	0.223815	0.12264	302	PTV_and_damaging_missense	linear
had_menopause	NR2C1	HGNC:7971	0.445744	0.288737	0.122644	18	PTV_only	Cox
had_menopause	CPPED1	HGNC:25632	1.82403	1.18156	0.122648	15	PTV_only	logistic
had_menopause_neoplasm_surgery_free	CFAP52	HGNC:16053	1.03517	0.670553	0.122649	39	PTV_only	logistic
ANM	SYCN	HGNC:18442	-1.07661	0.697397	0.122652	31	PTV_only	linear
ANM	GTPBP4	HGNC:21535	-0.259116	0.167848	0.122653	539	PTV_and_damaging_missense	linear
ANM_neoplasm_surgery_free	NBPF20	HGNC:32000	0.493091	0.319417	0.122661	145	PTV_and_damaging_missense	linear
ANM_neoplasm_surgery_free	AGAP2	HGNC:16921	1.00239	0.649343	0.122665	35	PTV_only	linear
ANM	KPNA2	HGNC:6395	0.181982	0.117888	0.12267	1100	PTV_and_damaging_missense	linear
had_menopause	LAX1	HGNC:26005	-0.268804	0.174134	0.12267	51	PTV_only	Cox
ANM_neoplasm_surgery_free	PSD2	HGNC:19092	0.747381	0.484185	0.122694	63	PTV_only	linear
had_menopause	CDC37L1	HGNC:17179	2.67932	1.73593	0.122721	16	PTV_only	logistic
ANM_neoplasm_surgery_free	CCDC157	HGNC:33854	-0.555743	0.360066	0.122727	114	PTV_only	linear
had_menopause_neoplasm_surgery_free	DNAJC25	HGNC:34187	0.712993	0.461971	0.12274	89	PTV_and_damaging_missense	logistic
had_menopause_neoplasm_surgery_free	BRF2	HGNC:17298	-0.398578	0.258256	0.122747	30	PTV_only	Cox
ANM	PLA2G2F	HGNC:30040	-0.815689	0.528517	0.122748	54	PTV_and_damaging_missense	linear
had_menopause	ARFGAP2	HGNC:13504	-0.302745	0.196162	0.122749	35	PTV_only	Cox
had_menopause	BCL2L15	HGNC:33624	0.345189	0.223668	0.122755	26	PTV_only	Cox
had_menopause	TPP1	HGNC:2073	0.0560864	0.036342	0.12276	1169	PTV_and_damaging_missense	Cox
had_menopause_neoplasm_surgery_free	LILRB5	HGNC:6609	0.253711	0.164397	0.122762	736	PTV_and_damaging_missense	logistic
had_menopause_neoplasm_surgery_free	NANS	HGNC:19237	-0.428214	0.277475	0.122769	28	PTV_only	Cox
had_menopause_neoplasm_surgery_free	NBPF14	HGNC:25232	-0.329142	0.213279	0.122771	35	PTV_and_damaging_missense	Cox
had_menopause	RNF8	HGNC:10071	0.465413	0.301587	0.122779	17	PTV_only	Cox
had_menopause	MCMDC2	HGNC:26368	0.311909	0.202118	0.122782	494	PTV_and_damaging_missense	logistic
ANM_neoplasm_surgery_free	SF3A3	HGNC:10767	-0.884008	0.572839	0.122786	45	PTV_and_damaging_missense	linear
had_menopause_neoplasm_surgery_free	ADCY7	HGNC:238	-0.575084	0.372661	0.122787	149	PTV_only	logistic
had_menopause	HPN	HGNC:5155	0.420539	0.272515	0.122787	223	PTV_and_damaging_missense	logistic
had_menopause_neoplasm_surgery_free	SLX4	HGNC:23845	0.569627	0.369127	0.122789	125	PTV_only	logistic
had_menopause_neoplasm_surgery_free	C1orf141	HGNC:32044	-0.0460152	0.0298187	0.122791	1809	PTV_and_damaging_missense	Cox
had_menopause	CDKL3	HGNC:15483	-0.202485	0.131215	0.122792	1038	PTV_and_damaging_missense	logistic
had_menopause	CCDC88C	HGNC:19967	-0.831534	0.538853	0.122793	59	PTV_only	logistic
had_menopause	NGRN	HGNC:18077	0.0604222	0.0391565	0.122807	987	PTV_and_damaging_missense	Cox
had_menopause_neoplasm_surgery_free	GNB3	HGNC:4400	1.29074	0.83646	0.122807	42	PTV_only	logistic
ANM_neoplasm_surgery_free	CC2D2A	HGNC:29253	-0.510602	0.330894	0.122812	135	PTV_only	linear
had_menopause	FGL2	HGNC:3696	-0.153713	0.0996145	0.122813	170	PTV_and_damaging_missense	Cox
had_menopause_neoplasm_surgery_free	NDOR1	HGNC:29838	0.241153	0.156281	0.122813	63	PTV_only	Cox
had_menopause	PSMG3	HGNC:22420	-0.154792	0.100317	0.122824	1987	PTV_and_damaging_missense	logistic
ANM_neoplasm_surgery_free	RGS11	HGNC:9993	-0.524377	0.339833	0.122826	128	PTV_only	linear
had_menopause_neoplasm_surgery_free	SLC35E4	HGNC:17058	-0.227842	0.147665	0.122839	81	PTV_only	Cox
had_menopause_neoplasm_surgery_free	SPACA3	HGNC:16260	0.368272	0.238683	0.122846	302	PTV_and_damaging_missense	logistic
had_menopause	PACSIN1	HGNC:8570	0.147912	0.0958645	0.122849	151	PTV_and_damaging_missense	Cox
had_menopause_neoplasm_surgery_free	NPVF	HGNC:13782	0.434087	0.281341	0.122851	204	PTV_and_damaging_missense	logistic
ANM	EIF3E	HGNC:3277	0.855887	0.55474	0.122869	49	PTV_and_damaging_missense	linear
had_menopause	PCCA	HGNC:8653	0.708276	0.459077	0.122873	91	PTV_only	logistic
had_menopause	ATG4C	HGNC:16040	-0.156809	0.10164	0.122881	1834	PTV_and_damaging_missense	logistic
had_menopause_neoplasm_surgery_free	SLC11A1	HGNC:10907	-0.0807061	0.0523117	0.122881	587	PTV_and_damaging_missense	Cox
had_menopause_neoplasm_surgery_free	MTFR2	HGNC:21115	0.208186	0.134941	0.122881	81	PTV_only	Cox
had_menopause_neoplasm_surgery_free	C9orf78	HGNC:24932	-1.11018	0.719608	0.12289	37	PTV_only	logistic
had_menopause_neoplasm_surgery_free	PRICKLE2	HGNC:20340	0.526582	0.341344	0.12291	163	PTV_and_damaging_missense	logistic
had_menopause_neoplasm_surgery_free	ENTPD7	HGNC:19745	0.528518	0.342601	0.122913	137	PTV_only	logistic
had_menopause_neoplasm_surgery_free	GZMM	HGNC:4712	-0.066888	0.0433597	0.122921	808	PTV_and_damaging_missense	Cox
had_menopause	C4orf36	HGNC:28386	0.765257	0.496081	0.122927	72	PTV_and_damaging_missense	logistic
had_menopause_neoplasm_surgery_free	SPATA32	HGNC:26349	1.18853	0.770471	0.122929	37	PTV_only	logistic
ANM	SMCO2	HGNC:34448	-0.653735	0.423789	0.122933	84	PTV_and_damaging_missense	linear
had_menopause	LAMB3	HGNC:6490	0.105605	0.068461	0.122938	326	PTV_only	Cox
had_menopause_neoplasm_surgery_free	EPHA5	HGNC:3389	-0.427907	0.277402	0.122939	24	PTV_only	Cox
ANM_neoplasm_surgery_free	SPAG1	HGNC:11212	0.299862	0.194393	0.122944	393	PTV_and_damaging_missense	linear
ANM_neoplasm_surgery_free	RCBTB2	HGNC:1914	0.32133	0.208311	0.122945	342	PTV_and_damaging_missense	linear
had_menopause	FN3K	HGNC:24822	-1.96499	1.27394	0.122963	22	PTV_only	logistic
had_menopause_neoplasm_surgery_free	LCTL	HGNC:15583	-1.39564	0.904824	0.122965	31	PTV_only	logistic
had_menopause_neoplasm_surgery_free	C18orf63	HGNC:40037	0.466455	0.302418	0.122972	226	PTV_and_damaging_missense	logistic
had_menopause	SPAG9	HGNC:14524	0.268147	0.173851	0.122977	644	PTV_and_damaging_missense	logistic
had_menopause	POR	HGNC:9208	-0.0373065	0.0241878	0.122984	2709	PTV_and_damaging_missense	Cox
had_menopause	ZNF735	HGNC:32466	0.137377	0.0890698	0.122988	2430	PTV_and_damaging_missense	logistic
ANM	KATNAL2	HGNC:25387	0.286892	0.186012	0.122997	438	PTV_and_damaging_missense	linear
had_menopause_neoplasm_surgery_free	CCDC93	HGNC:25611	0.234124	0.151802	0.123001	64	PTV_only	Cox
ANM_neoplasm_surgery_free	MRPL19	HGNC:14052	0.420705	0.272776	0.123004	199	PTV_and_damaging_missense	linear
had_menopause_neoplasm_surgery_free	CNPY3	HGNC:11968	0.784177	0.508451	0.123004	87	PTV_only	logistic
had_menopause	PPP1R16A	HGNC:14941	-0.771214	0.500054	0.12301	57	PTV_only	logistic
had_menopause_neoplasm_surgery_free	ZDHHC3	HGNC:18470	0.110653	0.0717485	0.123015	288	PTV_and_damaging_missense	Cox
had_menopause_neoplasm_surgery_free	NLRP7	HGNC:22947	0.197602	0.128129	0.123023	96	PTV_only	Cox
ANM_neoplasm_surgery_free	BAZ1B	HGNC:961	0.522035	0.338498	0.123028	129	PTV_and_damaging_missense	linear
ANM	SP2	HGNC:11207	1.72874	1.12096	0.123029	12	PTV_only	linear
ANM_neoplasm_surgery_free	OSGIN2	HGNC:1355	0.740779	0.480374	0.123057	64	PTV_and_damaging_missense	linear
had_menopause_neoplasm_surgery_free	PRR25	HGNC:37230	0.769543	0.499037	0.12306	94	PTV_and_damaging_missense	logistic
had_menopause_neoplasm_surgery_free	PRR14	HGNC:28458	0.08124	0.0526846	0.123072	570	PTV_and_damaging_missense	Cox
had_menopause	REXO1	HGNC:24616	0.197643	0.128173	0.123074	90	PTV_only	Cox
had_menopause_neoplasm_surgery_free	MAD2L2	HGNC:6764	-0.155139	0.100611	0.12308	157	PTV_and_damaging_missense	Cox
had_menopause	RPUSD3	HGNC:28437	0.55481	0.359807	0.123082	117	PTV_only	logistic
had_menopause_neoplasm_surgery_free	DHX36	HGNC:14410	-0.149221	0.096775	0.12309	170	PTV_and_damaging_missense	Cox
ANM_neoplasm_surgery_free	TIMP3	HGNC:11822	-1.78596	1.15827	0.1231	11	PTV_and_damaging_missense	linear
had_menopause	TENT2	HGNC:26776	0.25706	0.166723	0.123113	53	PTV_only	Cox
had_menopause_neoplasm_surgery_free	IL24	HGNC:11346	0.118888	0.0771082	0.123115	278	PTV_and_damaging_missense	Cox
ANM	SPAG17	HGNC:26620	-0.156622	0.101582	0.123118	1489	PTV_and_damaging_missense	linear
had_menopause_neoplasm_surgery_free	AP5Z1	HGNC:22197	-0.134089	0.0869717	0.123133	2776	PTV_and_damaging_missense	logistic
ANM_neoplasm_surgery_free	FAF1	HGNC:3578	0.662401	0.429639	0.123137	80	PTV_and_damaging_missense	linear
ANM_neoplasm_surgery_free	HSCB	HGNC:28913	-1.43613	0.93149	0.123137	17	PTV_only	linear
had_menopause	GPSM2	HGNC:29501	0.405195	0.262817	0.123137	284	PTV_only	logistic
had_menopause_neoplasm_surgery_free	INPP5E	HGNC:21474	1.11644	0.724153	0.123141	33	PTV_only	logistic
had_menopause	ANKRD40	HGNC:28233	0.103876	0.0673775	0.123147	338	PTV_and_damaging_missense	Cox
had_menopause	CCDC144A	HGNC:29072	0.0801282	0.051976	0.123161	557	PTV_only	Cox
had_menopause	SYDE2	HGNC:25841	-0.0643169	0.0417202	0.123165	888	PTV_and_damaging_missense	Cox
had_menopause	SIGMAR1	HGNC:8157	0.272644	0.176855	0.123165	44	PTV_only	Cox
had_menopause	GALNT9	HGNC:4131	-1.29983	0.843164	0.123167	22	PTV_only	logistic
ANM	PLIN1	HGNC:9076	-0.485888	0.315188	0.123179	152	PTV_only	linear
ANM	FAHD1	HGNC:14169	1.49656	0.970799	0.123182	16	PTV_only	linear
had_menopause	MRPS28	HGNC:14513	0.478482	0.310405	0.1232	204	PTV_and_damaging_missense	logistic
had_menopause	RFX3	HGNC:9984	-0.24781	0.160763	0.123204	730	PTV_only	logistic
had_menopause	CD79A	HGNC:1698	-0.121253	0.0786622	0.12321	259	PTV_and_damaging_missense	Cox
had_menopause	C12orf71	HGNC:34452	0.543653	0.352701	0.123219	138	PTV_and_damaging_missense	logistic
ANM	RPAP2	HGNC:25791	-0.5958	0.386539	0.12323	101	PTV_only	linear
had_menopause_neoplasm_surgery_free	TMEM217	HGNC:21238	-0.238007	0.154415	0.123231	63	PTV_and_damaging_missense	Cox
ANM_neoplasm_surgery_free	CNGB1	HGNC:2151	-0.543655	0.352713	0.123237	119	PTV_only	linear
ANM_neoplasm_surgery_free	CHRNA1	HGNC:1955	-0.344947	0.223797	0.123241	296	PTV_and_damaging_missense	linear
had_menopause_neoplasm_surgery_free	SEPTIN10	HGNC:14349	-0.252854	0.164052	0.123243	658	PTV_and_damaging_missense	logistic
had_menopause_neoplasm_surgery_free	OAF	HGNC:28752	0.0635673	0.0412432	0.123249	923	PTV_and_damaging_missense	Cox
had_menopause_neoplasm_surgery_free	UPF3A	HGNC:20332	-0.0756868	0.0491071	0.123254	656	PTV_and_damaging_missense	Cox
ANM_neoplasm_surgery_free	TEX14	HGNC:11737	-0.310353	0.201364	0.12326	366	PTV_only	linear
ANM_neoplasm_surgery_free	CR1	HGNC:2334	0.222532	0.144385	0.123264	716	PTV_and_damaging_missense	linear
ANM	COL3A1	HGNC:2201	-0.334201	0.216842	0.123267	322	PTV_and_damaging_missense	linear
had_menopause	EMID1	HGNC:18036	-0.894606	0.580462	0.123269	51	PTV_only	logistic
ANM	PLAC8L1	HGNC:31746	-1.11126	0.721052	0.123282	29	PTV_and_damaging_missense	linear
had_menopause	MIB2	HGNC:30577	-0.461257	0.299299	0.123287	210	PTV_only	logistic
ANM_neoplasm_surgery_free	HSD3B1	HGNC:5217	-0.252009	0.163527	0.123303	557	PTV_and_damaging_missense	linear
had_menopause	SOSTDC1	HGNC:21748	-0.538278	0.349291	0.123303	165	PTV_and_damaging_missense	logistic
ANM	F5	HGNC:3542	0.156233	0.10138	0.123306	1497	PTV_and_damaging_missense	linear
had_menopause_neoplasm_surgery_free	GLRX	HGNC:4330	-1.54067	0.999767	0.12331	11	PTV_only	Cox
had_menopause_neoplasm_surgery_free	SMC6	HGNC:20466	0.39153	0.254075	0.123316	260	PTV_and_damaging_missense	logistic
ANM_neoplasm_surgery_free	CRTC2	HGNC:27301	-0.562213	0.364837	0.123323	111	PTV_and_damaging_missense	linear
had_menopause_neoplasm_surgery_free	LARP1	HGNC:29531	-0.0926635	0.0601335	0.123326	446	PTV_and_damaging_missense	Cox
had_menopause	DNAH2	HGNC:2948	0.0320145	0.0207757	0.123327	3697	PTV_only	Cox
ANM	PITPNM1	HGNC:9003	1.33778	0.868142	0.123328	20	PTV_only	linear
had_menopause	RNF113B	HGNC:17267	0.21802	0.141486	0.123333	74	PTV_and_damaging_missense	Cox
ANM_neoplasm_surgery_free	RHOBTB3	HGNC:18757	0.583639	0.378753	0.123334	103	PTV_and_damaging_missense	linear
ANM_neoplasm_surgery_free	CYP4A11	HGNC:2642	-0.693017	0.449748	0.123347	73	PTV_only	linear
had_menopause	ALPL	HGNC:438	-0.787793	0.511275	0.123356	77	PTV_only	logistic
had_menopause_neoplasm_surgery_free	GOLGA5	HGNC:4428	0.119195	0.0773574	0.123357	3056	PTV_and_damaging_missense	logistic
had_menopause_neoplasm_surgery_free	HADH	HGNC:4799	-0.124641	0.0808937	0.123365	2979	PTV_and_damaging_missense	logistic
had_menopause	SEMA4D	HGNC:10732	-0.0712178	0.0462241	0.123388	724	PTV_and_damaging_missense	Cox
had_menopause_neoplasm_surgery_free	NTS	HGNC:8038	-0.209809	0.136178	0.12339	97	PTV_and_damaging_missense	Cox
ANM_neoplasm_surgery_free	DYNC1H1	HGNC:2961	-1.64115	1.06519	0.123392	13	PTV_only	linear
had_menopause_neoplasm_surgery_free	PRSS56	HGNC:39433	-0.419871	0.272522	0.123393	275	PTV_and_damaging_missense	logistic
had_menopause_neoplasm_surgery_free	ANAPC11	HGNC:14452	-0.363321	0.235829	0.123411	31	PTV_and_damaging_missense	Cox
ANM_neoplasm_surgery_free	OGDHL	HGNC:25590	0.15405	0.099995	0.123425	1515	PTV_and_damaging_missense	linear
had_menopause_neoplasm_surgery_free	TIA1	HGNC:11802	-0.791255	0.513616	0.123425	60	PTV_and_damaging_missense	logistic
ANM_neoplasm_surgery_free	SLC23A2	HGNC:10973	0.764201	0.496049	0.123425	60	PTV_only	linear
had_menopause_neoplasm_surgery_free	NPEPL1	HGNC:16244	-0.10652	0.069144	0.123426	316	PTV_and_damaging_missense	Cox
had_menopause_neoplasm_surgery_free	CCDC25	HGNC:25591	0.260526	0.169114	0.12343	48	PTV_and_damaging_missense	Cox
had_menopause	ATF6	HGNC:791	-0.291237	0.189054	0.123439	42	PTV_only	Cox
had_menopause	SLC22A31	HGNC:27091	-0.0697596	0.0452848	0.123448	791	PTV_and_damaging_missense	Cox
had_menopause_neoplasm_surgery_free	DENND1A	HGNC:29324	-0.0516882	0.0335537	0.123448	1404	PTV_and_damaging_missense	Cox
had_menopause_neoplasm_surgery_free	AADACL2	HGNC:24427	-0.174597	0.113351	0.123482	123	PTV_and_damaging_missense	Cox
had_menopause_neoplasm_surgery_free	PGA5	HGNC:8887	1.88064	1.22097	0.123492	10	PTV_only	logistic
had_menopause	ETV3L	HGNC:33834	-0.200627	0.130258	0.123504	89	PTV_only	Cox
had_menopause	STX6	HGNC:11441	-0.513467	0.333383	0.123518	16	PTV_only	Cox
had_menopause	RPH3AL	HGNC:10296	-0.176647	0.114694	0.123523	1552	PTV_and_damaging_missense	logistic
ANM	CSRP2	HGNC:2470	1.80283	1.17057	0.123532	11	PTV_only	linear
had_menopause_neoplasm_surgery_free	ST18	HGNC:18695	-0.169359	0.10997	0.123548	1579	PTV_and_damaging_missense	logistic
had_menopause	GAREM2	HGNC:27172	-0.0358858	0.0233018	0.123549	2901	PTV_and_damaging_missense	Cox
had_menopause_neoplasm_surgery_free	BTC	HGNC:1121	-1.09693	0.712285	0.123557	25	PTV_and_damaging_missense	logistic
had_menopause	POLR3D	HGNC:1080	-0.188252	0.122244	0.123567	110	PTV_only	Cox
had_menopause	LRCH4	HGNC:6691	0.127137	0.082558	0.123568	2784	PTV_and_damaging_missense	logistic
had_menopause_neoplasm_surgery_free	FAM193B	HGNC:25524	0.215806	0.14014	0.123578	930	PTV_only	logistic
had_menopause	NBEA	HGNC:7648	-1.59996	1.03902	0.123592	19	PTV_only	logistic
ANM_neoplasm_surgery_free	NRSN2	HGNC:16229	0.790706	0.513483	0.123593	56	PTV_and_damaging_missense	linear
had_menopause_neoplasm_surgery_free	DCDC1	HGNC:20625	0.0671452	0.043605	0.123597	807	PTV_and_damaging_missense	Cox
had_menopause_neoplasm_surgery_free	PRMT8	HGNC:5188	-0.281944	0.1831	0.123601	577	PTV_only	logistic
ANM	DEPDC7	HGNC:29899	-0.190938	0.124	0.123607	993	PTV_and_damaging_missense	linear
had_menopause_neoplasm_surgery_free	SCAMP4	HGNC:30385	-0.448486	0.291261	0.123607	189	PTV_and_damaging_missense	logistic
had_menopause	HSF2BP	HGNC:5226	-0.119297	0.0774766	0.123614	252	PTV_and_damaging_missense	Cox
had_menopause_neoplasm_surgery_free	CHCHD10	HGNC:15559	-0.82676	0.536937	0.123616	100	PTV_and_damaging_missense	logistic
had_menopause	NLRP9	HGNC:22941	0.240916	0.156464	0.12362	809	PTV_and_damaging_missense	logistic
had_menopause	ADAM32	HGNC:15479	-0.140694	0.0913759	0.123627	196	PTV_only	Cox
ANM	CDC42BPB	HGNC:1738	-0.911921	0.592257	0.123628	43	PTV_only	linear
had_menopause	EXOSC1	HGNC:17286	-0.128975	0.0837655	0.123631	203	PTV_and_damaging_missense	Cox
had_menopause	GRB14	HGNC:4565	-0.376479	0.244515	0.123634	275	PTV_and_damaging_missense	logistic
ANM_neoplasm_surgery_free	CLEC1B	HGNC:24356	-1.04559	0.679083	0.123638	32	PTV_only	linear
had_menopause	FAM89A	HGNC:25057	-0.152594	0.0991088	0.123642	166	PTV_only	Cox
ANM_neoplasm_surgery_free	SERPINB1	HGNC:3311	1.87019	1.21468	0.12365	10	PTV_only	linear
had_menopause	NARS1	HGNC:7643	0.0533029	0.0346207	0.123652	1273	PTV_and_damaging_missense	Cox
ANM_neoplasm_surgery_free	HNRNPA2B1	HGNC:5033	0.722754	0.469435	0.123657	67	PTV_and_damaging_missense	linear
ANM	SEMA4F	HGNC:10734	-0.166916	0.108414	0.12366	1304	PTV_and_damaging_missense	linear
ANM_neoplasm_surgery_free	RAPGEF4	HGNC:16626	0.359989	0.233821	0.123666	271	PTV_and_damaging_missense	linear
had_menopause	GALNT13	HGNC:23242	-0.832216	0.540556	0.123668	48	PTV_only	logistic
had_menopause_neoplasm_surgery_free	NUTM2G	HGNC:23449	-0.0350268	0.0227516	0.123674	3067	PTV_and_damaging_missense	Cox
had_menopause_neoplasm_surgery_free	FAM189B	HGNC:1233	-0.0529586	0.0344005	0.123688	1344	PTV_and_damaging_missense	Cox
had_menopause_neoplasm_surgery_free	LPCAT3	HGNC:30244	-0.529832	0.344164	0.123689	128	PTV_and_damaging_missense	logistic
had_menopause_neoplasm_surgery_free	DST	HGNC:1090	-0.0776547	0.0504427	0.123691	8113	PTV_and_damaging_missense	logistic
ANM	BDH1	HGNC:1027	1.37122	0.890738	0.123705	19	PTV_only	linear
had_menopause	ZNF816	HGNC:26995	-0.0657183	0.0426908	0.123707	872	PTV_and_damaging_missense	Cox
had_menopause_neoplasm_surgery_free	SEMA4G	HGNC:10735	-0.191427	0.124353	0.12371	1177	PTV_and_damaging_missense	logistic
ANM_neoplasm_surgery_free	PTPN1	HGNC:9642	0.901934	0.585915	0.123722	43	PTV_and_damaging_missense	linear
ANM_neoplasm_surgery_free	SORCS3	HGNC:16699	1.8696	1.21455	0.123728	10	PTV_only	linear
had_menopause	CALU	HGNC:1458	-0.411459	0.267301	0.123729	24	PTV_only	Cox
had_menopause	CD44	HGNC:1681	-0.0346315	0.0224982	0.123731	3068	PTV_and_damaging_missense	Cox
had_menopause_neoplasm_surgery_free	FLNC	HGNC:3756	-0.133816	0.0869423	0.123772	2538	PTV_and_damaging_missense	logistic
had_menopause_neoplasm_surgery_free	DLGAP1	HGNC:2905	-0.0783105	0.05088	0.123774	606	PTV_and_damaging_missense	Cox
ANM	TMEM68	HGNC:26510	-0.828837	0.538511	0.123777	52	PTV_and_damaging_missense	linear
had_menopause_neoplasm_surgery_free	C12orf57	HGNC:29521	0.833784	0.541732	0.123778	63	PTV_only	logistic
had_menopause	KCNIP3	HGNC:15523	-0.513154	0.333412	0.12378	12	PTV_only	Cox
had_menopause	PIP4P1	HGNC:19299	-2.54934	1.6564	0.123784	14	PTV_only	logistic
had_menopause	CALB2	HGNC:1435	-1.39278	0.904954	0.123789	25	PTV_only	logistic
had_menopause	TEX14	HGNC:11737	0.0695469	0.0451883	0.123792	765	PTV_only	Cox
had_menopause	DNAJA1	HGNC:5229	-0.108302	0.0703721	0.123805	303	PTV_and_damaging_missense	Cox
had_menopause_neoplasm_surgery_free	CGB1	HGNC:16721	-0.174238	0.113217	0.12381	1415	PTV_and_damaging_missense	logistic
had_menopause	DNMT3A	HGNC:2978	-0.0406073	0.0263865	0.123819	1919	PTV_and_damaging_missense	Cox
had_menopause	DEFB132	HGNC:33806	1.58862	1.03229	0.123823	18	PTV_and_damaging_missense	logistic
had_menopause_neoplasm_surgery_free	ANO9	HGNC:20679	0.101053	0.0656658	0.123829	354	PTV_only	Cox
had_menopause_neoplasm_surgery_free	FAM3C	HGNC:18664	0.628415	0.408356	0.123831	11	PTV_only	Cox
ANM	MPHOSPH9	HGNC:7215	0.310061	0.201483	0.123835	373	PTV_and_damaging_missense	linear
had_menopause_neoplasm_surgery_free	CCZ1	HGNC:21691	0.856583	0.556633	0.123838	47	PTV_only	logistic
ANM_neoplasm_surgery_free	MYO1D	HGNC:7598	-0.255471	0.166013	0.123844	540	PTV_and_damaging_missense	linear
had_menopause_neoplasm_surgery_free	OTOGL	HGNC:26901	-0.322169	0.209361	0.123848	456	PTV_only	logistic
had_menopause_neoplasm_surgery_free	AKR1C1	HGNC:384	0.211498	0.137447	0.123864	86	PTV_only	Cox
ANM_neoplasm_surgery_free	SLC6A17	HGNC:31399	0.463526	0.301235	0.12387	163	PTV_and_damaging_missense	linear
had_menopause_neoplasm_surgery_free	LLGL2	HGNC:6629	0.175516	0.114069	0.123883	97	PTV_only	Cox
ANM	POLR3C	HGNC:30076	-0.704273	0.457711	0.123885	72	PTV_only	linear
had_menopause	FITM2	HGNC:16135	-0.618416	0.40192	0.123889	124	PTV_and_damaging_missense	logistic
had_menopause	PARP9	HGNC:24118	0.320913	0.20857	0.123894	35	PTV_only	Cox
had_menopause_neoplasm_surgery_free	COQ8B	HGNC:19041	-0.675971	0.439338	0.123899	81	PTV_only	logistic
had_menopause_neoplasm_surgery_free	CDH8	HGNC:1767	0.18589	0.120817	0.1239	1299	PTV_and_damaging_missense	logistic
had_menopause_neoplasm_surgery_free	LACTB2	HGNC:18512	-0.778064	0.50571	0.123912	97	PTV_and_damaging_missense	logistic
ANM_neoplasm_surgery_free	AMBRA1	HGNC:25990	0.21461	0.139494	0.123935	768	PTV_and_damaging_missense	linear
had_menopause_neoplasm_surgery_free	CDCP2	HGNC:27297	0.240383	0.156255	0.12395	68	PTV_only	Cox
had_menopause	ECH1	HGNC:3149	0.310746	0.201993	0.123951	498	PTV_and_damaging_missense	logistic
ANM_neoplasm_surgery_free	COA6	HGNC:18025	0.77619	0.504539	0.123952	58	PTV_and_damaging_missense	linear
ANM_neoplasm_surgery_free	DEPDC7	HGNC:29899	-0.213105	0.138527	0.123965	779	PTV_and_damaging_missense	linear
had_menopause	ARMH4	HGNC:19846	-0.253988	0.165106	0.123966	722	PTV_and_damaging_missense	logistic
had_menopause	RERE	HGNC:9965	-0.0406006	0.0263926	0.123968	2267	PTV_and_damaging_missense	Cox
had_menopause_neoplasm_surgery_free	EPG5	HGNC:29331	0.180336	0.11723	0.123971	1329	PTV_and_damaging_missense	logistic
had_menopause	ARL2BP	HGNC:17146	0.133911	0.0870525	0.123981	204	PTV_and_damaging_missense	Cox
had_menopause_neoplasm_surgery_free	NME1	HGNC:7849	0.388486	0.252547	0.123981	295	PTV_and_damaging_missense	logistic
had_menopause_neoplasm_surgery_free	IL10	HGNC:5962	-0.246363	0.160156	0.123984	767	PTV_and_damaging_missense	logistic
had_menopause_neoplasm_surgery_free	NTSR2	HGNC:8040	0.342098	0.222397	0.123993	364	PTV_and_damaging_missense	logistic
had_menopause	UBQLN1	HGNC:12508	0.161485	0.104981	0.123993	1726	PTV_and_damaging_missense	logistic
had_menopause	LRP3	HGNC:6695	1.47164	0.95674	0.124005	18	PTV_only	logistic
ANM_neoplasm_surgery_free	SFI1	HGNC:29064	0.194423	0.126397	0.124008	938	PTV_and_damaging_missense	linear
had_menopause	GNAZ	HGNC:4395	-0.366336	0.238171	0.124018	303	PTV_and_damaging_missense	logistic
had_menopause_neoplasm_surgery_free	BET1	HGNC:14562	-0.219843	0.14293	0.12402	66	PTV_only	Cox
had_menopause_neoplasm_surgery_free	GIT2	HGNC:4273	1.10466	0.71819	0.124021	23	PTV_only	logistic
ANM_neoplasm_surgery_free	SLCO6A1	HGNC:23613	0.922865	0.599995	0.124024	41	PTV_only	linear
had_menopause_neoplasm_surgery_free	ACTL6A	HGNC:24124	0.260139	0.169131	0.124025	59	PTV_and_damaging_missense	Cox
ANM	CEP89	HGNC:25907	0.149352	0.097101	0.124026	1633	PTV_and_damaging_missense	linear
had_menopause	ASPDH	HGNC:33856	-0.155486	0.101091	0.124029	158	PTV_and_damaging_missense	Cox
had_menopause	TBC1D30	HGNC:29164	-0.189426	0.12316	0.124037	101	PTV_only	Cox
had_menopause	PPM1K	HGNC:25415	0.177726	0.115554	0.12404	110	PTV_and_damaging_missense	Cox
had_menopause	NBPF9	HGNC:31991	-0.691667	0.449708	0.12404	73	PTV_only	logistic
ANM	IL3	HGNC:6011	0.228804	0.148763	0.124043	687	PTV_and_damaging_missense	linear
had_menopause	CCRL2	HGNC:1612	-0.418568	0.272148	0.124044	263	PTV_and_damaging_missense	logistic
had_menopause_neoplasm_surgery_free	ADAM2	HGNC:198	0.0490858	0.0319154	0.124049	1511	PTV_only	Cox
ANM_neoplasm_surgery_free	TMEM63B	HGNC:17735	0.701402	0.456047	0.124053	71	PTV_and_damaging_missense	linear
ANM	FAM53B	HGNC:28968	0.301988	0.196363	0.124076	393	PTV_and_damaging_missense	linear
ANM	ITGA2B	HGNC:6138	-0.287049	0.186655	0.124088	435	PTV_and_damaging_missense	linear
ANM_neoplasm_surgery_free	ALKBH7	HGNC:21306	-1.11631	0.725888	0.124091	28	PTV_only	linear
ANM_neoplasm_surgery_free	ZFP14	HGNC:29312	-0.68696	0.446715	0.124102	74	PTV_and_damaging_missense	linear
had_menopause_neoplasm_surgery_free	SMTNL1	HGNC:32394	-0.195481	0.127122	0.12411	102	PTV_only	Cox
ANM_neoplasm_surgery_free	PIGL	HGNC:8966	0.686991	0.446769	0.12413	74	PTV_only	linear
ANM	SLC16A4	HGNC:10925	1.14892	0.747234	0.124158	27	PTV_only	linear
ANM_neoplasm_surgery_free	C2orf76	HGNC:27017	-0.852595	0.554513	0.124162	48	PTV_and_damaging_missense	linear
ANM	SLC26A4	HGNC:8818	0.572106	0.372092	0.124166	109	PTV_only	linear
had_menopause	MYLK4	HGNC:27972	-0.45823	0.298045	0.124183	186	PTV_only	logistic
had_menopause_neoplasm_surgery_free	KIF19	HGNC:26735	-0.233925	0.152153	0.124187	881	PTV_only	logistic
ANM	NAP1L4	HGNC:7640	-1.88887	1.22857	0.124187	10	PTV_only	linear
had_menopause	CCDC112	HGNC:28599	0.132458	0.0861577	0.124198	205	PTV_and_damaging_missense	Cox
had_menopause_neoplasm_surgery_free	ANKRD13A	HGNC:21268	-0.426627	0.277503	0.124201	26	PTV_only	Cox
had_menopause_neoplasm_surgery_free	LZTS3	HGNC:30139	-0.526349	0.342375	0.124208	206	PTV_and_damaging_missense	logistic
had_menopause	ATP6V1C1	HGNC:856	-1.34845	0.877136	0.124212	21	PTV_only	logistic
had_menopause	GOLGA8B	HGNC:31973	0.240189	0.156245	0.12423	57	PTV_and_damaging_missense	Cox
had_menopause	GUCY2D	HGNC:4689	-0.214807	0.139742	0.124252	1024	PTV_and_damaging_missense	logistic
ANM	LRRC4B	HGNC:25042	0.910291	0.592188	0.124257	43	PTV_and_damaging_missense	linear
ANM	CKAP2L	HGNC:26877	-0.14183	0.0922678	0.12426	1813	PTV_and_damaging_missense	linear
had_menopause_neoplasm_surgery_free	CSGALNACT2	HGNC:24292	0.346485	0.22541	0.124261	335	PTV_and_damaging_missense	logistic
had_menopause	SULT4A1	HGNC:14903	0.594421	0.38671	0.124263	99	PTV_and_damaging_missense	logistic
ANM_neoplasm_surgery_free	GIGYF2	HGNC:11960	-1.15797	0.753329	0.124263	26	PTV_only	linear
ANM	CLDN10	HGNC:2033	0.588382	0.382781	0.124267	103	PTV_and_damaging_missense	linear
ANM_neoplasm_surgery_free	TM4SF1	HGNC:11853	-0.622721	0.405128	0.124275	90	PTV_and_damaging_missense	linear
had_menopause	MAPK1	HGNC:6871	0.296068	0.192621	0.124282	36	PTV_and_damaging_missense	Cox
had_menopause	FLT3	HGNC:3765	-0.350404	0.227973	0.124282	373	PTV_and_damaging_missense	logistic
had_menopause_neoplasm_surgery_free	NT5C3B	HGNC:28300	1.03062	0.67053	0.124289	29	PTV_only	logistic
had_menopause_neoplasm_surgery_free	PLA2G4C	HGNC:9037	0.806865	0.525007	0.124326	65	PTV_only	logistic
had_menopause	STK38	HGNC:17847	0.168798	0.109834	0.12433	115	PTV_and_damaging_missense	Cox
had_menopause_neoplasm_surgery_free	HGSNAT	HGNC:26527	0.34399	0.22383	0.124334	359	PTV_and_damaging_missense	logistic
ANM_neoplasm_surgery_free	BHLHE41	HGNC:16617	0.596669	0.388243	0.124337	98	PTV_and_damaging_missense	linear
had_menopause_neoplasm_surgery_free	NUP205	HGNC:18658	0.0815294	0.0530508	0.124338	559	PTV_and_damaging_missense	Cox
had_menopause	PDE7A	HGNC:8791	-0.369009	0.240129	0.124364	298	PTV_and_damaging_missense	logistic
had_menopause_neoplasm_surgery_free	MYO16	HGNC:29822	-0.352615	0.229464	0.124369	35	PTV_only	Cox
had_menopause_neoplasm_surgery_free	PAPSS1	HGNC:8603	-0.316256	0.205811	0.124384	403	PTV_and_damaging_missense	logistic
had_menopause	SHC4	HGNC:16743	-0.384212	0.250039	0.124389	34	PTV_only	Cox
had_menopause_neoplasm_surgery_free	LBH	HGNC:29532	-0.307252	0.199962	0.124402	459	PTV_and_damaging_missense	logistic
had_menopause	NMNAT1	HGNC:17877	1.21563	0.791142	0.124404	22	PTV_only	logistic
ANM_neoplasm_surgery_free	GGTLC2	HGNC:18596	-1.43161	0.931697	0.124406	17	PTV_only	linear
ANM	STYXL1	HGNC:18165	1.27209	0.827894	0.12441	22	PTV_only	linear
had_menopause_neoplasm_surgery_free	PID1	HGNC:26084	0.396825	0.258263	0.124413	19	PTV_only	Cox
ANM_neoplasm_surgery_free	ARHGAP8	HGNC:677	-1.63673	1.06521	0.124414	13	PTV_only	linear
ANM_neoplasm_surgery_free	ASCC2	HGNC:24103	-1.39129	0.905495	0.124423	18	PTV_only	linear
had_menopause	NPAS4	HGNC:18983	0.117983	0.0767891	0.124426	280	PTV_and_damaging_missense	Cox
ANM_neoplasm_surgery_free	EPB41L4A	HGNC:13278	0.160489	0.104453	0.124429	1384	PTV_and_damaging_missense	linear
had_menopause_neoplasm_surgery_free	UCHL1	HGNC:12513	-0.443615	0.288736	0.124439	31	PTV_and_damaging_missense	Cox
had_menopause_neoplasm_surgery_free	RMND5A	HGNC:25850	0.285452	0.185792	0.124439	45	PTV_and_damaging_missense	Cox
ANM_neoplasm_surgery_free	SPON1	HGNC:11252	-0.236333	0.153823	0.124447	630	PTV_and_damaging_missense	linear
had_menopause	TRAF3	HGNC:12033	0.268303	0.174635	0.124448	631	PTV_and_damaging_missense	logistic
ANM	PTP4A2	HGNC:9635	-1.72181	1.1207	0.124451	12	PTV_and_damaging_missense	linear
ANM	NDUFC2	HGNC:7706	0.186033	0.121087	0.124453	1042	PTV_and_damaging_missense	linear
had_menopause_neoplasm_surgery_free	TRIM16L	HGNC:32670	0.0749767	0.0488031	0.124463	673	PTV_and_damaging_missense	Cox
had_menopause	BSCL2	HGNC:15832	0.186404	0.121336	0.124473	99	PTV_only	Cox
ANM_neoplasm_surgery_free	TNFSF8	HGNC:11938	1.28761	0.838132	0.124473	21	PTV_and_damaging_missense	linear
ANM	AFG1L	HGNC:16411	0.776708	0.505586	0.12448	59	PTV_only	linear
ANM	SGCZ	HGNC:14075	-0.324128	0.211	0.124506	340	PTV_and_damaging_missense	linear
had_menopause	IL7	HGNC:6023	0.259749	0.169096	0.124512	51	PTV_and_damaging_missense	Cox
had_menopause	ASIC5	HGNC:17537	0.279469	0.181934	0.124514	612	PTV_and_damaging_missense	logistic
had_menopause	PTPN13	HGNC:9646	0.635332	0.413601	0.124514	129	PTV_only	logistic
ANM_neoplasm_surgery_free	CLASP1	HGNC:17088	-0.228898	0.149014	0.124524	675	PTV_and_damaging_missense	linear
had_menopause_neoplasm_surgery_free	SHC4	HGNC:16743	-0.396684	0.258248	0.124525	31	PTV_only	Cox
had_menopause	PALD1	HGNC:23530	0.0723948	0.0471318	0.124537	680	PTV_and_damaging_missense	Cox
ANM	CYLC2	HGNC:2583	1.19302	0.776723	0.12455	25	PTV_only	linear
had_menopause	TMEM191C	HGNC:33601	0.424956	0.276674	0.124552	216	PTV_and_damaging_missense	logistic
ANM_neoplasm_surgery_free	IRGM	HGNC:29597	1.11493	0.725898	0.12456	28	PTV_and_damaging_missense	linear
had_menopause_neoplasm_surgery_free	GPR55	HGNC:4511	0.450449	0.29328	0.124562	246	PTV_and_damaging_missense	logistic
had_menopause_neoplasm_surgery_free	RBIS	HGNC:32235	-0.817935	0.532553	0.124569	77	PTV_only	logistic
had_menopause_neoplasm_surgery_free	RBIS	HGNC:32235	-0.817906	0.532546	0.124577	78	PTV_and_damaging_missense	logistic
had_menopause	FILIP1L	HGNC:24589	-0.063277	0.0412006	0.12458	916	PTV_and_damaging_missense	Cox
ANM_neoplasm_surgery_free	RFWD3	HGNC:25539	-0.478997	0.311881	0.124585	152	PTV_and_damaging_missense	linear
ANM	GDNF	HGNC:4232	0.221561	0.144267	0.124597	731	PTV_and_damaging_missense	linear
had_menopause	KIFAP3	HGNC:17060	-0.242922	0.158179	0.124602	63	PTV_only	Cox
had_menopause_neoplasm_surgery_free	NCBP2	HGNC:7659	-0.285272	0.185758	0.124608	44	PTV_only	Cox
had_menopause_neoplasm_surgery_free	OGDHL	HGNC:25590	-0.187747	0.122256	0.124614	100	PTV_only	Cox
ANM_neoplasm_surgery_free	TMEM38A	HGNC:28462	-0.715578	0.465977	0.124629	68	PTV_and_damaging_missense	linear
ANM_neoplasm_surgery_free	ESPNL	HGNC:27937	0.128773	0.083858	0.12464	2177	PTV_and_damaging_missense	linear
ANM_neoplasm_surgery_free	UQCRC2	HGNC:12586	-1.70245	1.10866	0.124643	12	PTV_only	linear
ANM	SLC12A6	HGNC:10914	0.954846	0.621842	0.124662	39	PTV_only	linear
had_menopause_neoplasm_surgery_free	TOMM34	HGNC:15746	0.601341	0.39164	0.124675	98	PTV_and_damaging_missense	logistic
ANM	FAM221A	HGNC:27977	0.144078	0.0938351	0.12468	1828	PTV_and_damaging_missense	linear
had_menopause	KLHL17	HGNC:24023	-0.591516	0.385252	0.124686	106	PTV_only	logistic
had_menopause_neoplasm_surgery_free	ZP1	HGNC:13187	-0.443662	0.288963	0.124696	220	PTV_and_damaging_missense	logistic
had_menopause	DGKD	HGNC:2851	-0.263467	0.171602	0.124701	47	PTV_only	Cox
had_menopause_neoplasm_surgery_free	THADA	HGNC:19217	0.118004	0.0768587	0.124701	3300	PTV_and_damaging_missense	logistic
had_menopause_neoplasm_surgery_free	KIF21A	HGNC:19349	0.840662	0.547549	0.124705	68	PTV_only	logistic
had_menopause_neoplasm_surgery_free	TMPRSS2	HGNC:11876	0.97601	0.635714	0.124711	57	PTV_only	logistic
ANM	CCDC74A	HGNC:25197	-0.102212	0.0665757	0.12472	3562	PTV_and_damaging_missense	linear
had_menopause_neoplasm_surgery_free	WDR47	HGNC:29141	0.0605092	0.0394131	0.124721	1008	PTV_and_damaging_missense	Cox
ANM	TUBG2	HGNC:12419	0.745472	0.485565	0.124723	64	PTV_only	linear
ANM	TSTD2	HGNC:30087	-0.396171	0.258051	0.124728	227	PTV_only	linear
had_menopause	CLRN1	HGNC:12605	-0.108168	0.0704578	0.124729	313	PTV_only	Cox
had_menopause_neoplasm_surgery_free	COX6A1	HGNC:2277	0.425891	0.277423	0.124742	23	PTV_only	Cox
had_menopause	NPPB	HGNC:7940	-0.272555	0.177542	0.124746	664	PTV_and_damaging_missense	logistic
ANM_neoplasm_surgery_free	CASP7	HGNC:1508	-0.244543	0.159294	0.124749	587	PTV_and_damaging_missense	linear
had_menopause_neoplasm_surgery_free	ANXA5	HGNC:543	-0.0582621	0.0379525	0.124751	1098	PTV_and_damaging_missense	Cox
had_menopause	KLHDC9	HGNC:28489	-0.540982	0.352412	0.124763	173	PTV_only	logistic
had_menopause	TRIM24	HGNC:11812	-0.0462772	0.0301465	0.124765	1728	PTV_and_damaging_missense	Cox
had_menopause_neoplasm_surgery_free	ABTB1	HGNC:18275	0.0529523	0.0344949	0.124765	1324	PTV_only	Cox
had_menopause	PICK1	HGNC:9394	-0.033081	0.0215505	0.124773	3406	PTV_and_damaging_missense	Cox
ANM	EGFR	HGNC:3236	0.349396	0.227619	0.124786	292	PTV_and_damaging_missense	linear
had_menopause	MED13L	HGNC:22962	-1.45338	0.946833	0.124787	29	PTV_only	logistic
had_menopause	ZBTB45	HGNC:23715	0.186257	0.121341	0.124788	96	PTV_only	Cox
had_menopause	CENPN	HGNC:30873	0.175034	0.114031	0.124791	122	PTV_and_damaging_missense	Cox
had_menopause_neoplasm_surgery_free	DCAF6	HGNC:30002	-1.58942	1.0355	0.124803	18	PTV_only	logistic
had_menopause_neoplasm_surgery_free	PJA2	HGNC:17481	0.242832	0.158205	0.124803	55	PTV_and_damaging_missense	Cox
had_menopause_neoplasm_surgery_free	RAB11FIP5	HGNC:24845	-0.307083	0.200065	0.124806	38	PTV_only	Cox
had_menopause_neoplasm_surgery_free	TNNT3	HGNC:11950	0.23507	0.153149	0.124807	783	PTV_and_damaging_missense	logistic
had_menopause_neoplasm_surgery_free	CCL23	HGNC:10622	-0.35227	0.229509	0.124812	23	PTV_and_damaging_missense	Cox
had_menopause	PDIA4	HGNC:30167	0.0427962	0.0278823	0.124812	2004	PTV_and_damaging_missense	Cox
ANM_neoplasm_surgery_free	ZNF462	HGNC:21684	-0.681079	0.443727	0.124812	75	PTV_only	linear
had_menopause_neoplasm_surgery_free	FAM151A	HGNC:25032	0.107954	0.070334	0.124815	313	PTV_and_damaging_missense	Cox
ANM	KATNA1	HGNC:6216	0.642985	0.418924	0.124825	86	PTV_only	linear
ANM_neoplasm_surgery_free	PARP12	HGNC:21919	-0.996608	0.649333	0.124834	35	PTV_only	linear
ANM	PLPPR3	HGNC:23497	-0.750976	0.489297	0.124836	63	PTV_only	linear
had_menopause	SPTAN1	HGNC:11273	0.892512	0.581547	0.124853	40	PTV_only	logistic
had_menopause_neoplasm_surgery_free	CRNKL1	HGNC:15762	0.0437201	0.0284876	0.124856	1944	PTV_and_damaging_missense	Cox
had_menopause_neoplasm_surgery_free	PADI2	HGNC:18341	0.185409	0.120813	0.124861	1357	PTV_and_damaging_missense	logistic
had_menopause	PAX2	HGNC:8616	-1.69348	1.10347	0.124862	10	PTV_only	logistic
had_menopause_neoplasm_surgery_free	PLAC9	HGNC:19255	0.191959	0.125083	0.124868	93	PTV_and_damaging_missense	Cox
had_menopause_neoplasm_surgery_free	CDO1	HGNC:1795	2.41476	1.5735	0.12487	17	PTV_only	logistic
ANM_neoplasm_surgery_free	DNAJC5G	HGNC:24844	-0.932139	0.607391	0.124873	40	PTV_and_damaging_missense	linear
had_menopause_neoplasm_surgery_free	MICOS10	HGNC:32068	-0.856388	0.558045	0.124877	43	PTV_and_damaging_missense	logistic
ANM_neoplasm_surgery_free	UNG	HGNC:12572	0.324411	0.211398	0.124888	332	PTV_and_damaging_missense	linear
ANM	ALG12	HGNC:19358	-0.954187	0.621808	0.124902	39	PTV_only	linear
had_menopause	DTX4	HGNC:29151	0.08063	0.0525444	0.124904	536	PTV_and_damaging_missense	Cox
had_menopause	ZBTB49	HGNC:19883	-0.151173	0.0985176	0.124913	1891	PTV_and_damaging_missense	logistic
had_menopause	TMX4	HGNC:25237	0.190434	0.124105	0.124916	100	PTV_and_damaging_missense	Cox
had_menopause_neoplasm_surgery_free	AQP11	HGNC:19940	0.352121	0.229476	0.124917	34	PTV_only	Cox
had_menopause	PATL1	HGNC:26721	0.769755	0.501665	0.124931	65	PTV_only	logistic
had_menopause	DNAH7	HGNC:18661	0.158509	0.103307	0.124944	1807	PTV_only	logistic
had_menopause	GOLT1A	HGNC:24766	-2.0026	1.30519	0.124947	13	PTV_only	logistic
ANM_neoplasm_surgery_free	ATAD2	HGNC:30123	-0.212254	0.13834	0.124961	781	PTV_and_damaging_missense	linear
ANM	MUTYH	HGNC:7527	0.733477	0.478056	0.124962	66	PTV_only	linear
ANM_neoplasm_surgery_free	CCKBR	HGNC:1571	0.572792	0.373327	0.124964	106	PTV_and_damaging_missense	linear
had_menopause	IGSF23	HGNC:40040	-0.107629	0.0701505	0.124966	317	PTV_and_damaging_missense	Cox
had_menopause	TTC21B	HGNC:25660	0.535787	0.349223	0.124974	187	PTV_only	logistic
ANM_neoplasm_surgery_free	NRIP3	HGNC:1167	0.85074	0.55452	0.124988	48	PTV_only	linear
ANM_neoplasm_surgery_free	SYTL2	HGNC:15585	-0.397045	0.258799	0.12499	221	PTV_only	linear
ANM_neoplasm_surgery_free	SHISAL2A	HGNC:28757	-1.07603	0.701377	0.124995	30	PTV_only	linear
had_menopause	WDR48	HGNC:30914	0.160186	0.104415	0.124995	1695	PTV_and_damaging_missense	logistic
had_menopause_neoplasm_surgery_free	C22orf23	HGNC:18589	0.502836	0.327776	0.125008	235	PTV_only	logistic
ANM	EFEMP2	HGNC:3219	-0.395863	0.258042	0.125009	227	PTV_and_damaging_missense	linear
had_menopause	LRIT2	HGNC:23443	-0.101553	0.0661985	0.125011	364	PTV_and_damaging_missense	Cox
had_menopause_neoplasm_surgery_free	SRCIN1	HGNC:29506	-0.511434	0.333396	0.125026	15	PTV_only	Cox
had_menopause	BUD13	HGNC:28199	0.092345	0.0602005	0.12504	398	PTV_and_damaging_missense	Cox
ANM	ERCC2	HGNC:3434	-0.501954	0.327231	0.125047	141	PTV_only	linear
had_menopause	APOBEC3C	HGNC:17353	-0.885631	0.57738	0.125059	14	PTV_only	Cox
had_menopause	ELAC2	HGNC:14198	-0.594052	0.387291	0.125062	126	PTV_only	logistic
had_menopause	GPR162	HGNC:16693	-0.0607657	0.0396166	0.125068	1001	PTV_and_damaging_missense	Cox
ANM_neoplasm_surgery_free	DAPK2	HGNC:2675	0.175477	0.114402	0.125068	1150	PTV_and_damaging_missense	linear
ANM	KLHL26	HGNC:25623	0.400784	0.261295	0.125073	226	PTV_and_damaging_missense	linear
had_menopause	TRAPPC6B	HGNC:23066	0.550498	0.35891	0.125077	147	PTV_and_damaging_missense	logistic
had_menopause	MAPK8IP2	HGNC:6883	0.542418	0.353654	0.12509	17	PTV_only	Cox
ANM	RCC2	HGNC:30297	1.79542	1.1706	0.125092	11	PTV_only	linear
had_menopause	HMGN3	HGNC:12312	-0.511287	0.333362	0.125096	15	PTV_only	Cox
had_menopause_neoplasm_surgery_free	SYNDIG1	HGNC:15885	1.48475	0.968073	0.125099	11	PTV_only	logistic
had_menopause	NBPF14	HGNC:25232	-0.300872	0.196172	0.125099	40	PTV_and_damaging_missense	Cox
ANM	CCNK	HGNC:1596	-0.276492	0.180275	0.125103	467	PTV_and_damaging_missense	linear
had_menopause	ARMC6	HGNC:25049	-1.24451	0.811445	0.125103	37	PTV_only	logistic
had_menopause_neoplasm_surgery_free	GPR89A	HGNC:31984	-0.0944587	0.0615893	0.125107	424	PTV_and_damaging_missense	Cox
had_menopause	RHOD	HGNC:670	0.0580881	0.0378749	0.125108	1095	PTV_and_damaging_missense	Cox
ANM_neoplasm_surgery_free	TMPRSS11B	HGNC:25398	0.968504	0.631503	0.125121	37	PTV_only	linear
ANM_neoplasm_surgery_free	NOTUM	HGNC:27106	0.361256	0.235555	0.125124	267	PTV_and_damaging_missense	linear
had_menopause	COBLL1	HGNC:23571	0.885234	0.577226	0.125128	57	PTV_only	logistic
had_menopause	SAMD3	HGNC:21574	-0.35723	0.232944	0.125141	354	PTV_only	logistic
ANM_neoplasm_surgery_free	PSMC5	HGNC:9552	-0.737983	0.481221	0.125142	64	PTV_only	linear
had_menopause	ZBTB46	HGNC:16094	-2.27037	1.48048	0.125143	14	PTV_only	logistic
had_menopause	CLEC9A	HGNC:26705	0.462443	0.301556	0.125147	16	PTV_only	Cox
ANM	ARL2BP	HGNC:17146	-0.518102	0.337851	0.125151	133	PTV_and_damaging_missense	linear
had_menopause	HEXB	HGNC:4879	-0.692689	0.451717	0.125163	77	PTV_only	logistic
ANM_neoplasm_surgery_free	ART4	HGNC:726	-0.241128	0.157242	0.125163	603	PTV_and_damaging_missense	linear
had_menopause_neoplasm_surgery_free	PLEKHO1	HGNC:24310	0.0778381	0.0507611	0.125172	588	PTV_and_damaging_missense	Cox
had_menopause	TPK1	HGNC:17358	-1.07015	0.697884	0.125174	40	PTV_only	logistic
had_menopause	GHDC	HGNC:24438	0.544314	0.354972	0.125177	135	PTV_only	logistic
had_menopause_neoplasm_surgery_free	CBWD1	HGNC:17134	-0.225713	0.147198	0.125178	841	PTV_and_damaging_missense	logistic
had_menopause	TEF	HGNC:11722	1.48944	0.971343	0.125181	13	PTV_only	logistic
ANM	CNTNAP5	HGNC:18748	-0.327883	0.21383	0.125187	331	PTV_and_damaging_missense	linear
had_menopause	TTC28	HGNC:29179	2.10795	1.37474	0.125191	20	PTV_only	logistic
had_menopause_neoplasm_surgery_free	CUL2	HGNC:2552	-0.145094	0.0946308	0.12521	157	PTV_and_damaging_missense	Cox
had_menopause	DBN1	HGNC:2695	-0.0561733	0.0366367	0.125214	1171	PTV_and_damaging_missense	Cox
had_menopause	VNN3	HGNC:16431	0.0809021	0.0527664	0.125224	548	PTV_and_damaging_missense	Cox
ANM	MTMR14	HGNC:26190	-0.325407	0.212237	0.125224	336	PTV_and_damaging_missense	linear
had_menopause_neoplasm_surgery_free	DNMT3B	HGNC:2979	1.98278	1.29324	0.125231	14	PTV_only	logistic
had_menopause_neoplasm_surgery_free	EPS15L1	HGNC:24634	-0.270005	0.176112	0.12524	647	PTV_and_damaging_missense	logistic
ANM_neoplasm_surgery_free	ACP2	HGNC:123	0.513035	0.33463	0.125246	132	PTV_and_damaging_missense	linear
ANM_neoplasm_surgery_free	NET1	HGNC:14592	1.35088	0.881153	0.125261	19	PTV_only	linear
had_menopause	SELENOI	HGNC:29361	-0.326935	0.213259	0.125266	33	PTV_only	Cox
ANM	CXCL5	HGNC:10642	0.868345	0.56644	0.125283	47	PTV_and_damaging_missense	linear
had_menopause_neoplasm_surgery_free	SYT6	HGNC:18638	0.255945	0.166963	0.12529	667	PTV_and_damaging_missense	logistic
had_menopause_neoplasm_surgery_free	MYO18B	HGNC:18150	-0.43569	0.284221	0.125294	258	PTV_only	logistic
had_menopause	HOXB7	HGNC:5118	0.190081	0.124002	0.125306	1244	PTV_and_damaging_missense	logistic
ANM	CHCHD4	HGNC:26467	0.716652	0.467538	0.125324	69	PTV_and_damaging_missense	linear
had_menopause_neoplasm_surgery_free	TMEM39A	HGNC:25600	0.699385	0.456285	0.125329	95	PTV_and_damaging_missense	logistic
ANM_neoplasm_surgery_free	C2CD5	HGNC:29062	-0.654546	0.42703	0.125333	81	PTV_only	linear
had_menopause_neoplasm_surgery_free	PEX5	HGNC:9719	-0.271066	0.176857	0.125353	47	PTV_only	Cox
had_menopause	FBXO2	HGNC:13581	-1.57563	1.02803	0.125357	22	PTV_only	logistic
ANM	SPATA9	HGNC:22988	-0.953009	0.62181	0.12537	39	PTV_and_damaging_missense	linear
had_menopause	RAB4B	HGNC:9782	-0.0864001	0.0563769	0.125388	477	PTV_and_damaging_missense	Cox
ANM	LMNTD1	HGNC:26683	-0.169511	0.110606	0.125389	1252	PTV_and_damaging_missense	linear
had_menopause_neoplasm_surgery_free	GTF2F1	HGNC:4652	0.0525107	0.0342639	0.12539	1288	PTV_only	Cox
had_menopause	ADAMTS10	HGNC:13201	0.169686	0.110723	0.125393	1588	PTV_and_damaging_missense	logistic
had_menopause_neoplasm_surgery_free	MLF2	HGNC:7126	0.165418	0.10794	0.125398	124	PTV_and_damaging_missense	Cox
ANM_neoplasm_surgery_free	ACOT1	HGNC:33128	-1.69923	1.1088	0.125407	12	PTV_and_damaging_missense	linear
ANM	EIF4EBP3	HGNC:3290	-1.29833	0.847281	0.12544	21	PTV_and_damaging_missense	linear
had_menopause	SEC14L4	HGNC:20627	-0.0972901	0.0634921	0.125444	387	PTV_only	Cox
had_menopause_neoplasm_surgery_free	HSD3B7	HGNC:18324	0.0499975	0.0326288	0.125445	1486	PTV_and_damaging_missense	Cox
ANM_neoplasm_surgery_free	AARS2	HGNC:21022	0.324355	0.211676	0.12545	331	PTV_and_damaging_missense	linear
ANM_neoplasm_surgery_free	ERCC6	HGNC:3438	-0.441715	0.288271	0.125456	178	PTV_only	linear
had_menopause	FDXR	HGNC:3642	-0.495072	0.323103	0.125462	171	PTV_only	logistic
had_menopause_neoplasm_surgery_free	RRP1B	HGNC:23818	-0.115356	0.0752868	0.125467	321	PTV_and_damaging_missense	Cox
had_menopause	ABRAXAS2	HGNC:28975	-2.65929	1.73564	0.125483	10	PTV_only	logistic
had_menopause	COLEC11	HGNC:17213	-0.0614497	0.0401067	0.125484	981	PTV_and_damaging_missense	Cox
had_menopause	STAC3	HGNC:28423	0.429233	0.280156	0.125492	248	PTV_and_damaging_missense	logistic
had_menopause	MTO1	HGNC:19261	-0.0528966	0.0345262	0.125504	1291	PTV_and_damaging_missense	Cox
had_menopause_neoplasm_surgery_free	GNB5	HGNC:4401	-0.827738	0.54028	0.125509	62	PTV_only	logistic
ANM	EFCAB8	HGNC:34532	0.494486	0.322758	0.12551	145	PTV_only	linear
had_menopause_neoplasm_surgery_free	CRABP1	HGNC:2338	0.242384	0.158209	0.125511	60	PTV_and_damaging_missense	Cox
had_menopause	SAMD3	HGNC:21574	-0.102082	0.0666316	0.125513	354	PTV_only	Cox
had_menopause_neoplasm_surgery_free	RETSAT	HGNC:25991	0.218792	0.142812	0.125517	947	PTV_only	logistic
ANM_neoplasm_surgery_free	SYT9	HGNC:19265	-0.45727	0.298472	0.125518	166	PTV_and_damaging_missense	linear
had_menopause_neoplasm_surgery_free	MTHFD2	HGNC:7434	2.42957	1.58588	0.125522	12	PTV_only	logistic
ANM_neoplasm_surgery_free	MDH1B	HGNC:17836	-0.37152	0.242503	0.125523	252	PTV_and_damaging_missense	linear
had_menopause_neoplasm_surgery_free	IRAG1	HGNC:7237	-1.02597	0.669713	0.125533	38	PTV_only	logistic
ANM_neoplasm_surgery_free	RHBDF1	HGNC:20561	0.297013	0.193876	0.125534	395	PTV_and_damaging_missense	linear
had_menopause_neoplasm_surgery_free	CALML4	HGNC:18445	-0.0455416	0.0297283	0.12554	1782	PTV_only	Cox
had_menopause_neoplasm_surgery_free	TMC7	HGNC:23000	-0.437683	0.285721	0.125558	257	PTV_only	logistic
had_menopause_neoplasm_surgery_free	CCDC180	HGNC:29303	0.100793	0.0657986	0.12556	335	PTV_only	Cox
had_menopause_neoplasm_surgery_free	CRYBB1	HGNC:2397	0.643877	0.420335	0.125567	108	PTV_and_damaging_missense	logistic
had_menopause	SENP1	HGNC:17927	-0.154072	0.100582	0.125571	163	PTV_and_damaging_missense	Cox
had_menopause	LOX	HGNC:6664	0.600569	0.392067	0.125571	131	PTV_and_damaging_missense	logistic
had_menopause	C16orf87	HGNC:33754	-0.236432	0.154352	0.12558	70	PTV_and_damaging_missense	Cox
ANM	ACSM1	HGNC:18049	-0.530178	0.346123	0.125586	126	PTV_only	linear
ANM_neoplasm_surgery_free	SLC5A2	HGNC:11037	0.808393	0.527754	0.125587	53	PTV_only	linear
had_menopause	ACRV1	HGNC:127	0.193085	0.126058	0.125594	91	PTV_and_damaging_missense	Cox
had_menopause_neoplasm_surgery_free	MMS22L	HGNC:21475	0.395555	0.258257	0.125613	21	PTV_only	Cox
ANM	SELENOV	HGNC:30399	-0.467636	0.305327	0.125628	162	PTV_and_damaging_missense	linear
ANM	ZNF764	HGNC:28200	-0.214578	0.140104	0.125635	776	PTV_and_damaging_missense	linear
had_menopause_neoplasm_surgery_free	INTU	HGNC:29239	-0.221185	0.14442	0.125635	76	PTV_only	Cox
had_menopause_neoplasm_surgery_free	CCDC74B	HGNC:25267	-0.132484	0.0865042	0.125638	219	PTV_only	Cox
had_menopause	SMC3	HGNC:2468	0.35559	0.232179	0.125638	387	PTV_and_damaging_missense	logistic
had_menopause	TNFSF4	HGNC:11934	-0.0720201	0.0470266	0.125652	694	PTV_and_damaging_missense	Cox
ANM	SMARCC1	HGNC:11104	-1.44211	0.941636	0.125653	17	PTV_only	linear
ANM	MUC19	HGNC:14362	-0.0764315	0.0499094	0.125673	6608	PTV_only	linear
had_menopause_neoplasm_surgery_free	ACSBG1	HGNC:29567	2.04279	1.33399	0.125687	15	PTV_only	logistic
ANM	SLC34A2	HGNC:11020	-0.964615	0.629918	0.125691	38	PTV_only	linear
had_menopause	MBD6	HGNC:20445	-0.371475	0.242588	0.125694	33	PTV_only	Cox
had_menopause	NAPEPLD	HGNC:21683	-0.215822	0.140942	0.125699	1027	PTV_and_damaging_missense	logistic
ANM_neoplasm_surgery_free	ST8SIA4	HGNC:10871	1.77324	1.15799	0.1257	11	PTV_only	linear
ANM	TMEM89	HGNC:32372	0.774296	0.505649	0.125701	59	PTV_and_damaging_missense	linear
had_menopause	OSBPL7	HGNC:16387	0.0785459	0.0512946	0.125702	561	PTV_and_damaging_missense	Cox
had_menopause	PPP5C	HGNC:9322	-0.527201	0.344295	0.125709	134	PTV_and_damaging_missense	logistic
ANM_neoplasm_surgery_free	SHISA5	HGNC:30376	0.289354	0.188965	0.125712	416	PTV_and_damaging_missense	linear
had_menopause_neoplasm_surgery_free	GCC2	HGNC:23218	0.15554	0.10158	0.125719	1804	PTV_and_damaging_missense	logistic
had_menopause	APMAP	HGNC:13238	-0.30237	0.197473	0.125721	457	PTV_and_damaging_missense	logistic
ANM	ECE1	HGNC:3146	-0.396858	0.259179	0.125722	225	PTV_and_damaging_missense	linear
had_menopause_neoplasm_surgery_free	PRR5	HGNC:31682	0.127043	0.0829699	0.125723	2828	PTV_and_damaging_missense	logistic
had_menopause_neoplasm_surgery_free	CEP44	HGNC:29356	0.954727	0.623524	0.125725	41	PTV_only	logistic
ANM	DLG5	HGNC:2904	-0.138017	0.0901414	0.125744	1902	PTV_and_damaging_missense	linear
ANM_neoplasm_surgery_free	PGM2	HGNC:8906	-0.27145	0.177289	0.125746	473	PTV_and_damaging_missense	linear
had_menopause_neoplasm_surgery_free	GPR153	HGNC:23618	0.0922213	0.0602332	0.125752	424	PTV_and_damaging_missense	Cox
had_menopause	ZNF608	HGNC:29238	0.0622962	0.0406895	0.125766	951	PTV_and_damaging_missense	Cox
had_menopause_neoplasm_surgery_free	CEPT1	HGNC:24289	0.0544404	0.0355586	0.125768	1211	PTV_only	Cox
ANM_neoplasm_surgery_free	ZBTB40	HGNC:29045	0.759397	0.496018	0.125778	60	PTV_only	linear
had_menopause	MMP13	HGNC:7159	0.243483	0.159041	0.125783	684	PTV_and_damaging_missense	logistic
had_menopause	GOLGA8M	HGNC:44404	0.0865799	0.0565569	0.125807	6207	PTV_and_damaging_missense	logistic
had_menopause_neoplasm_surgery_free	DND1	HGNC:23799	0.275066	0.179683	0.125809	46	PTV_and_damaging_missense	Cox
had_menopause	JPH3	HGNC:14203	0.190719	0.124588	0.125819	1241	PTV_and_damaging_missense	logistic
had_menopause_neoplasm_surgery_free	FKTN	HGNC:3622	-0.258909	0.169134	0.125822	50	PTV_only	Cox
ANM	DRC1	HGNC:24245	-0.234344	0.15309	0.125832	649	PTV_and_damaging_missense	linear
had_menopause_neoplasm_surgery_free	TRIT1	HGNC:20286	-0.1005	0.0656546	0.125833	375	PTV_only	Cox
ANM_neoplasm_surgery_free	HHIP	HGNC:14866	-0.44004	0.287466	0.125835	179	PTV_and_damaging_missense	linear
had_menopause	C6orf15	HGNC:13927	-0.186732	0.121992	0.125845	1232	PTV_and_damaging_missense	logistic
had_menopause_neoplasm_surgery_free	ATP5ME	HGNC:846	-0.230885	0.15084	0.125853	79	PTV_and_damaging_missense	Cox
had_menopause	NT5DC1	HGNC:21556	0.284324	0.185754	0.125855	46	PTV_only	Cox
ANM_neoplasm_surgery_free	NR4A2	HGNC:7981	-0.71324	0.465982	0.125869	68	PTV_and_damaging_missense	linear
had_menopause	NXPE2	HGNC:26331	0.168176	0.109879	0.12588	152	PTV_only	Cox
had_menopause	CAMK1G	HGNC:14585	0.351255	0.229497	0.125881	23	PTV_only	Cox
had_menopause	PSME2	HGNC:9569	-0.539338	0.352384	0.125883	138	PTV_and_damaging_missense	logistic
had_menopause_neoplasm_surgery_free	GTF2H4	HGNC:4658	-0.723982	0.473025	0.125884	74	PTV_only	logistic
had_menopause	PARN	HGNC:8609	0.0875281	0.0571916	0.125909	463	PTV_and_damaging_missense	Cox
had_menopause_neoplasm_surgery_free	ZNRF3	HGNC:18126	0.183041	0.119603	0.125916	1343	PTV_and_damaging_missense	logistic
had_menopause_neoplasm_surgery_free	SMLR1	HGNC:44670	0.262559	0.171564	0.125922	54	PTV_and_damaging_missense	Cox
ANM_neoplasm_surgery_free	MS4A3	HGNC:7317	1.6301	1.06518	0.125934	13	PTV_only	linear
had_menopause	PSMD9	HGNC:9567	0.0975407	0.0637399	0.125944	369	PTV_and_damaging_missense	Cox
had_menopause	PPARG	HGNC:9236	-0.255142	0.166733	0.125957	58	PTV_and_damaging_missense	Cox
ANM	C4orf51	HGNC:37264	-0.477632	0.312127	0.125959	155	PTV_and_damaging_missense	linear
ANM_neoplasm_surgery_free	CMTM5	HGNC:19176	-0.560825	0.366495	0.125963	110	PTV_and_damaging_missense	linear
had_menopause	HERPUD1	HGNC:13744	0.441827	0.288736	0.125964	14	PTV_only	Cox
had_menopause	LIFR	HGNC:6597	0.924394	0.604104	0.12597	53	PTV_only	logistic
had_menopause	SIX6	HGNC:10892	0.045043	0.0294367	0.125976	1807	PTV_and_damaging_missense	Cox
had_menopause	ZBTB4	HGNC:23847	-0.129454	0.0846034	0.125986	207	PTV_and_damaging_missense	Cox
had_menopause	LCN12	HGNC:28733	0.312714	0.204374	0.12599	475	PTV_and_damaging_missense	logistic
ANM	SLC35F4	HGNC:19845	-0.14325	0.0936223	0.125999	1759	PTV_and_damaging_missense	linear
had_menopause	KCNG4	HGNC:19697	-0.0364773	0.0238405	0.126002	2785	PTV_and_damaging_missense	Cox
had_menopause	UHRF1BP1	HGNC:21216	0.0515368	0.0336835	0.126009	1373	PTV_and_damaging_missense	Cox
had_menopause_neoplasm_surgery_free	CRTC2	HGNC:27301	0.145392	0.0950289	0.126023	179	PTV_and_damaging_missense	Cox
had_menopause_neoplasm_surgery_free	ARID4B	HGNC:15550	0.313058	0.204617	0.126024	38	PTV_only	Cox
had_menopause	INTS7	HGNC:24484	0.27939	0.18263	0.126061	42	PTV_only	Cox
had_menopause	MEIG1	HGNC:23429	-0.184301	0.120474	0.126065	118	PTV_and_damaging_missense	Cox
had_menopause_neoplasm_surgery_free	TCF7L1	HGNC:11640	-0.60647	0.396441	0.12607	155	PTV_and_damaging_missense	logistic
ANM_neoplasm_surgery_free	NAT10	HGNC:29830	-0.174109	0.113814	0.126081	1161	PTV_and_damaging_missense	linear
had_menopause	ST6GALNAC1	HGNC:23614	-0.079202	0.0517762	0.126091	580	PTV_and_damaging_missense	Cox
had_menopause_neoplasm_surgery_free	MYRIP	HGNC:19156	-0.131914	0.0862364	0.126095	2720	PTV_and_damaging_missense	logistic
ANM_neoplasm_surgery_free	CRYBG3	HGNC:34427	-0.108303	0.0708001	0.126097	3105	PTV_and_damaging_missense	linear
ANM_neoplasm_surgery_free	SCLT1	HGNC:26406	0.519886	0.339864	0.126099	128	PTV_and_damaging_missense	linear
had_menopause	CHTOP	HGNC:24511	0.483809	0.316287	0.126103	11	PTV_only	Cox
had_menopause	CCDC146	HGNC:29296	0.0782577	0.0511613	0.126109	590	PTV_and_damaging_missense	Cox
ANM_neoplasm_surgery_free	GLB1L3	HGNC:25147	0.616217	0.402867	0.126126	91	PTV_only	linear
had_menopause	ATP2B4	HGNC:817	-1.95533	1.27839	0.126134	16	PTV_only	logistic
had_menopause	ILKAP	HGNC:15566	-0.169028	0.110511	0.126138	119	PTV_and_damaging_missense	Cox
had_menopause_neoplasm_surgery_free	TADA2A	HGNC:11531	-0.35104	0.229517	0.126147	30	PTV_only	Cox
had_menopause	ARMH2	HGNC:49394	0.172179	0.112578	0.12616	97	PTV_and_damaging_missense	Cox
ANM_neoplasm_surgery_free	AIG1	HGNC:21607	-0.253712	0.165885	0.12616	636	PTV_and_damaging_missense	linear
had_menopause	FREM1	HGNC:23399	-0.375734	0.245681	0.126176	290	PTV_only	logistic
had_menopause	PLCD4	HGNC:9062	0.185561	0.121334	0.12618	113	PTV_only	Cox
had_menopause	FBXO22	HGNC:13593	0.77808	0.508781	0.126189	83	PTV_and_damaging_missense	logistic
had_menopause_neoplasm_surgery_free	SLC35F2	HGNC:23615	-0.975429	0.637828	0.12619	62	PTV_only	logistic
had_menopause	TCN2	HGNC:11653	-0.086367	0.0564763	0.1262	485	PTV_and_damaging_missense	Cox
ANM_neoplasm_surgery_free	SLC5A6	HGNC:11041	0.940852	0.615235	0.126206	39	PTV_only	linear
ANM_neoplasm_surgery_free	CEP43	HGNC:17012	0.603001	0.394315	0.126211	95	PTV_and_damaging_missense	linear
had_menopause_neoplasm_surgery_free	PRDX6	HGNC:16753	1.29285	0.845438	0.126212	28	PTV_and_damaging_missense	logistic
ANM	GTF2IRD2B	HGNC:33125	0.704927	0.460971	0.126213	71	PTV_and_damaging_missense	linear
had_menopause_neoplasm_surgery_free	TPST2	HGNC:12021	-0.29299	0.191615	0.12625	481	PTV_and_damaging_missense	logistic
had_menopause_neoplasm_surgery_free	RNF167	HGNC:24544	0.0822349	0.0537814	0.12625	555	PTV_and_damaging_missense	Cox
ANM_neoplasm_surgery_free	ERICH6	HGNC:28602	-0.292473	0.191275	0.126251	406	PTV_and_damaging_missense	linear
had_menopause	TTC39C	HGNC:26595	-1.04774	0.685232	0.126256	36	PTV_only	logistic
had_menopause_neoplasm_surgery_free	TBX15	HGNC:11594	0.10307	0.0674086	0.126257	355	PTV_and_damaging_missense	Cox
had_menopause	SAP25	HGNC:41908	0.448789	0.293513	0.126258	215	PTV_and_damaging_missense	logistic
ANM_neoplasm_surgery_free	PLCZ1	HGNC:19218	-0.568229	0.371635	0.12627	107	PTV_only	linear
had_menopause_neoplasm_surgery_free	TAFA4	HGNC:21591	-0.132375	0.0865823	0.12629	211	PTV_and_damaging_missense	Cox
had_menopause	MED29	HGNC:23074	-0.350826	0.229465	0.126293	34	PTV_only	Cox
had_menopause_neoplasm_surgery_free	MOB1A	HGNC:16015	-1.39319	0.911248	0.126295	22	PTV_only	logistic
had_menopause	RUVBL1	HGNC:10474	-0.17438	0.114058	0.126297	113	PTV_and_damaging_missense	Cox
had_menopause	EIF3A	HGNC:3271	0.0474856	0.0310608	0.126316	1618	PTV_and_damaging_missense	Cox
had_menopause	TBC1D10B	HGNC:24510	-0.126675	0.0828599	0.126319	227	PTV_and_damaging_missense	Cox
had_menopause	TAF12	HGNC:11545	1.93025	1.26263	0.126328	15	PTV_only	logistic
had_menopause_neoplasm_surgery_free	PDE8B	HGNC:8794	2.4946	1.63185	0.126339	21	PTV_only	logistic
had_menopause_neoplasm_surgery_free	NPC2	HGNC:14537	0.167189	0.109371	0.126353	1579	PTV_only	logistic
had_menopause_neoplasm_surgery_free	KCNN1	HGNC:6290	0.128465	0.08404	0.12636	202	PTV_and_damaging_missense	Cox
had_menopause_neoplasm_surgery_free	CALR3	HGNC:20407	0.109111	0.0713809	0.126369	294	PTV_and_damaging_missense	Cox
had_menopause	PAM16	HGNC:29679	0.461175	0.301704	0.126372	18	PTV_only	Cox
had_menopause	DTNBP1	HGNC:17328	-1.31046	0.857315	0.126372	24	PTV_only	logistic
had_menopause	SLC9C2	HGNC:28664	0.725211	0.474444	0.126376	84	PTV_only	logistic
ANM_neoplasm_surgery_free	LDB3	HGNC:15710	-0.211468	0.138346	0.126383	783	PTV_and_damaging_missense	linear
had_menopause_neoplasm_surgery_free	SERPIND1	HGNC:4838	-1.63362	1.06877	0.126387	16	PTV_only	logistic
ANM	ZNF492	HGNC:23707	0.425472	0.278358	0.126391	195	PTV_and_damaging_missense	linear
had_menopause_neoplasm_surgery_free	UBE3A	HGNC:12496	0.54076	0.353788	0.126392	11	PTV_only	Cox
had_menopause_neoplasm_surgery_free	ZAR1	HGNC:20436	-1.22078	0.798707	0.126401	33	PTV_only	logistic
had_menopause_neoplasm_surgery_free	ZNF484	HGNC:23385	0.577734	0.377988	0.126402	14	PTV_only	Cox
had_menopause_neoplasm_surgery_free	TBC1D22B	HGNC:21602	-1.84142	1.20478	0.126405	14	PTV_only	logistic
had_menopause_neoplasm_surgery_free	LACRT	HGNC:16430	0.921241	0.602738	0.126407	38	PTV_and_damaging_missense	logistic
ANM_neoplasm_surgery_free	CRYGC	HGNC:2410	0.905997	0.592773	0.126417	42	PTV_and_damaging_missense	linear
ANM_neoplasm_surgery_free	CTSG	HGNC:2532	1.09041	0.713439	0.126421	29	PTV_only	linear
had_menopause_neoplasm_surgery_free	OCM	HGNC:8105	-0.058549	0.0383086	0.126425	1057	PTV_only	Cox
had_menopause	ADRA1D	HGNC:280	-1.27889	0.836779	0.126426	49	PTV_only	logistic
had_menopause	SLC16A7	HGNC:10928	-0.341817	0.223658	0.126437	42	PTV_only	Cox
ANM	TBCK	HGNC:28261	0.194472	0.127249	0.126448	942	PTV_and_damaging_missense	linear
had_menopause_neoplasm_surgery_free	ANKS3	HGNC:29422	1.33614	0.874305	0.126454	22	PTV_only	logistic
had_menopause	KRT79	HGNC:28930	0.0687883	0.0450128	0.126464	764	PTV_and_damaging_missense	Cox
had_menopause_neoplasm_surgery_free	GSTT2B	HGNC:33437	-1.04001	0.680564	0.126473	37	PTV_only	logistic
ANM	CPEB2	HGNC:21745	-0.68083	0.445522	0.126476	76	PTV_only	linear
had_menopause	PSD3	HGNC:19093	0.238976	0.156386	0.126484	796	PTV_and_damaging_missense	logistic
ANM	MRPS27	HGNC:14512	0.44514	0.291303	0.126492	178	PTV_and_damaging_missense	linear
had_menopause_neoplasm_surgery_free	ZC3H4	HGNC:17808	0.175436	0.114809	0.126494	105	PTV_only	Cox
had_menopause_neoplasm_surgery_free	SLC25A39	HGNC:24279	0.16889	0.110526	0.126498	124	PTV_only	Cox
had_menopause_neoplasm_surgery_free	VAMP5	HGNC:12646	1.26536	0.828091	0.126501	27	PTV_and_damaging_missense	logistic
ANM_neoplasm_surgery_free	TAC4	HGNC:16641	-0.978275	0.640209	0.126504	36	PTV_and_damaging_missense	linear
had_menopause	GPR26	HGNC:4481	-0.137353	0.0898906	0.126511	198	PTV_and_damaging_missense	Cox
ANM_neoplasm_surgery_free	SATB1	HGNC:10541	0.733915	0.480306	0.126514	64	PTV_and_damaging_missense	linear
ANM_neoplasm_surgery_free	SPATA9	HGNC:22988	-1.12964	0.739296	0.12652	27	PTV_and_damaging_missense	linear
ANM_neoplasm_surgery_free	IMPDH2	HGNC:6053	-0.95216	0.623168	0.126534	38	PTV_only	linear
had_menopause_neoplasm_surgery_free	HAO2	HGNC:4810	-0.950708	0.622231	0.126537	47	PTV_only	logistic
had_menopause	AURKB	HGNC:11390	-0.580731	0.380084	0.126537	156	PTV_only	logistic
ANM	ZBTB49	HGNC:19883	0.174231	0.114032	0.126538	1177	PTV_and_damaging_missense	linear
ANM	CPNE8	HGNC:23498	1.58586	1.03794	0.126544	14	PTV_only	linear
had_menopause_neoplasm_surgery_free	HAX1	HGNC:16915	-0.146493	0.0958806	0.126545	172	PTV_only	Cox
ANM_neoplasm_surgery_free	ERGIC2	HGNC:30208	0.806358	0.52776	0.126545	53	PTV_and_damaging_missense	linear
had_menopause	GZMK	HGNC:4711	0.270171	0.17683	0.126547	51	PTV_and_damaging_missense	Cox
ANM_neoplasm_surgery_free	ANAPC11	HGNC:14452	1.3832	0.905314	0.12655	18	PTV_and_damaging_missense	linear
ANM	ZNF143	HGNC:12928	0.587659	0.38463	0.126552	102	PTV_and_damaging_missense	linear
had_menopause_neoplasm_surgery_free	BMP7	HGNC:1074	-0.486955	0.318737	0.126571	212	PTV_and_damaging_missense	logistic
had_menopause_neoplasm_surgery_free	ZMYND12	HGNC:21192	-0.613205	0.401378	0.126575	139	PTV_and_damaging_missense	logistic
had_menopause	RAI1	HGNC:9834	-0.203805	0.133405	0.126584	1079	PTV_and_damaging_missense	logistic
ANM	SLC2A10	HGNC:13444	-0.24911	0.163061	0.126588	571	PTV_and_damaging_missense	linear
had_menopause	C9orf24	HGNC:19919	0.490108	0.320826	0.1266	204	PTV_and_damaging_missense	logistic
ANM	NT5DC2	HGNC:25717	-0.29912	0.19582	0.126634	395	PTV_and_damaging_missense	linear
had_menopause	ATP5F1E	HGNC:838	-1.37709	0.90154	0.12664	31	PTV_and_damaging_missense	logistic
had_menopause	SETX	HGNC:445	0.194109	0.127079	0.126643	91	PTV_only	Cox
had_menopause_neoplasm_surgery_free	RNPC3	HGNC:18666	0.205548	0.13457	0.126651	932	PTV_and_damaging_missense	logistic
had_menopause_neoplasm_surgery_free	PAK6	HGNC:16061	0.278956	0.182633	0.126657	36	PTV_only	Cox
ANM	TADA1	HGNC:30631	0.741496	0.485457	0.126661	64	PTV_only	linear
had_menopause	TBC1D24	HGNC:29203	0.230347	0.150812	0.126666	64	PTV_only	Cox
had_menopause	FAM168B	HGNC:27016	0.258233	0.169084	0.126701	53	PTV_and_damaging_missense	Cox
had_menopause	INCA1	HGNC:32224	-0.349279	0.2287	0.126703	364	PTV_and_damaging_missense	logistic
ANM	STK11	HGNC:11389	0.177094	0.115958	0.126708	1156	PTV_and_damaging_missense	linear
had_menopause_neoplasm_surgery_free	ARRDC5	HGNC:31407	-0.613061	0.401427	0.126711	120	PTV_and_damaging_missense	logistic
had_menopause	TRPA1	HGNC:497	-0.0651849	0.0426828	0.126713	831	PTV_and_damaging_missense	Cox
had_menopause_neoplasm_surgery_free	RBM45	HGNC:24468	-0.970514	0.635514	0.126728	56	PTV_only	logistic
ANM	PTGER2	HGNC:9594	-0.159781	0.104628	0.126732	1402	PTV_and_damaging_missense	linear
had_menopause_neoplasm_surgery_free	ATRAID	HGNC:24090	0.436976	0.286149	0.126739	238	PTV_and_damaging_missense	logistic
had_menopause	ANKRD22	HGNC:28321	0.192499	0.126057	0.12674	103	PTV_and_damaging_missense	Cox
had_menopause_neoplasm_surgery_free	ZDHHC3	HGNC:18470	0.143817	0.0941777	0.126741	164	PTV_only	Cox
had_menopause	UFL1	HGNC:23039	0.490842	0.321436	0.126754	143	PTV_only	logistic
ANM	TMEM220	HGNC:33757	-0.150913	0.0988282	0.126759	1575	PTV_and_damaging_missense	linear
ANM_neoplasm_surgery_free	PPM1M	HGNC:26506	1.05356	0.689938	0.126759	31	PTV_only	linear
had_menopause	GMPR	HGNC:4376	0.273249	0.178947	0.126765	587	PTV_and_damaging_missense	logistic
had_menopause	DMPK	HGNC:2933	0.616749	0.403903	0.126768	141	PTV_only	logistic
had_menopause	TBX19	HGNC:11596	0.732567	0.479754	0.12677	76	PTV_only	logistic
ANM_neoplasm_surgery_free	UBLCP1	HGNC:28110	1.10837	0.725904	0.126796	28	PTV_and_damaging_missense	linear
had_menopause_neoplasm_surgery_free	NCK2	HGNC:7665	0.28866	0.189056	0.126799	45	PTV_and_damaging_missense	Cox
had_menopause_neoplasm_surgery_free	FRG2C	HGNC:33626	1.30048	0.851771	0.126812	28	PTV_only	logistic
had_menopause_neoplasm_surgery_free	KRTAP5-4	HGNC:23599	-0.716159	0.469068	0.126818	87	PTV_and_damaging_missense	logistic
had_menopause	GCKR	HGNC:4196	-0.147449	0.0965767	0.126821	2173	PTV_and_damaging_missense	logistic
had_menopause_neoplasm_surgery_free	ANO6	HGNC:25240	0.145085	0.0950281	0.126821	176	PTV_only	Cox
had_menopause_neoplasm_surgery_free	C2orf83	HGNC:25344	-0.261965	0.171584	0.126824	50	PTV_and_damaging_missense	Cox
ANM	KCNAB2	HGNC:6229	-1.64395	1.07676	0.126824	13	PTV_only	linear
had_menopause	METTL9	HGNC:24586	-1.35723	0.88899	0.126833	24	PTV_only	logistic
ANM	TRADD	HGNC:12030	-0.724371	0.474462	0.126835	67	PTV_and_damaging_missense	linear
had_menopause	C19orf44	HGNC:26141	0.403669	0.264418	0.126852	244	PTV_only	logistic
ANM_neoplasm_surgery_free	LYAR	HGNC:26021	0.595712	0.390218	0.126862	97	PTV_and_damaging_missense	linear
ANM_neoplasm_surgery_free	NLRP13	HGNC:22937	-0.334411	0.219055	0.126864	309	PTV_and_damaging_missense	linear
had_menopause_neoplasm_surgery_free	USF2	HGNC:12594	1.44574	0.947059	0.126871	20	PTV_only	logistic
had_menopause	FKBP11	HGNC:18624	0.299473	0.196176	0.126872	36	PTV_only	Cox
had_menopause_neoplasm_surgery_free	CRACR2B	HGNC:28703	0.205982	0.134935	0.126879	81	PTV_only	Cox
ANM_neoplasm_surgery_free	CYYR1	HGNC:16274	0.355057	0.23259	0.126881	274	PTV_only	linear
had_menopause_neoplasm_surgery_free	LRRC75B	HGNC:33155	-0.316331	0.207226	0.126884	421	PTV_and_damaging_missense	logistic
had_menopause	SUCLG2	HGNC:11450	-0.0550442	0.0360595	0.12689	1263	PTV_and_damaging_missense	Cox
ANM	HBM	HGNC:4826	-0.926271	0.606802	0.126895	41	PTV_and_damaging_missense	linear
had_menopause_neoplasm_surgery_free	LYL1	HGNC:6734	-0.728559	0.47729	0.126898	74	PTV_and_damaging_missense	logistic
had_menopause_neoplasm_surgery_free	NAPA	HGNC:7641	0.539753	0.353604	0.126902	14	PTV_only	Cox
had_menopause_neoplasm_surgery_free	FAM13C	HGNC:19371	-0.539782	0.353627	0.126907	14	PTV_only	Cox
had_menopause	CD1D	HGNC:1637	-0.164786	0.107957	0.12691	136	PTV_and_damaging_missense	Cox
had_menopause	BEND7	HGNC:23514	-0.576962	0.377994	0.126916	13	PTV_only	Cox
had_menopause_neoplasm_surgery_free	TMEM168	HGNC:25826	0.575647	0.377139	0.126922	127	PTV_and_damaging_missense	logistic
had_menopause	ZNF596	HGNC:27268	-0.539576	0.353516	0.126932	150	PTV_and_damaging_missense	logistic
ANM_neoplasm_surgery_free	EEFSEC	HGNC:24614	-0.846406	0.554536	0.126933	48	PTV_only	linear
had_menopause	ARHGDIA	HGNC:678	0.539687	0.353594	0.126938	12	PTV_only	Cox
had_menopause_neoplasm_surgery_free	TMEM80	HGNC:27453	0.213838	0.140104	0.126941	76	PTV_only	Cox
had_menopause_neoplasm_surgery_free	CD200R1	HGNC:24235	0.305496	0.200161	0.126947	30	PTV_only	Cox
ANM_neoplasm_surgery_free	TMEM237	HGNC:14432	0.70603	0.46259	0.126952	69	PTV_only	linear
had_menopause	COQ8B	HGNC:19041	-0.580454	0.380325	0.126959	106	PTV_only	logistic
ANM	ACCSL	HGNC:34391	-0.274711	0.179998	0.126967	468	PTV_and_damaging_missense	linear
had_menopause_neoplasm_surgery_free	MIF	HGNC:7097	1.33057	0.871863	0.126979	22	PTV_only	logistic
ANM_neoplasm_surgery_free	GDPD3	HGNC:28638	-0.904692	0.592795	0.126979	42	PTV_only	linear
ANM_neoplasm_surgery_free	MIF4GD	HGNC:24030	-0.431576	0.282789	0.126979	185	PTV_and_damaging_missense	linear
had_menopause_neoplasm_surgery_free	CNKSR3	HGNC:23034	0.460308	0.301622	0.126984	14	PTV_only	Cox
ANM	BCR	HGNC:1014	-1.71031	1.12071	0.12699	12	PTV_only	linear
ANM_neoplasm_surgery_free	NECAP2	HGNC:25528	0.813112	0.532805	0.126991	52	PTV_only	linear
had_menopause	NEFH	HGNC:7737	0.172098	0.112773	0.126995	1522	PTV_and_damaging_missense	logistic
had_menopause	SPP2	HGNC:11256	-0.549997	0.360403	0.126995	174	PTV_and_damaging_missense	logistic
ANM	NRP1	HGNC:8004	1.87347	1.22765	0.126999	10	PTV_only	linear
ANM	TM2D1	HGNC:24142	-1.39652	0.915112	0.126999	18	PTV_only	linear
had_menopause	NCAPH	HGNC:1112	0.374428	0.245359	0.126999	330	PTV_and_damaging_missense	logistic
had_menopause_neoplasm_surgery_free	RC3H1	HGNC:29434	0.261858	0.171595	0.127003	50	PTV_only	Cox
ANM	CPSF4L	HGNC:33632	0.20156	0.132081	0.127005	874	PTV_and_damaging_missense	linear
had_menopause_neoplasm_surgery_free	ETV7	HGNC:18160	-0.118796	0.0778496	0.127018	3052	PTV_and_damaging_missense	logistic
ANM	ODF1	HGNC:8113	-0.195628	0.128199	0.127022	948	PTV_and_damaging_missense	linear
ANM_neoplasm_surgery_free	PHYHIP	HGNC:16865	-1.46515	0.960158	0.127027	16	PTV_and_damaging_missense	linear
ANM_neoplasm_surgery_free	ZKSCAN3	HGNC:13853	1.07062	0.701612	0.127029	30	PTV_only	linear
ANM_neoplasm_surgery_free	CD276	HGNC:19137	0.554256	0.363227	0.127034	112	PTV_only	linear
ANM	ENTPD2	HGNC:3364	0.510317	0.334441	0.127044	135	PTV_only	linear
had_menopause_neoplasm_surgery_free	AHNAK	HGNC:347	-0.126991	0.0832277	0.127052	2675	PTV_and_damaging_missense	logistic
had_menopause	IQCK	HGNC:28556	1.1221	0.735411	0.127055	27	PTV_only	logistic
had_menopause	ODAM	HGNC:26043	-0.531164	0.348122	0.127059	191	PTV_and_damaging_missense	logistic
had_menopause	CD37	HGNC:1666	-0.384053	0.251712	0.127068	291	PTV_and_damaging_missense	logistic
ANM_neoplasm_surgery_free	RCAN1	HGNC:3040	-0.339736	0.222665	0.127072	299	PTV_and_damaging_missense	linear
had_menopause_neoplasm_surgery_free	COMMD8	HGNC:26036	0.460147	0.301594	0.12708	14	PTV_only	Cox
had_menopause_neoplasm_surgery_free	FBXO48	HGNC:33857	0.261801	0.171597	0.12709	52	PTV_and_damaging_missense	Cox
had_menopause	INO80B	HGNC:13324	0.108303	0.0709887	0.127099	324	PTV_and_damaging_missense	Cox
had_menopause_neoplasm_surgery_free	PPP2R5E	HGNC:9313	0.318223	0.208583	0.127099	34	PTV_and_damaging_missense	Cox
had_menopause	GOLGA7B	HGNC:31668	0.341239	0.22367	0.1271	35	PTV_only	Cox
had_menopause	STARD7	HGNC:18063	0.423206	0.277405	0.127112	18	PTV_only	Cox
ANM	TRAF1	HGNC:12031	-0.512087	0.335663	0.127114	134	PTV_and_damaging_missense	linear
had_menopause_neoplasm_surgery_free	RPS6KA4	HGNC:10433	-0.212672	0.139405	0.127117	905	PTV_and_damaging_missense	logistic
ANM_neoplasm_surgery_free	RBM12B	HGNC:32310	0.990718	0.649408	0.127122	35	PTV_only	linear
had_menopause_neoplasm_surgery_free	TENM4	HGNC:29945	0.990486	0.649273	0.127127	38	PTV_only	logistic
had_menopause_neoplasm_surgery_free	KLF1	HGNC:6345	0.460097	0.3016	0.127129	18	PTV_only	Cox
had_menopause_neoplasm_surgery_free	DNAJC13	HGNC:30343	0.341219	0.223675	0.127131	24	PTV_only	Cox
ANM_neoplasm_surgery_free	ATG101	HGNC:25679	0.950655	0.623173	0.127138	38	PTV_and_damaging_missense	linear
had_menopause	TMCC2	HGNC:24239	0.252259	0.165368	0.127148	707	PTV_and_damaging_missense	logistic
had_menopause_neoplasm_surgery_free	SPATA16	HGNC:29935	0.153181	0.100418	0.12715	1870	PTV_and_damaging_missense	logistic
had_menopause	ZNF71	HGNC:13141	-0.488938	0.320524	0.127151	190	PTV_and_damaging_missense	logistic
had_menopause	CCDC136	HGNC:22225	0.222612	0.145934	0.127152	64	PTV_only	Cox
ANM_neoplasm_surgery_free	UFC1	HGNC:26941	-0.738391	0.484055	0.127158	63	PTV_and_damaging_missense	linear
ANM	KCNK6	HGNC:6281	-0.488874	0.320487	0.127161	147	PTV_and_damaging_missense	linear
had_menopause_neoplasm_surgery_free	ZNF248	HGNC:13041	0.579481	0.379892	0.127163	153	PTV_and_damaging_missense	logistic
had_menopause	DUOXA2	HGNC:32698	-0.247573	0.162303	0.127165	58	PTV_only	Cox
had_menopause_neoplasm_surgery_free	ALPK2	HGNC:20565	-0.0401634	0.0263307	0.127173	2263	PTV_and_damaging_missense	Cox
had_menopause_neoplasm_surgery_free	RAMP1	HGNC:9843	-0.524032	0.34357	0.127196	145	PTV_and_damaging_missense	logistic
had_menopause_neoplasm_surgery_free	FSTL3	HGNC:3973	-0.622747	0.408295	0.1272	11	PTV_only	Cox
ANM	SLC25A22	HGNC:19954	0.595463	0.39041	0.127207	99	PTV_and_damaging_missense	linear
ANM_neoplasm_surgery_free	DYNC2I2	HGNC:28296	0.364719	0.239132	0.12722	259	PTV_and_damaging_missense	linear
had_menopause	MTIF2	HGNC:7441	-0.697257	0.457172	0.127221	75	PTV_only	logistic
had_menopause_neoplasm_surgery_free	ZNF34	HGNC:13098	0.407817	0.267398	0.127226	20	PTV_only	Cox
ANM	ZNF821	HGNC:28043	-0.240702	0.157823	0.127227	610	PTV_and_damaging_missense	linear
ANM_neoplasm_surgery_free	SAT2	HGNC:23160	1.42064	0.93148	0.12723	17	PTV_only	linear
had_menopause	UBAC1	HGNC:30221	2.43123	1.59413	0.127232	10	PTV_only	logistic
ANM	LTK	HGNC:6721	-0.137417	0.0901023	0.127233	1904	PTV_and_damaging_missense	linear
ANM_neoplasm_surgery_free	PRCP	HGNC:9344	0.926367	0.607409	0.127236	40	PTV_only	linear
had_menopause	GATA3	HGNC:4172	0.104932	0.0688044	0.127241	345	PTV_and_damaging_missense	Cox
had_menopause_neoplasm_surgery_free	SPATA18	HGNC:29579	-0.250827	0.164472	0.127247	70	PTV_only	Cox
had_menopause	FBXO15	HGNC:13617	0.671956	0.440618	0.127252	89	PTV_only	logistic
ANM_neoplasm_surgery_free	SLC7A11	HGNC:11059	0.362636	0.237788	0.127255	262	PTV_and_damaging_missense	linear
had_menopause	TPO	HGNC:12015	-0.404312	0.265124	0.127261	269	PTV_only	logistic
ANM	AP3B1	HGNC:566	-1.08106	0.708888	0.127263	30	PTV_only	linear
ANM	GLS	HGNC:4331	-0.487063	0.319398	0.127277	148	PTV_and_damaging_missense	linear
had_menopause_neoplasm_surgery_free	IFITM3	HGNC:5414	0.311375	0.204192	0.12728	34	PTV_and_damaging_missense	Cox
had_menopause	STK11IP	HGNC:19184	0.13991	0.0917491	0.12728	193	PTV_only	Cox
had_menopause	CMYA5	HGNC:14305	0.0245404	0.0160932	0.127287	6174	PTV_and_damaging_missense	Cox
had_menopause_neoplasm_surgery_free	HOXA6	HGNC:5107	-0.166519	0.109209	0.127317	136	PTV_and_damaging_missense	Cox
had_menopause_neoplasm_surgery_free	CHMP1A	HGNC:8740	0.459895	0.301627	0.12733	24	PTV_only	Cox
ANM_neoplasm_surgery_free	NEK10	HGNC:18592	-0.883081	0.579189	0.127343	44	PTV_only	linear
had_menopause_neoplasm_surgery_free	ADIPOQ	HGNC:13633	-0.24484	0.160587	0.127345	665	PTV_and_damaging_missense	logistic
had_menopause	MKRN2	HGNC:7113	-0.443929	0.291168	0.127347	264	PTV_and_damaging_missense	logistic
had_menopause_neoplasm_surgery_free	HKDC1	HGNC:23302	-0.179829	0.117948	0.127347	118	PTV_only	Cox
ANM_neoplasm_surgery_free	HARS1	HGNC:4816	-1.12702	0.739194	0.127348	27	PTV_only	linear
had_menopause	FAM234B	HGNC:29288	0.48257	0.316514	0.127349	14	PTV_only	Cox
had_menopause	CCDC171	HGNC:29828	-0.108791	0.0713561	0.127354	290	PTV_only	Cox
had_menopause_neoplasm_surgery_free	XYLT1	HGNC:15516	0.147169	0.0965288	0.127356	2075	PTV_and_damaging_missense	logistic
had_menopause_neoplasm_surgery_free	MRPS10	HGNC:14502	-0.0822415	0.0539436	0.127363	527	PTV_and_damaging_missense	Cox
ANM_neoplasm_surgery_free	DDX20	HGNC:2743	-1.62404	1.06524	0.127369	13	PTV_only	linear
had_menopause_neoplasm_surgery_free	CUX2	HGNC:19347	1.80006	1.1808	0.127397	16	PTV_only	logistic
had_menopause	RABGEF1	HGNC:17676	-0.257749	0.169078	0.127401	61	PTV_only	Cox
had_menopause_neoplasm_surgery_free	ITPKA	HGNC:6178	0.367058	0.240784	0.127401	339	PTV_and_damaging_missense	logistic
had_menopause_neoplasm_surgery_free	SMC5	HGNC:20465	0.274545	0.180098	0.127404	553	PTV_and_damaging_missense	logistic
had_menopause_neoplasm_surgery_free	TMEM262	HGNC:49389	0.244274	0.160246	0.127417	63	PTV_and_damaging_missense	Cox
ANM_neoplasm_surgery_free	NID2	HGNC:13389	0.141393	0.0927592	0.12744	1767	PTV_and_damaging_missense	linear
had_menopause_neoplasm_surgery_free	FBXO27	HGNC:18753	-0.28315	0.18576	0.12744	50	PTV_only	Cox
had_menopause	PRDX2	HGNC:9353	0.127156	0.0834215	0.127443	216	PTV_and_damaging_missense	Cox
had_menopause	TRIQK	HGNC:27828	0.407433	0.2673	0.127445	18	PTV_and_damaging_missense	Cox
had_menopause	F2RL1	HGNC:3538	0.309431	0.203008	0.127451	396	PTV_and_damaging_missense	logistic
had_menopause	LGALS9C	HGNC:33874	0.554719	0.363937	0.127455	147	PTV_and_damaging_missense	logistic
had_menopause_neoplasm_surgery_free	INO80	HGNC:26956	2.54576	1.67023	0.12746	12	PTV_only	logistic
had_menopause	GLUD1	HGNC:4335	0.393636	0.25827	0.127477	21	PTV_only	Cox
ANM	SPATA2	HGNC:14681	0.225295	0.147821	0.127486	697	PTV_and_damaging_missense	linear
ANM_neoplasm_surgery_free	GLIS1	HGNC:29525	0.338261	0.221942	0.127489	301	PTV_and_damaging_missense	linear
had_menopause	DAAM2	HGNC:18143	-0.53887	0.353577	0.127495	14	PTV_only	Cox
had_menopause_neoplasm_surgery_free	GJA8	HGNC:4281	-0.043726	0.0286907	0.127497	1918	PTV_and_damaging_missense	Cox
had_menopause_neoplasm_surgery_free	FOXRED1	HGNC:26927	0.527382	0.346051	0.127508	132	PTV_only	logistic
ANM	PIP4P1	HGNC:19299	-0.394116	0.258609	0.127516	226	PTV_and_damaging_missense	linear
had_menopause	SPATA4	HGNC:17333	0.0675862	0.0443489	0.127517	759	PTV_and_damaging_missense	Cox
had_menopause	TGDS	HGNC:20324	1.06478	0.69869	0.127518	52	PTV_only	logistic
ANM	STON2	HGNC:30652	0.607396	0.398565	0.127523	95	PTV_only	linear
had_menopause	FAM120B	HGNC:21109	0.513518	0.336972	0.127528	182	PTV_only	logistic
had_menopause	RNF157	HGNC:29402	-0.555035	0.364215	0.127529	124	PTV_only	logistic
ANM_neoplasm_surgery_free	TGIF1	HGNC:11776	0.782788	0.513661	0.127529	56	PTV_only	linear
had_menopause_neoplasm_surgery_free	SPATA3	HGNC:17884	0.0394392	0.0258805	0.127534	2261	PTV_and_damaging_missense	Cox
had_menopause	NEDD1	HGNC:7723	-0.369672	0.242584	0.127536	23	PTV_only	Cox
had_menopause_neoplasm_surgery_free	PAQR3	HGNC:30130	0.128511	0.084331	0.127537	211	PTV_and_damaging_missense	Cox
had_menopause	DNAAF10	HGNC:25176	0.173765	0.114029	0.127542	107	PTV_and_damaging_missense	Cox
had_menopause	RDM1	HGNC:19950	0.222362	0.145921	0.127546	67	PTV_only	Cox
had_menopause	SERINC2	HGNC:23231	0.0567983	0.0372731	0.127548	1100	PTV_and_damaging_missense	Cox
had_menopause	ERGIC2	HGNC:30208	-0.180962	0.118754	0.127549	109	PTV_and_damaging_missense	Cox
had_menopause	HAVCR1	HGNC:17866	0.286697	0.188143	0.127554	491	PTV_and_damaging_missense	logistic
had_menopause_neoplasm_surgery_free	PARP16	HGNC:26040	-0.27835	0.182667	0.127556	49	PTV_only	Cox
had_menopause	PFDN6	HGNC:4926	0.422676	0.277397	0.127577	18	PTV_and_damaging_missense	Cox
ANM	CABP4	HGNC:1386	-0.319631	0.209769	0.127581	344	PTV_and_damaging_missense	linear
ANM_neoplasm_surgery_free	RAMP1	HGNC:9843	0.620762	0.407399	0.127584	89	PTV_and_damaging_missense	linear
had_menopause_neoplasm_surgery_free	SLC25A45	HGNC:27442	0.169905	0.111509	0.127585	1562	PTV_and_damaging_missense	logistic
had_menopause	MS4A10	HGNC:13368	-0.940301	0.617121	0.127586	34	PTV_only	logistic
had_menopause	ZPBP	HGNC:15662	0.563217	0.369641	0.127587	137	PTV_and_damaging_missense	logistic
had_menopause_neoplasm_surgery_free	ZBTB16	HGNC:12930	0.19364	0.12709	0.127595	86	PTV_and_damaging_missense	Cox
had_menopause_neoplasm_surgery_free	PDE12	HGNC:25386	-0.311179	0.204237	0.127604	42	PTV_only	Cox
ANM	TRMT61B	HGNC:26070	-0.179369	0.117725	0.127605	1103	PTV_and_damaging_missense	linear
ANM	GCSH	HGNC:4208	-0.542641	0.356156	0.127611	119	PTV_and_damaging_missense	linear
had_menopause_neoplasm_surgery_free	CNPY2	HGNC:13529	-0.481886	0.316284	0.127612	14	PTV_only	Cox
had_menopause	RPLP0	HGNC:10371	-0.559694	0.36736	0.127619	121	PTV_and_damaging_missense	logistic
had_menopause_neoplasm_surgery_free	TNFRSF12A	HGNC:18152	-1.85562	1.21796	0.127622	16	PTV_only	logistic
ANM_neoplasm_surgery_free	ZNF318	HGNC:13578	-0.252957	0.166034	0.127634	540	PTV_and_damaging_missense	linear
had_menopause_neoplasm_surgery_free	ADARB2	HGNC:227	0.539007	0.353796	0.127634	10	PTV_only	Cox
had_menopause_neoplasm_surgery_free	STIP1	HGNC:11387	0.235202	0.154383	0.127635	59	PTV_only	Cox
had_menopause_neoplasm_surgery_free	SLC5A5	HGNC:11040	-0.429664	0.28203	0.127641	238	PTV_and_damaging_missense	logistic
had_menopause	POMP	HGNC:20330	-0.439876	0.288738	0.127647	24	PTV_and_damaging_missense	Cox
ANM_neoplasm_surgery_free	NT5DC2	HGNC:25717	-0.333695	0.219037	0.127647	309	PTV_and_damaging_missense	linear
had_menopause	TYW5	HGNC:26754	-0.507972	0.333437	0.127648	190	PTV_and_damaging_missense	logistic
ANM_neoplasm_surgery_free	KIF18A	HGNC:29441	0.80406	0.527786	0.12765	53	PTV_only	linear
had_menopause	LRRC73	HGNC:21375	-0.663166	0.435311	0.127651	133	PTV_and_damaging_missense	logistic
had_menopause	CPSF7	HGNC:30098	-0.507863	0.33337	0.127654	15	PTV_only	Cox
ANM	EFS	HGNC:16898	1.11778	0.733746	0.127664	28	PTV_only	linear
had_menopause	DSC2	HGNC:3036	1.12861	0.740867	0.127668	44	PTV_only	logistic
ANM	PRRT3	HGNC:26591	-0.210636	0.13827	0.127669	799	PTV_and_damaging_missense	linear
ANM	SYNGR2	HGNC:11499	1.78323	1.17058	0.127671	11	PTV_only	linear
had_menopause	C15orf61	HGNC:34453	-0.432644	0.284013	0.127678	253	PTV_and_damaging_missense	logistic
had_menopause_neoplasm_surgery_free	ABCB8	HGNC:49	-0.0462868	0.030386	0.127686	1692	PTV_and_damaging_missense	Cox
ANM	ZNF417	HGNC:20646	-0.2134	0.140092	0.127692	776	PTV_only	linear
ANM	TNF	HGNC:11892	-0.603915	0.396457	0.127692	96	PTV_and_damaging_missense	linear
had_menopause_neoplasm_surgery_free	PAK1IP1	HGNC:20882	-0.161611	0.106097	0.127701	142	PTV_and_damaging_missense	Cox
had_menopause	URGCP	HGNC:30890	-0.154849	0.10166	0.127708	161	PTV_and_damaging_missense	Cox
ANM_neoplasm_surgery_free	LDLR	HGNC:6547	0.278645	0.182936	0.127717	444	PTV_and_damaging_missense	linear
had_menopause	RB1CC1	HGNC:15574	-0.102183	0.0670873	0.127725	350	PTV_and_damaging_missense	Cox
had_menopause_neoplasm_surgery_free	ST6GAL2	HGNC:10861	-0.570982	0.374879	0.127731	115	PTV_only	logistic
had_menopause_neoplasm_surgery_free	PSMB9	HGNC:9546	-0.0540701	0.0355018	0.127752	1254	PTV_and_damaging_missense	Cox
had_menopause_neoplasm_surgery_free	RGS6	HGNC:10002	-1.04214	0.684274	0.127764	33	PTV_only	logistic
ANM	CLP1	HGNC:16999	-1.78277	1.17059	0.127771	11	PTV_only	linear
ANM	PNPLA1	HGNC:21246	0.733687	0.481763	0.127783	65	PTV_only	linear
had_menopause	FCHSD1	HGNC:25463	-0.0625381	0.0410651	0.127784	916	PTV_only	Cox
had_menopause	LSS	HGNC:6708	-0.652536	0.428486	0.127787	143	PTV_only	logistic
had_menopause	PSME4	HGNC:20635	-0.973291	0.639112	0.127789	43	PTV_only	logistic
had_menopause_neoplasm_surgery_free	TBPL2	HGNC:19841	-0.142788	0.0937624	0.127792	194	PTV_and_damaging_missense	Cox
ANM	RPUSD2	HGNC:24180	0.2409	0.158188	0.127795	607	PTV_and_damaging_missense	linear
ANM	PCLAF	HGNC:28961	1.06197	0.697362	0.127805	31	PTV_and_damaging_missense	linear
had_menopause	GSE1	HGNC:28979	1.00003	0.656699	0.127807	45	PTV_only	logistic
had_menopause	GFM1	HGNC:13780	-0.162441	0.106675	0.127817	133	PTV_only	Cox
had_menopause	KRTCAP3	HGNC:28943	-0.113659	0.0746401	0.127819	306	PTV_only	Cox
had_menopause	JAZF1	HGNC:28917	-0.0925127	0.0607535	0.12782	456	PTV_and_damaging_missense	Cox
ANM	KIAA0319L	HGNC:30071	0.416446	0.273485	0.127829	202	PTV_and_damaging_missense	linear
had_menopause_neoplasm_surgery_free	MLEC	HGNC:28973	-0.393257	0.258265	0.127836	26	PTV_and_damaging_missense	Cox
ANM_neoplasm_surgery_free	SLC6A13	HGNC:11046	-0.198931	0.130644	0.127839	877	PTV_and_damaging_missense	linear
ANM	CA13	HGNC:14914	1.29003	0.847236	0.127854	21	PTV_only	linear
had_menopause_neoplasm_surgery_free	WNT11	HGNC:12776	-0.621792	0.408376	0.127859	14	PTV_only	Cox
ANM_neoplasm_surgery_free	PFDN2	HGNC:8867	1.03403	0.679129	0.127868	32	PTV_and_damaging_missense	linear
had_menopause_neoplasm_surgery_free	EML1	HGNC:3330	0.0981103	0.0644388	0.127875	367	PTV_and_damaging_missense	Cox
ANM_neoplasm_surgery_free	CDC42SE2	HGNC:18547	0.524029	0.344181	0.127879	126	PTV_and_damaging_missense	linear
had_menopause	KCTD13	HGNC:22234	0.481501	0.31626	0.127888	15	PTV_only	Cox
had_menopause	PPP1R14C	HGNC:14952	1.89441	1.24433	0.127901	10	PTV_only	logistic
had_menopause	HTR5A	HGNC:5300	0.116227	0.0763433	0.127903	256	PTV_and_damaging_missense	Cox
had_menopause	GPRC5A	HGNC:9836	-0.217141	0.14263	0.127906	995	PTV_only	logistic
ANM_neoplasm_surgery_free	RBBP8	HGNC:9891	0.271341	0.178232	0.127912	468	PTV_and_damaging_missense	linear
ANM_neoplasm_surgery_free	INKA2	HGNC:28045	-0.872286	0.572991	0.12793	45	PTV_only	linear
had_menopause_neoplasm_surgery_free	ATP6V1A	HGNC:851	0.554987	0.364576	0.127939	140	PTV_and_damaging_missense	logistic
had_menopause_neoplasm_surgery_free	NOC4L	HGNC:28461	-0.202785	0.133212	0.127939	1089	PTV_and_damaging_missense	logistic
ANM_neoplasm_surgery_free	ARL6IP1	HGNC:697	0.725518	0.476597	0.127942	65	PTV_and_damaging_missense	linear
had_menopause_neoplasm_surgery_free	CCM2	HGNC:21708	-0.103548	0.068023	0.127947	333	PTV_and_damaging_missense	Cox
ANM_neoplasm_surgery_free	NAA35	HGNC:24340	0.293658	0.192911	0.127953	399	PTV_and_damaging_missense	linear
had_menopause_neoplasm_surgery_free	AVEN	HGNC:13509	0.446866	0.293568	0.127962	221	PTV_and_damaging_missense	logistic
had_menopause_neoplasm_surgery_free	THUMPD3	HGNC:24493	-0.25486	0.16743	0.127963	675	PTV_and_damaging_missense	logistic
had_menopause	CCNB1IP1	HGNC:19437	1.37417	0.902767	0.127964	18	PTV_only	logistic
ANM_neoplasm_surgery_free	IL16	HGNC:5980	-0.25067	0.164679	0.12797	549	PTV_and_damaging_missense	linear
had_menopause	LATS1	HGNC:6514	-0.327927	0.215438	0.127973	482	PTV_and_damaging_missense	logistic
ANM	MATN3	HGNC:6909	-0.378131	0.248418	0.127973	245	PTV_and_damaging_missense	linear
had_menopause	ZNF621	HGNC:24787	0.150832	0.0990921	0.127974	155	PTV_and_damaging_missense	Cox
ANM	FOXRED1	HGNC:26927	0.175063	0.11501	0.127974	1157	PTV_and_damaging_missense	linear
had_menopause_neoplasm_surgery_free	SLC26A11	HGNC:14471	0.0418024	0.0274637	0.127985	2074	PTV_and_damaging_missense	Cox
had_menopause_neoplasm_surgery_free	PDS5A	HGNC:29088	-0.468664	0.307907	0.127985	211	PTV_and_damaging_missense	logistic
had_menopause	CPXM1	HGNC:15771	0.915926	0.601776	0.127999	56	PTV_only	logistic
had_menopause	ANXA11	HGNC:535	-0.132645	0.0871501	0.128002	196	PTV_only	Cox
had_menopause_neoplasm_surgery_free	PAN3	HGNC:29991	-0.271108	0.178123	0.128002	628	PTV_and_damaging_missense	logistic
ANM	EXOC6B	HGNC:17085	0.179329	0.117822	0.128005	1101	PTV_and_damaging_missense	linear
had_menopause	C9orf50	HGNC:23677	1.02732	0.674984	0.128011	25	PTV_only	logistic
had_menopause_neoplasm_surgery_free	RHBDF1	HGNC:20561	0.823439	0.541048	0.128025	57	PTV_only	logistic
ANM	UNCX	HGNC:33194	-0.862061	0.566439	0.128039	47	PTV_and_damaging_missense	linear
had_menopause_neoplasm_surgery_free	TTC16	HGNC:26536	-0.130693	0.0858765	0.12804	200	PTV_only	Cox
had_menopause	S100A1	HGNC:10486	0.380596	0.250087	0.128046	22	PTV_only	Cox
ANM_neoplasm_surgery_free	CDC14A	HGNC:1718	-1.14639	0.753303	0.128059	26	PTV_only	linear
had_menopause	BMI1	HGNC:1066	1.2439	0.81739	0.128061	34	PTV_and_damaging_missense	logistic
had_menopause_neoplasm_surgery_free	ANGPTL1	HGNC:489	0.0976471	0.0641659	0.128062	378	PTV_and_damaging_missense	Cox
had_menopause_neoplasm_surgery_free	RBSN	HGNC:20759	-0.332278	0.218349	0.128066	43	PTV_only	Cox
had_menopause	TRIM71	HGNC:32669	-0.444232	0.291923	0.128074	250	PTV_and_damaging_missense	logistic
ANM	EIF4G3	HGNC:3298	-0.998757	0.656322	0.128076	35	PTV_only	linear
ANM	AGMO	HGNC:33784	0.181628	0.119355	0.128076	1073	PTV_only	linear
had_menopause	GLYATL3	HGNC:21349	0.683341	0.449055	0.128077	93	PTV_only	logistic
ANM_neoplasm_surgery_free	SLC35E3	HGNC:20864	0.550255	0.361598	0.128081	113	PTV_and_damaging_missense	linear
ANM_neoplasm_surgery_free	SPARCL1	HGNC:11220	-1.04982	0.689889	0.128085	31	PTV_only	linear
had_menopause_neoplasm_surgery_free	REG1A	HGNC:9951	-0.538079	0.353618	0.128099	14	PTV_only	Cox
had_menopause_neoplasm_surgery_free	KCNIP3	HGNC:15523	-0.507367	0.33344	0.128106	11	PTV_only	Cox
ANM	LONRF1	HGNC:26302	-0.691704	0.454581	0.128106	73	PTV_and_damaging_missense	linear
had_menopause_neoplasm_surgery_free	AMFR	HGNC:463	-0.404769	0.266017	0.128111	275	PTV_and_damaging_missense	logistic
ANM_neoplasm_surgery_free	POLR2E	HGNC:9192	0.576308	0.378748	0.128111	103	PTV_and_damaging_missense	linear
had_menopause_neoplasm_surgery_free	DENND5A	HGNC:19344	2.63579	1.73228	0.128117	16	PTV_only	logistic
had_menopause	SLC4A7	HGNC:11033	0.3052	0.200584	0.12812	436	PTV_and_damaging_missense	logistic
had_menopause	GHITM	HGNC:17281	-0.292938	0.192528	0.128124	39	PTV_only	Cox
ANM_neoplasm_surgery_free	MUC19	HGNC:14362	-0.067291	0.0442251	0.128125	8850	PTV_and_damaging_missense	linear
had_menopause_neoplasm_surgery_free	APPL1	HGNC:24035	0.151551	0.0996055	0.12813	154	PTV_only	Cox
ANM_neoplasm_surgery_free	NXPE2	HGNC:26331	-0.719713	0.473017	0.128131	66	PTV_only	linear
had_menopause_neoplasm_surgery_free	PSME4	HGNC:20635	-0.0783401	0.0514885	0.128133	569	PTV_and_damaging_missense	Cox
ANM_neoplasm_surgery_free	CDC14B	HGNC:1719	-0.501673	0.329721	0.128138	136	PTV_and_damaging_missense	linear
ANM_neoplasm_surgery_free	RABEP2	HGNC:24817	0.371053	0.243874	0.128141	249	PTV_and_damaging_missense	linear
had_menopause_neoplasm_surgery_free	FZD5	HGNC:4043	0.445825	0.293028	0.12815	190	PTV_and_damaging_missense	logistic
ANM	HAX1	HGNC:16915	0.494359	0.324925	0.12815	143	PTV_only	linear
had_menopause	RNF145	HGNC:20853	0.0662595	0.0435513	0.128157	803	PTV_only	Cox
had_menopause	RBM18	HGNC:28413	0.157858	0.103764	0.12818	143	PTV_and_damaging_missense	Cox
ANM	GIMAP2	HGNC:21789	-0.60949	0.400632	0.128184	94	PTV_and_damaging_missense	linear
ANM	BIN3	HGNC:1054	0.489238	0.321588	0.128184	146	PTV_and_damaging_missense	linear
had_menopause_neoplasm_surgery_free	TRMT10A	HGNC:28403	-0.178206	0.117141	0.128184	109	PTV_only	Cox
had_menopause	TMEM52B	HGNC:26438	-1.74439	1.14665	0.128188	10	PTV_only	logistic
had_menopause	SNIP1	HGNC:30587	0.575079	0.378022	0.128188	11	PTV_only	Cox
had_menopause	TOP1MT	HGNC:29787	-0.0941569	0.0618933	0.12819	405	PTV_only	Cox
had_menopause	PKN1	HGNC:9405	0.304316	0.200044	0.128198	43	PTV_only	Cox
had_menopause_neoplasm_surgery_free	EFHC1	HGNC:16406	0.229463	0.150839	0.128199	66	PTV_only	Cox
ANM	TERB1	HGNC:26675	-1.1584	0.761478	0.128199	26	PTV_only	linear
had_menopause_neoplasm_surgery_free	DMPK	HGNC:2933	0.748479	0.492022	0.128202	114	PTV_only	logistic
had_menopause	KIF13A	HGNC:14566	0.0338903	0.0222793	0.128221	3268	PTV_and_damaging_missense	Cox
had_menopause	ITGA4	HGNC:6140	0.897113	0.589763	0.128224	46	PTV_only	logistic
ANM_neoplasm_surgery_free	FBXL15	HGNC:28155	-0.581934	0.382569	0.128235	101	PTV_and_damaging_missense	linear
ANM_neoplasm_surgery_free	MMP19	HGNC:7165	0.288479	0.189652	0.128241	413	PTV_and_damaging_missense	linear
had_menopause_neoplasm_surgery_free	JMJD6	HGNC:19355	0.481073	0.316272	0.128242	13	PTV_only	Cox
ANM	RGL1	HGNC:30281	-0.503125	0.330771	0.128247	138	PTV_and_damaging_missense	linear
had_menopause_neoplasm_surgery_free	SPPL2B	HGNC:30627	0.120067	0.0789378	0.12825	243	PTV_only	Cox
had_menopause_neoplasm_surgery_free	NRXN1	HGNC:8008	0.254132	0.16708	0.128255	613	PTV_and_damaging_missense	logistic
had_menopause_neoplasm_surgery_free	PEX12	HGNC:8854	0.193736	0.127374	0.128261	1054	PTV_and_damaging_missense	logistic
had_menopause	HMGCLL1	HGNC:21359	0.471911	0.310268	0.128265	194	PTV_and_damaging_missense	logistic
had_menopause	ATF7IP2	HGNC:20397	0.488802	0.321378	0.128271	171	PTV_and_damaging_missense	logistic
had_menopause_neoplasm_surgery_free	CLPX	HGNC:2088	0.182038	0.119688	0.128275	1336	PTV_and_damaging_missense	logistic
ANM	LYRM4	HGNC:21365	-0.551004	0.362284	0.128285	115	PTV_and_damaging_missense	linear
had_menopause_neoplasm_surgery_free	SLC2A7	HGNC:13445	-0.253596	0.166748	0.128302	63	PTV_only	Cox
had_menopause_neoplasm_surgery_free	BEND3	HGNC:23040	-0.14206	0.0934132	0.128318	176	PTV_and_damaging_missense	Cox
ANM_neoplasm_surgery_free	ACOXL	HGNC:25621	0.653437	0.429677	0.128325	80	PTV_only	linear
had_menopause_neoplasm_surgery_free	TMED4	HGNC:22301	-0.172429	0.113388	0.128333	113	PTV_only	Cox
ANM_neoplasm_surgery_free	LDAH	HGNC:26145	1.30602	0.858825	0.128338	20	PTV_only	linear
had_menopause_neoplasm_surgery_free	TOMM40L	HGNC:25756	0.229404	0.15086	0.12835	67	PTV_and_damaging_missense	Cox
ANM_neoplasm_surgery_free	SERPINB6	HGNC:8950	-1.84697	1.21461	0.128358	10	PTV_only	linear
had_menopause	MUC6	HGNC:7517	-0.158485	0.104225	0.128361	1749	PTV_only	logistic
had_menopause	PHF11	HGNC:17024	-0.543654	0.357528	0.128363	158	PTV_and_damaging_missense	logistic
ANM	SLC46A1	HGNC:30521	0.279089	0.183541	0.128368	450	PTV_and_damaging_missense	linear
had_menopause_neoplasm_surgery_free	UBE2T	HGNC:25009	-0.440477	0.289679	0.128368	177	PTV_and_damaging_missense	logistic
had_menopause	MYPN	HGNC:23246	-0.340102	0.223671	0.128374	36	PTV_only	Cox
ANM	SFR1	HGNC:29574	0.789268	0.519071	0.128379	56	PTV_only	linear
ANM_neoplasm_surgery_free	EIF2AK1	HGNC:24921	0.328347	0.215941	0.12838	318	PTV_and_damaging_missense	linear
ANM	UGT2B10	HGNC:12544	-0.299673	0.197085	0.128383	390	PTV_and_damaging_missense	linear
ANM	ESRRB	HGNC:3473	0.275803	0.181388	0.128386	461	PTV_and_damaging_missense	linear
had_menopause_neoplasm_surgery_free	CEP126	HGNC:29264	0.373275	0.2455	0.128393	322	PTV_and_damaging_missense	logistic
had_menopause	G6PC2	HGNC:28906	-0.23756	0.15625	0.128413	61	PTV_only	Cox
had_menopause	CLIP2	HGNC:2586	0.310422	0.204176	0.12842	34	PTV_only	Cox
ANM_neoplasm_surgery_free	LAX1	HGNC:26005	1.1453	0.753303	0.128422	26	PTV_only	linear
ANM_neoplasm_surgery_free	TRIM73	HGNC:18162	1.45995	0.960264	0.128424	16	PTV_only	linear
had_menopause	TNFRSF9	HGNC:11924	-0.213798	0.140625	0.128426	919	PTV_and_damaging_missense	logistic
ANM_neoplasm_surgery_free	CHIA	HGNC:17432	-0.351158	0.230973	0.12843	278	PTV_only	linear
ANM	MAPK13	HGNC:6875	0.314416	0.206812	0.128439	354	PTV_and_damaging_missense	linear
had_menopause	NLE1	HGNC:19889	0.0537496	0.0353549	0.128439	1223	PTV_and_damaging_missense	Cox
had_menopause	TECTB	HGNC:11721	0.347113	0.228321	0.128439	346	PTV_and_damaging_missense	logistic
had_menopause	CHI3L2	HGNC:1933	0.243531	0.160189	0.128442	52	PTV_only	Cox
had_menopause	PLEKHS1	HGNC:26285	0.0482562	0.0317425	0.128451	1587	PTV_and_damaging_missense	Cox
had_menopause	TUBG2	HGNC:12419	-0.190191	0.125107	0.128455	92	PTV_only	Cox
ANM	MERTK	HGNC:7027	-0.268822	0.176833	0.128465	485	PTV_and_damaging_missense	linear
had_menopause_neoplasm_surgery_free	CENPO	HGNC:28152	-0.0603991	0.0397314	0.128465	1006	PTV_and_damaging_missense	Cox
had_menopause	UBE2L6	HGNC:12490	-1.86619	1.22761	0.128465	16	PTV_only	logistic
had_menopause_neoplasm_surgery_free	MEIS3	HGNC:29537	0.971385	0.639002	0.128471	40	PTV_only	logistic
had_menopause_neoplasm_surgery_free	GRWD1	HGNC:21270	0.208948	0.137452	0.128472	68	PTV_only	Cox
ANM_neoplasm_surgery_free	CCDC88C	HGNC:19967	1.10355	0.725946	0.128479	28	PTV_only	linear
ANM_neoplasm_surgery_free	IQGAP1	HGNC:6110	-0.248528	0.163492	0.128486	557	PTV_and_damaging_missense	linear
had_menopause_neoplasm_surgery_free	EIF2B2	HGNC:3258	0.794745	0.522824	0.128486	64	PTV_only	logistic
had_menopause	CDH23	HGNC:13733	0.146389	0.0963051	0.128497	164	PTV_only	Cox
had_menopause_neoplasm_surgery_free	CDON	HGNC:17104	0.233751	0.153779	0.128498	795	PTV_and_damaging_missense	logistic
had_menopause	NEK4	HGNC:11399	-0.418466	0.275301	0.128503	195	PTV_only	logistic
had_menopause	CCNE1	HGNC:1589	0.506845	0.333458	0.128519	11	PTV_only	Cox
ANM	HJV	HGNC:4887	-0.526084	0.346117	0.128525	126	PTV_and_damaging_missense	linear
ANM_neoplasm_surgery_free	IRS2	HGNC:6126	0.352146	0.231682	0.128528	276	PTV_and_damaging_missense	linear
had_menopause_neoplasm_surgery_free	EML1	HGNC:3330	-0.937291	0.616668	0.128529	32	PTV_only	logistic
ANM	TNR	HGNC:11953	-1.23058	0.80964	0.128536	23	PTV_only	linear
had_menopause_neoplasm_surgery_free	CNIH1	HGNC:19431	-1.19206	0.784315	0.128542	29	PTV_and_damaging_missense	logistic
ANM	CDR2L	HGNC:29999	0.32355	0.212877	0.128542	334	PTV_and_damaging_missense	linear
had_menopause_neoplasm_surgery_free	CRIP3	HGNC:17751	0.73748	0.485224	0.128542	94	PTV_and_damaging_missense	logistic
had_menopause	BORCS7	HGNC:23516	-0.506685	0.333377	0.128547	14	PTV_only	Cox
had_menopause_neoplasm_surgery_free	STX16	HGNC:11431	-0.451083	0.296797	0.128552	193	PTV_and_damaging_missense	logistic
ANM_neoplasm_surgery_free	NDUFAF3	HGNC:29918	0.80975	0.532785	0.128555	52	PTV_and_damaging_missense	linear
had_menopause_neoplasm_surgery_free	AREL1	HGNC:20363	1.13892	0.749378	0.128558	38	PTV_only	logistic
had_menopause	ARHGAP23	HGNC:29293	-0.11854	0.0779977	0.128566	3204	PTV_and_damaging_missense	logistic
had_menopause	PCYT1A	HGNC:8754	0.304026	0.200046	0.128566	42	PTV_only	Cox
ANM	PDE6B	HGNC:8786	-0.458411	0.301629	0.128569	166	PTV_only	linear
ANM	STX12	HGNC:11430	0.576157	0.379107	0.128572	105	PTV_and_damaging_missense	linear
had_menopause	PDSS2	HGNC:23041	0.13503	0.0888503	0.128574	192	PTV_and_damaging_missense	Cox
ANM	TRMT1L	HGNC:16782	-0.401977	0.264506	0.128585	216	PTV_and_damaging_missense	linear
had_menopause	NEU2	HGNC:7759	-0.409536	0.269486	0.128589	268	PTV_and_damaging_missense	logistic
ANM	FAM13C	HGNC:19371	1.86572	1.2277	0.128594	10	PTV_only	linear
had_menopause	GPC6	HGNC:4454	-0.322058	0.211926	0.128594	427	PTV_and_damaging_missense	logistic
ANM	CD79A	HGNC:1698	0.463991	0.305323	0.128598	162	PTV_and_damaging_missense	linear
had_menopause_neoplasm_surgery_free	MAP1B	HGNC:6836	-0.0373763	0.0245956	0.128603	2609	PTV_and_damaging_missense	Cox
ANM_neoplasm_surgery_free	GNAZ	HGNC:4395	0.492828	0.324303	0.128603	141	PTV_and_damaging_missense	linear
ANM	CD3D	HGNC:1673	-1.6366	1.07698	0.128611	13	PTV_only	linear
had_menopause	GPALPP1	HGNC:20298	0.0450266	0.0296314	0.128622	1718	PTV_and_damaging_missense	Cox
ANM_neoplasm_surgery_free	PRPH2	HGNC:9942	-0.615593	0.405122	0.128636	90	PTV_and_damaging_missense	linear
ANM	REM2	HGNC:20248	-0.508132	0.334421	0.128656	135	PTV_only	linear
had_menopause_neoplasm_surgery_free	PRRT3	HGNC:26591	0.0618799	0.0407264	0.128661	936	PTV_and_damaging_missense	Cox
had_menopause	TCP11L1	HGNC:25655	0.379922	0.250047	0.128661	24	PTV_only	Cox
ANM_neoplasm_surgery_free	KLK9	HGNC:6370	0.535393	0.352368	0.128664	119	PTV_and_damaging_missense	linear
had_menopause_neoplasm_surgery_free	HES5	HGNC:19764	-0.459976	0.302739	0.128666	181	PTV_and_damaging_missense	logistic
had_menopause_neoplasm_surgery_free	SYBU	HGNC:26011	0.45816	0.30156	0.128687	15	PTV_only	Cox
had_menopause_neoplasm_surgery_free	SLF1	HGNC:25408	-0.596801	0.392823	0.128697	106	PTV_only	logistic
ANM	RPS6KA5	HGNC:10434	0.289334	0.190442	0.128697	418	PTV_and_damaging_missense	linear
ANM	HDAC10	HGNC:18128	0.451534	0.297207	0.128702	171	PTV_only	linear
had_menopause	TMEM175	HGNC:28709	0.136006	0.0895237	0.128707	183	PTV_only	Cox
had_menopause	TTC29	HGNC:29936	-0.158031	0.104021	0.128707	1636	PTV_and_damaging_missense	logistic
ANM_neoplasm_surgery_free	GPRIN2	HGNC:23730	0.207534	0.136611	0.128728	801	PTV_and_damaging_missense	linear
had_menopause_neoplasm_surgery_free	TRMT2A	HGNC:24974	0.0656167	0.0431943	0.128736	842	PTV_and_damaging_missense	Cox
had_menopause	TESMIN	HGNC:7446	0.0541629	0.0356555	0.128747	1166	PTV_and_damaging_missense	Cox
ANM	HSD17B7	HGNC:5215	-0.519688	0.342109	0.128748	129	PTV_and_damaging_missense	linear
had_menopause	DIPK1B	HGNC:28290	0.348543	0.229457	0.128764	26	PTV_only	Cox
had_menopause_neoplasm_surgery_free	CMTM8	HGNC:19179	0.826723	0.544262	0.128768	72	PTV_and_damaging_missense	logistic
had_menopause	SLC35E2A	HGNC:20863	0.0533614	0.0351312	0.128783	1231	PTV_and_damaging_missense	Cox
had_menopause	TESMIN	HGNC:7446	0.193516	0.127405	0.128786	1166	PTV_and_damaging_missense	logistic
had_menopause	C16orf70	HGNC:29564	1.34014	0.882324	0.128794	16	PTV_only	logistic
had_menopause_neoplasm_surgery_free	SIRT1	HGNC:14929	-0.146323	0.0963376	0.128798	173	PTV_and_damaging_missense	Cox
had_menopause_neoplasm_surgery_free	SERPINA4	HGNC:8948	-0.188528	0.124125	0.128798	97	PTV_only	Cox
had_menopause	OAT	HGNC:8091	0.341664	0.22495	0.128802	323	PTV_and_damaging_missense	logistic
had_menopause	BCR	HGNC:1014	0.165277	0.108819	0.128807	1581	PTV_and_damaging_missense	logistic
ANM	FSIP1	HGNC:21674	0.19084	0.12565	0.128811	967	PTV_and_damaging_missense	linear
had_menopause	MPDZ	HGNC:7208	0.0686028	0.0451703	0.128823	10314	PTV_and_damaging_missense	logistic
ANM	TCN1	HGNC:11652	0.142382	0.0937506	0.128835	1754	PTV_and_damaging_missense	linear
ANM_neoplasm_surgery_free	FAM241B	HGNC:23519	-0.19246	0.126726	0.128842	933	PTV_and_damaging_missense	linear
had_menopause_neoplasm_surgery_free	C1orf174	HGNC:27915	-0.43848	0.288726	0.128845	20	PTV_only	Cox
had_menopause	C12orf76	HGNC:33790	-1.45176	0.955944	0.128846	23	PTV_only	logistic
ANM	ZNF469	HGNC:23216	1.57582	1.03763	0.12885	14	PTV_only	linear
had_menopause_neoplasm_surgery_free	PID1	HGNC:26084	1.20603	0.794164	0.128859	19	PTV_only	logistic
had_menopause	ADIPOR1	HGNC:24040	-0.506253	0.33337	0.128865	12	PTV_only	Cox
ANM	CYRIA	HGNC:25373	-0.545482	0.359212	0.128879	117	PTV_and_damaging_missense	linear
had_menopause	UBE2QL1	HGNC:37269	-0.549973	0.362175	0.128881	148	PTV_and_damaging_missense	logistic
ANM_neoplasm_surgery_free	UBE2E2	HGNC:12478	-0.229135	0.150899	0.128903	673	PTV_only	linear
ANM	MSH4	HGNC:7327	0.575649	0.379109	0.128911	105	PTV_only	linear
ANM	HIP1R	HGNC:18415	0.168858	0.111209	0.128923	1240	PTV_and_damaging_missense	linear
had_menopause	CCL4	HGNC:10630	-0.122107	0.0804218	0.12893	230	PTV_and_damaging_missense	Cox
ANM_neoplasm_surgery_free	HOMER3	HGNC:17514	-1.3745	0.90526	0.128933	18	PTV_only	linear
had_menopause	PEX11B	HGNC:8853	0.119802	0.0789043	0.128934	237	PTV_and_damaging_missense	Cox
had_menopause	RADIL	HGNC:22226	-0.503587	0.331677	0.128938	151	PTV_only	logistic
had_menopause	COBLL1	HGNC:23571	-0.0515082	0.0339256	0.128946	1356	PTV_and_damaging_missense	Cox
ANM	TRIML1	HGNC:26698	0.427026	0.281255	0.128946	191	PTV_and_damaging_missense	linear
had_menopause	COL15A1	HGNC:2192	0.0268273	0.0176697	0.128947	5021	PTV_and_damaging_missense	Cox
had_menopause	STK32C	HGNC:21332	0.060693	0.0399766	0.128961	954	PTV_and_damaging_missense	Cox
ANM_neoplasm_surgery_free	LSM8	HGNC:20471	0.93397	0.615171	0.128962	39	PTV_and_damaging_missense	linear
ANM_neoplasm_surgery_free	PKM	HGNC:9021	-0.256852	0.169181	0.128969	520	PTV_only	linear
had_menopause	NRBP1	HGNC:7993	-0.654316	0.43099	0.128972	104	PTV_and_damaging_missense	logistic
ANM	RNF150	HGNC:23138	0.392619	0.258611	0.128973	226	PTV_and_damaging_missense	linear
had_menopause_neoplasm_surgery_free	GUCY2C	HGNC:4688	0.066628	0.0438874	0.128974	813	PTV_and_damaging_missense	Cox
ANM_neoplasm_surgery_free	CEP76	HGNC:25727	0.985746	0.649316	0.128987	35	PTV_only	linear
had_menopause	C16orf95	HGNC:40033	0.111165	0.0732271	0.128992	288	PTV_and_damaging_missense	Cox
had_menopause	CPNE9	HGNC:24336	0.881873	0.58092	0.128998	60	PTV_only	logistic
had_menopause	CIB2	HGNC:24579	-1.52852	1.00689	0.128999	19	PTV_only	logistic
had_menopause_neoplasm_surgery_free	NAT9	HGNC:23133	-0.0579044	0.038144	0.129002	1084	PTV_and_damaging_missense	Cox
ANM_neoplasm_surgery_free	LRRC2	HGNC:14676	-1.75802	1.1581	0.129015	11	PTV_only	linear
had_menopause	TPSB2	HGNC:14120	-0.184277	0.121395	0.129016	1239	PTV_and_damaging_missense	logistic
had_menopause_neoplasm_surgery_free	GCC1	HGNC:19095	-1.56973	1.0341	0.129025	15	PTV_only	logistic
had_menopause	MAP3K13	HGNC:6852	-0.0724963	0.0477594	0.129028	671	PTV_and_damaging_missense	Cox
ANM_neoplasm_surgery_free	SRPK2	HGNC:11306	0.625415	0.412027	0.129045	87	PTV_and_damaging_missense	linear
had_menopause_neoplasm_surgery_free	NAGA	HGNC:7631	0.360904	0.23777	0.129047	302	PTV_and_damaging_missense	logistic
ANM_neoplasm_surgery_free	COASY	HGNC:29932	-0.35169	0.231708	0.129066	276	PTV_only	linear
had_menopause_neoplasm_surgery_free	ARHGAP17	HGNC:18239	1.69507	1.11681	0.129071	18	PTV_only	logistic
had_menopause_neoplasm_surgery_free	NDUFS3	HGNC:7710	1.69113	1.11423	0.129075	11	PTV_only	logistic
had_menopause_neoplasm_surgery_free	GRAMD4	HGNC:29113	-0.480043	0.3163	0.129094	14	PTV_only	Cox
ANM_neoplasm_surgery_free	SPIDR	HGNC:28971	0.586254	0.386278	0.129096	99	PTV_only	linear
ANM	ATP5ME	HGNC:846	0.760874	0.501352	0.129108	60	PTV_and_damaging_missense	linear
had_menopause_neoplasm_surgery_free	ZNF608	HGNC:29238	0.0694902	0.0457892	0.129113	760	PTV_and_damaging_missense	Cox
ANM_neoplasm_surgery_free	KCNN4	HGNC:6293	-0.282718	0.186294	0.129121	428	PTV_and_damaging_missense	linear
had_menopause_neoplasm_surgery_free	XIRP2	HGNC:14303	0.0599533	0.0395061	0.129123	1010	PTV_only	Cox
ANM_neoplasm_surgery_free	USP21	HGNC:12620	0.219474	0.144628	0.129146	714	PTV_and_damaging_missense	linear
ANM_neoplasm_surgery_free	LYG2	HGNC:29615	0.824651	0.543443	0.129157	50	PTV_only	linear
had_menopause_neoplasm_surgery_free	SLC35E2B	HGNC:33941	0.207088	0.136473	0.129159	1006	PTV_and_damaging_missense	logistic
ANM	TPSAB1	HGNC:12019	-0.562153	0.370462	0.12916	110	PTV_and_damaging_missense	linear
had_menopause_neoplasm_surgery_free	KARS1	HGNC:6215	-0.156422	0.103085	0.129163	1661	PTV_and_damaging_missense	logistic
ANM	IQGAP2	HGNC:6111	-0.408026	0.268896	0.129167	209	PTV_only	linear
had_menopause	TAFA4	HGNC:21591	-0.115712	0.0762576	0.129169	270	PTV_and_damaging_missense	Cox
had_menopause_neoplasm_surgery_free	TAF6	HGNC:11540	-0.913433	0.601993	0.129179	40	PTV_only	logistic
had_menopause_neoplasm_surgery_free	GM2A	HGNC:4367	-0.297675	0.196186	0.129188	42	PTV_and_damaging_missense	Cox
had_menopause_neoplasm_surgery_free	TRAF3IP3	HGNC:30766	0.453515	0.29891	0.129209	202	PTV_and_damaging_missense	logistic
ANM_neoplasm_surgery_free	MRPL19	HGNC:14052	0.793404	0.522954	0.129232	54	PTV_only	linear
ANM	TRAPPC3	HGNC:19942	-1.47251	0.970591	0.129237	16	PTV_only	linear
had_menopause	NAPB	HGNC:15751	-0.536436	0.353594	0.129242	12	PTV_only	Cox
ANM_neoplasm_surgery_free	COL1A2	HGNC:2198	0.271252	0.178803	0.129261	465	PTV_and_damaging_missense	linear
had_menopause	USP48	HGNC:18533	-1.03868	0.684699	0.129269	33	PTV_only	logistic
had_menopause	TNFRSF10A	HGNC:11904	-0.289035	0.190533	0.129272	521	PTV_and_damaging_missense	logistic
had_menopause	DPH1	HGNC:3003	-0.158939	0.104774	0.129275	1861	PTV_and_damaging_missense	logistic
ANM_neoplasm_surgery_free	DNASE1	HGNC:2956	-0.2627	0.173174	0.12928	496	PTV_only	linear
had_menopause	KPNA4	HGNC:6397	0.231417	0.152557	0.129285	850	PTV_only	logistic
had_menopause	MBIP	HGNC:20427	-0.658289	0.433964	0.129287	98	PTV_only	logistic
ANM_neoplasm_surgery_free	PHGDH	HGNC:8923	0.269572	0.177708	0.129288	471	PTV_and_damaging_missense	linear
ANM	EXOC3L2	HGNC:30162	0.406892	0.268246	0.129305	210	PTV_and_damaging_missense	linear
had_menopause	IQGAP2	HGNC:6111	0.0338135	0.022292	0.129307	3173	PTV_and_damaging_missense	Cox
ANM_neoplasm_surgery_free	CXCL5	HGNC:10642	0.945297	0.623194	0.129308	38	PTV_and_damaging_missense	linear
had_menopause	VSTM5	HGNC:34443	-0.596426	0.39321	0.129314	113	PTV_and_damaging_missense	logistic
had_menopause	ZDHHC19	HGNC:20713	0.94454	0.622724	0.129321	53	PTV_only	logistic
ANM_neoplasm_surgery_free	PPM1N	HGNC:26845	-1.41296	0.931542	0.129324	17	PTV_only	linear
had_menopause	NUFIP1	HGNC:8057	0.21117	0.139229	0.12934	989	PTV_only	logistic
ANM	TBC1D16	HGNC:28356	0.301227	0.198606	0.129345	384	PTV_and_damaging_missense	linear
had_menopause_neoplasm_surgery_free	RERG	HGNC:15980	0.707502	0.466479	0.129346	89	PTV_and_damaging_missense	logistic
ANM_neoplasm_surgery_free	LDLRAP1	HGNC:18640	-1.37307	0.905316	0.129355	18	PTV_only	linear
ANM_neoplasm_surgery_free	HDC	HGNC:4855	-0.180433	0.118968	0.129359	1061	PTV_and_damaging_missense	linear
ANM	PPCS	HGNC:25686	-0.832893	0.549176	0.129366	50	PTV_and_damaging_missense	linear
had_menopause	MPZL3	HGNC:27279	-0.522296	0.344391	0.129373	163	PTV_only	logistic
ANM	FAM83A	HGNC:28210	-0.198926	0.131167	0.129375	886	PTV_only	linear
ANM_neoplasm_surgery_free	QTRT2	HGNC:25771	0.485912	0.3204	0.129379	144	PTV_and_damaging_missense	linear
had_menopause_neoplasm_surgery_free	AKNA	HGNC:24108	-0.128277	0.084585	0.129382	2686	PTV_and_damaging_missense	logistic
ANM	CARTPT	HGNC:24323	-1.17761	0.776516	0.129389	25	PTV_and_damaging_missense	linear
had_menopause_neoplasm_surgery_free	FBXL5	HGNC:13602	1.90447	1.25582	0.12939	11	PTV_only	logistic
had_menopause	UQCRB	HGNC:12582	0.180081	0.118748	0.129391	119	PTV_and_damaging_missense	Cox
had_menopause	PDSS1	HGNC:17759	0.974152	0.642383	0.129401	32	PTV_only	logistic
had_menopause_neoplasm_surgery_free	PRB4	HGNC:9340	0.305063	0.201171	0.129409	459	PTV_and_damaging_missense	logistic
ANM	CORO1B	HGNC:2253	0.766724	0.505607	0.129411	59	PTV_only	linear
ANM	ZNF174	HGNC:12963	1.47186	0.970604	0.129413	16	PTV_only	linear
had_menopause	SLC9A4	HGNC:11077	0.209239	0.137987	0.129426	966	PTV_and_damaging_missense	logistic
had_menopause_neoplasm_surgery_free	CAPN1	HGNC:1476	0.042116	0.0277745	0.129429	1986	PTV_and_damaging_missense	Cox
had_menopause	KCNA1	HGNC:6218	-0.20644	0.136143	0.12943	82	PTV_and_damaging_missense	Cox
had_menopause	PROCR	HGNC:9452	-1.1881	0.783562	0.12945	24	PTV_only	logistic
ANM	HMOX1	HGNC:5013	1.3876	0.915157	0.129463	18	PTV_only	linear
ANM_neoplasm_surgery_free	ALG3	HGNC:23056	-0.448571	0.295845	0.129465	169	PTV_and_damaging_missense	linear
ANM	FGD4	HGNC:19125	0.171087	0.112844	0.129489	1204	PTV_and_damaging_missense	linear
had_menopause	CTLA4	HGNC:2505	-0.678135	0.447287	0.129492	15	PTV_and_damaging_missense	Cox
had_menopause_neoplasm_surgery_free	TMX4	HGNC:25237	0.214538	0.141506	0.129493	79	PTV_and_damaging_missense	Cox
had_menopause	ANTXR2	HGNC:21732	-0.210347	0.138746	0.129503	77	PTV_only	Cox
had_menopause	RGPD3	HGNC:32416	-0.0219189	0.014458	0.129509	7736	PTV_and_damaging_missense	Cox
ANM	MYH13	HGNC:7571	-0.462911	0.305341	0.129511	162	PTV_only	linear
ANM	EPB42	HGNC:3381	0.320789	0.211609	0.129535	338	PTV_and_damaging_missense	linear
had_menopause	RBM22	HGNC:25503	0.441711	0.29138	0.129537	218	PTV_and_damaging_missense	logistic
had_menopause	EXTL3	HGNC:3518	0.0919417	0.0606504	0.129538	434	PTV_and_damaging_missense	Cox
had_menopause_neoplasm_surgery_free	ZFP41	HGNC:26786	-0.339161	0.223732	0.129538	31	PTV_only	Cox
ANM_neoplasm_surgery_free	GTF2E2	HGNC:4651	-1.84115	1.21454	0.129545	10	PTV_only	linear
ANM	PATL2	HGNC:33630	-0.277322	0.182942	0.129547	453	PTV_and_damaging_missense	linear
had_menopause	SYCP3	HGNC:18130	0.432898	0.285574	0.129548	207	PTV_and_damaging_missense	logistic
had_menopause	TVP23A	HGNC:20398	1.20698	0.796228	0.12955	37	PTV_only	logistic
had_menopause	RPAIN	HGNC:28641	-0.481813	0.317845	0.129551	139	PTV_only	logistic
ANM_neoplasm_surgery_free	TRIM42	HGNC:19014	0.585556	0.386283	0.129557	99	PTV_only	linear
had_menopause_neoplasm_surgery_free	EXPH5	HGNC:30578	-1.26348	0.833523	0.129562	37	PTV_only	logistic
had_menopause	SCPEP1	HGNC:29507	0.17752	0.117112	0.129566	118	PTV_only	Cox
had_menopause_neoplasm_surgery_free	IWS1	HGNC:25467	0.535994	0.353605	0.12957	10	PTV_only	Cox
ANM_neoplasm_surgery_free	POTEE	HGNC:33895	0.162515	0.107213	0.129572	1312	PTV_and_damaging_missense	linear
ANM	JMJD7	HGNC:34397	-1.04041	0.6864	0.129586	32	PTV_and_damaging_missense	linear
had_menopause	CHI3L1	HGNC:1932	-0.268107	0.176893	0.129609	53	PTV_only	Cox
had_menopause_neoplasm_surgery_free	CFAP73	HGNC:37100	0.72434	0.477918	0.129616	81	PTV_only	logistic
had_menopause_neoplasm_surgery_free	CD1B	HGNC:1635	0.278961	0.184066	0.129634	522	PTV_and_damaging_missense	logistic
had_menopause	PDZD8	HGNC:26974	0.0424583	0.0280154	0.129637	1989	PTV_and_damaging_missense	Cox
had_menopause	DERL3	HGNC:14236	0.285441	0.188346	0.129642	505	PTV_only	logistic
had_menopause	ALDOB	HGNC:417	0.0413736	0.0273002	0.129644	2060	PTV_and_damaging_missense	Cox
had_menopause_neoplasm_surgery_free	MRPS26	HGNC:14045	0.136274	0.089921	0.129649	195	PTV_and_damaging_missense	Cox
had_menopause	TMED9	HGNC:24878	0.720633	0.475521	0.129656	101	PTV_and_damaging_missense	logistic
had_menopause	C12orf4	HGNC:1184	-0.239717	0.158181	0.129657	66	PTV_only	Cox
had_menopause	SCAMP1	HGNC:10563	-0.420423	0.277426	0.12966	17	PTV_only	Cox
ANM	KRT76	HGNC:24430	-0.10896	0.0718993	0.129663	3034	PTV_and_damaging_missense	linear
had_menopause_neoplasm_surgery_free	CAMKMT	HGNC:26276	-0.666322	0.439702	0.129672	82	PTV_only	logistic
ANM	CLIC4	HGNC:13518	-0.779531	0.514404	0.129673	57	PTV_and_damaging_missense	linear
ANM_neoplasm_surgery_free	KLHDC4	HGNC:25272	0.290159	0.191473	0.129676	405	PTV_and_damaging_missense	linear
had_menopause	KIAA1143	HGNC:29198	0.214406	0.141489	0.129684	72	PTV_and_damaging_missense	Cox
ANM	CHGA	HGNC:1929	-1.57229	1.0376	0.129695	14	PTV_only	linear
had_menopause	ASXL3	HGNC:29357	0.0647902	0.0427574	0.129697	820	PTV_and_damaging_missense	Cox
ANM_neoplasm_surgery_free	FSTL1	HGNC:3972	1.14153	0.753329	0.129698	26	PTV_only	linear
had_menopause_neoplasm_surgery_free	PDHX	HGNC:21350	0.338932	0.223675	0.129699	30	PTV_only	Cox
ANM	DDIAS	HGNC:26351	0.345484	0.228002	0.129709	291	PTV_and_damaging_missense	linear
had_menopause_neoplasm_surgery_free	SLC25A30	HGNC:27371	0.303141	0.200062	0.129713	30	PTV_only	Cox
ANM	KIAA1328	HGNC:29248	-0.336947	0.222373	0.129718	306	PTV_only	linear
ANM_neoplasm_surgery_free	COX11	HGNC:2261	0.607125	0.400683	0.12972	92	PTV_and_damaging_missense	linear
ANM_neoplasm_surgery_free	BABAM1	HGNC:25008	0.421733	0.27833	0.129721	191	PTV_and_damaging_missense	linear
had_menopause_neoplasm_surgery_free	RAMAC	HGNC:31022	0.347767	0.229524	0.12973	25	PTV_and_damaging_missense	Cox
had_menopause_neoplasm_surgery_free	LMX1B	HGNC:6654	0.248282	0.163867	0.129736	694	PTV_and_damaging_missense	logistic
had_menopause_neoplasm_surgery_free	BANK1	HGNC:18233	0.457262	0.301795	0.129736	202	PTV_only	logistic
ANM_neoplasm_surgery_free	SOAT1	HGNC:11177	-0.518886	0.342466	0.129741	126	PTV_and_damaging_missense	linear
had_menopause_neoplasm_surgery_free	CPNE2	HGNC:2315	-0.355012	0.234312	0.129741	329	PTV_and_damaging_missense	logistic
had_menopause	PARL	HGNC:18253	-0.716908	0.473173	0.129745	67	PTV_only	logistic
had_menopause_neoplasm_surgery_free	DHX40	HGNC:18018	-0.132556	0.0874907	0.129751	211	PTV_and_damaging_missense	Cox
ANM	ZDHHC17	HGNC:18412	-1.51873	1.0024	0.129753	15	PTV_only	linear
had_menopause_neoplasm_surgery_free	RIOK2	HGNC:18999	0.208239	0.137444	0.129753	71	PTV_only	Cox
had_menopause	SRR	HGNC:14398	0.486087	0.320836	0.129756	173	PTV_and_damaging_missense	logistic
had_menopause	FGF21	HGNC:3678	0.767985	0.506903	0.129759	85	PTV_and_damaging_missense	logistic
ANM	C6orf118	HGNC:21233	-0.431788	0.284998	0.129762	186	PTV_and_damaging_missense	linear
had_menopause_neoplasm_surgery_free	ZNF101	HGNC:12881	0.0661961	0.0436946	0.129779	831	PTV_and_damaging_missense	Cox
had_menopause_neoplasm_surgery_free	SLC28A1	HGNC:11001	-0.20869	0.137752	0.12978	922	PTV_and_damaging_missense	logistic
had_menopause	PLAAT1	HGNC:14922	0.0745848	0.0492328	0.129788	639	PTV_and_damaging_missense	Cox
had_menopause_neoplasm_surgery_free	TLN2	HGNC:15447	-0.297238	0.196209	0.129796	47	PTV_only	Cox
ANM	CSTA	HGNC:2481	-1.51868	1.00249	0.129799	15	PTV_and_damaging_missense	linear
ANM_neoplasm_surgery_free	HORMAD1	HGNC:25245	1.41116	0.93152	0.129803	17	PTV_only	linear
had_menopause	LGR5	HGNC:4504	0.0488947	0.0322779	0.129823	1513	PTV_and_damaging_missense	Cox
had_menopause	SAXO1	HGNC:28566	0.274761	0.181384	0.129823	600	PTV_and_damaging_missense	logistic
ANM_neoplasm_surgery_free	ARMC9	HGNC:20730	-0.318252	0.210096	0.12983	336	PTV_and_damaging_missense	linear
had_menopause_neoplasm_surgery_free	MARCHF11	HGNC:33609	-0.572672	0.378061	0.129833	12	PTV_only	Cox
had_menopause	PEX5L	HGNC:30024	-0.572543	0.377984	0.129841	14	PTV_only	Cox
ANM	CECR2	HGNC:1840	0.209113	0.138052	0.129842	799	PTV_and_damaging_missense	linear
had_menopause_neoplasm_surgery_free	APOBEC3C	HGNC:17353	-0.874568	0.57739	0.12985	14	PTV_only	Cox
ANM_neoplasm_surgery_free	METTL8	HGNC:25856	0.81509	0.538137	0.129866	51	PTV_only	linear
had_menopause_neoplasm_surgery_free	ZFP64	HGNC:15940	0.0793235	0.0523719	0.129869	587	PTV_and_damaging_missense	Cox
had_menopause_neoplasm_surgery_free	GYS1	HGNC:4706	0.267852	0.176847	0.129875	47	PTV_only	Cox
ANM	ADAMTSL2	HGNC:14631	0.541668	0.357635	0.129881	118	PTV_only	linear
ANM	VIT	HGNC:12697	-0.21065	0.139088	0.129902	787	PTV_and_damaging_missense	linear
had_menopause	SFTPA1	HGNC:10798	0.117347	0.0774836	0.129904	262	PTV_only	Cox
had_menopause_neoplasm_surgery_free	PNPO	HGNC:30260	-1.16363	0.768349	0.129912	29	PTV_only	logistic
ANM	PTPN5	HGNC:9657	-0.288339	0.190394	0.12992	418	PTV_and_damaging_missense	linear
had_menopause_neoplasm_surgery_free	ABHD12	HGNC:15868	-0.347511	0.22947	0.129923	41	PTV_only	Cox
ANM_neoplasm_surgery_free	NNMT	HGNC:7861	0.75121	0.496043	0.129928	60	PTV_and_damaging_missense	linear
had_menopause	MSTO1	HGNC:29678	-0.181894	0.120111	0.129929	1352	PTV_and_damaging_missense	logistic
had_menopause_neoplasm_surgery_free	GPA33	HGNC:4445	0.21221	0.140131	0.129932	72	PTV_and_damaging_missense	Cox
ANM_neoplasm_surgery_free	TMEM129	HGNC:25137	-1.0448	0.68993	0.129941	31	PTV_only	linear
had_menopause	DLG5	HGNC:2904	0.125614	0.0829501	0.129941	2855	PTV_and_damaging_missense	logistic
had_menopause_neoplasm_surgery_free	KANSL1L	HGNC:26310	-0.0957952	0.06326	0.129947	414	PTV_and_damaging_missense	Cox
had_menopause_neoplasm_surgery_free	FHL3	HGNC:3704	-0.0705801	0.0466095	0.129954	713	PTV_and_damaging_missense	Cox
ANM	SFRP5	HGNC:10779	-0.772155	0.509913	0.129957	58	PTV_only	linear
had_menopause	KNL1	HGNC:24054	-0.222266	0.146788	0.129976	925	PTV_and_damaging_missense	logistic
had_menopause_neoplasm_surgery_free	CALHM3	HGNC:23458	-0.396742	0.262027	0.129994	256	PTV_and_damaging_missense	logistic
had_menopause_neoplasm_surgery_free	PDZK1IP1	HGNC:16887	-1.036	0.684258	0.130014	40	PTV_only	logistic
had_menopause_neoplasm_surgery_free	SPATA4	HGNC:17333	0.270823	0.178875	0.130016	570	PTV_and_damaging_missense	logistic
had_menopause_neoplasm_surgery_free	POLR2M	HGNC:14862	-0.456584	0.301571	0.130022	16	PTV_only	Cox
had_menopause_neoplasm_surgery_free	ADAMTSL4	HGNC:19706	-0.0800476	0.0528712	0.130022	589	PTV_only	Cox
had_menopause	SLC1A1	HGNC:10939	-0.107743	0.0711641	0.130025	315	PTV_and_damaging_missense	Cox
had_menopause	LACTB	HGNC:16468	0.0637168	0.0420853	0.130027	862	PTV_only	Cox
had_menopause	SLC29A2	HGNC:11004	0.520372	0.343709	0.130028	213	PTV_only	logistic
had_menopause_neoplasm_surgery_free	GEM	HGNC:4234	-0.548935	0.362586	0.13004	129	PTV_only	logistic
had_menopause	MAD2L2	HGNC:6764	-0.356963	0.235788	0.130048	31	PTV_only	Cox
had_menopause_neoplasm_surgery_free	CPEB3	HGNC:21746	-0.576832	0.381032	0.130059	131	PTV_and_damaging_missense	logistic
had_menopause	GAS6	HGNC:4168	0.291446	0.192518	0.130062	35	PTV_only	Cox
had_menopause_neoplasm_surgery_free	THBS3	HGNC:11787	-0.232099	0.153322	0.130076	812	PTV_only	logistic
had_menopause	INTS14	HGNC:25372	-0.288295	0.190444	0.130077	492	PTV_and_damaging_missense	logistic
ANM_neoplasm_surgery_free	RARS2	HGNC:21406	-0.798938	0.527764	0.130077	53	PTV_only	linear
had_menopause	AFDN	HGNC:7137	-0.126193	0.083364	0.130088	2640	PTV_and_damaging_missense	logistic
ANM_neoplasm_surgery_free	ZNF155	HGNC:12940	-0.446505	0.294962	0.13009	170	PTV_and_damaging_missense	linear
had_menopause	MLX	HGNC:11645	0.525059	0.34686	0.13009	139	PTV_and_damaging_missense	logistic
had_menopause	PANX2	HGNC:8600	-0.23875	0.157726	0.1301	776	PTV_and_damaging_missense	logistic
had_menopause	CYP4A11	HGNC:2642	0.0656997	0.0434033	0.130101	809	PTV_and_damaging_missense	Cox
had_menopause_neoplasm_surgery_free	IQANK1	HGNC:49576	0.129123	0.0853044	0.130108	202	PTV_only	Cox
had_menopause	TP53AIP1	HGNC:29984	-0.153273	0.101259	0.13011	1760	PTV_and_damaging_missense	logistic
had_menopause	SPIRE1	HGNC:30622	0.398648	0.263371	0.130117	270	PTV_and_damaging_missense	logistic
had_menopause	CMYA5	HGNC:14305	0.0613323	0.0405208	0.130128	919	PTV_only	Cox
had_menopause_neoplasm_surgery_free	FBXO48	HGNC:33857	-1.00022	0.660828	0.130132	52	PTV_and_damaging_missense	logistic
had_menopause_neoplasm_surgery_free	STAC2	HGNC:23990	-0.162085	0.107087	0.130133	1639	PTV_and_damaging_missense	logistic
ANM_neoplasm_surgery_free	CEPT1	HGNC:24289	-0.206647	0.136527	0.130133	802	PTV_only	linear
had_menopause	CYP1A2	HGNC:2596	0.208784	0.137942	0.130138	1067	PTV_and_damaging_missense	logistic
had_menopause	WDR1	HGNC:12754	0.160551	0.106076	0.130141	148	PTV_and_damaging_missense	Cox
had_menopause_neoplasm_surgery_free	ANKRD33B	HGNC:35240	-0.376675	0.248871	0.130143	287	PTV_and_damaging_missense	logistic
had_menopause_neoplasm_surgery_free	CRYBG1	HGNC:356	0.0522376	0.0345137	0.130144	1332	PTV_and_damaging_missense	Cox
ANM	TTC31	HGNC:25759	-0.839629	0.554747	0.130147	49	PTV_only	linear
had_menopause	RPGRIP1L	HGNC:29168	0.189995	0.125532	0.130148	1179	PTV_and_damaging_missense	logistic
had_menopause_neoplasm_surgery_free	CMC1	HGNC:28783	0.0567204	0.0374764	0.130154	1094	PTV_and_damaging_missense	Cox
had_menopause	MT1A	HGNC:7393	0.572149	0.378035	0.130157	17	PTV_and_damaging_missense	Cox
had_menopause_neoplasm_surgery_free	AMBRA1	HGNC:25990	-1.69118	1.11741	0.130159	19	PTV_only	logistic
had_menopause_neoplasm_surgery_free	CCDC103	HGNC:32700	1.89658	1.25316	0.13017	11	PTV_only	logistic
ANM_neoplasm_surgery_free	BICD1	HGNC:1049	1.37011	0.905287	0.130171	18	PTV_only	linear
had_menopause	ATG4D	HGNC:20789	0.198608	0.131231	0.130171	1124	PTV_and_damaging_missense	logistic
had_menopause	C3orf38	HGNC:28384	1.2826	0.847511	0.130184	34	PTV_only	logistic
had_menopause_neoplasm_surgery_free	CENPC	HGNC:1854	-0.984415	0.650483	0.130188	35	PTV_only	logistic
ANM_neoplasm_surgery_free	GRN	HGNC:4601	1.4097	0.931497	0.13019	17	PTV_only	linear
had_menopause	HSD17B4	HGNC:5213	0.096666	0.063876	0.130194	378	PTV_and_damaging_missense	Cox
ANM_neoplasm_surgery_free	RAB8A	HGNC:7007	1.07958	0.713375	0.1302	29	PTV_and_damaging_missense	linear
ANM	ARVCF	HGNC:728	-0.746413	0.493226	0.1302	62	PTV_only	linear
had_menopause_neoplasm_surgery_free	PARD3	HGNC:16051	-0.163488	0.108035	0.130206	1618	PTV_and_damaging_missense	logistic
had_menopause	RAMP3	HGNC:9845	-0.305873	0.202131	0.130218	432	PTV_and_damaging_missense	logistic
ANM	TPTE	HGNC:12023	0.180082	0.119004	0.130221	1079	PTV_only	linear
ANM	KLHL7	HGNC:15646	-1.1104	0.733786	0.130222	28	PTV_only	linear
ANM	PARD6A	HGNC:15943	0.687838	0.454578	0.130249	73	PTV_and_damaging_missense	linear
had_menopause_neoplasm_surgery_free	AKAIN1	HGNC:28285	-1.26131	0.83359	0.130253	29	PTV_and_damaging_missense	logistic
had_menopause	MRPL27	HGNC:14483	0.436944	0.288778	0.130259	252	PTV_and_damaging_missense	logistic
ANM	DPEP3	HGNC:23029	-0.265651	0.175573	0.13027	492	PTV_and_damaging_missense	linear
had_menopause	POU2F1	HGNC:9212	0.534967	0.353579	0.130278	12	PTV_only	Cox
had_menopause_neoplasm_surgery_free	KRT19	HGNC:6436	-0.0451075	0.0298131	0.130278	1779	PTV_and_damaging_missense	Cox
had_menopause_neoplasm_surgery_free	TCP11L1	HGNC:25655	1.26622	0.836903	0.130282	18	PTV_only	logistic
had_menopause	CPA1	HGNC:2296	-0.427752	0.282723	0.130287	231	PTV_and_damaging_missense	logistic
had_menopause	CASD1	HGNC:16014	0.390744	0.258264	0.13029	26	PTV_only	Cox
had_menopause_neoplasm_surgery_free	CHRNA3	HGNC:1957	0.192278	0.127092	0.130303	82	PTV_only	Cox
ANM	BCL2L15	HGNC:33624	-1.05516	0.69745	0.130313	31	PTV_and_damaging_missense	linear
had_menopause	LRRC25	HGNC:29806	-0.329389	0.217726	0.130315	409	PTV_and_damaging_missense	logistic
had_menopause	ARL6IP6	HGNC:24048	0.252227	0.166725	0.130322	57	PTV_and_damaging_missense	Cox
had_menopause	TNP2	HGNC:11952	-0.853851	0.564416	0.130329	48	PTV_and_damaging_missense	logistic
ANM	GRHL3	HGNC:25839	-0.304014	0.200959	0.130331	375	PTV_and_damaging_missense	linear
had_menopause_neoplasm_surgery_free	PHKB	HGNC:8927	0.347136	0.229468	0.130334	360	PTV_only	logistic
ANM_neoplasm_surgery_free	SAMD15	HGNC:18631	-0.720998	0.47661	0.130345	65	PTV_only	linear
had_menopause	NAPB	HGNC:15751	-1.3923	0.920384	0.130346	12	PTV_only	logistic
ANM_neoplasm_surgery_free	PEX19	HGNC:9713	-1.36942	0.905254	0.13035	18	PTV_only	linear
had_menopause	CABLES1	HGNC:25097	0.208042	0.137529	0.130351	1024	PTV_and_damaging_missense	logistic
ANM_neoplasm_surgery_free	SNCAIP	HGNC:11139	0.329243	0.217652	0.13036	313	PTV_only	linear
ANM	CYP26A1	HGNC:2603	1.62874	1.07674	0.130369	13	PTV_only	linear
had_menopause	ERAL1	HGNC:3424	-0.479166	0.316773	0.130369	216	PTV_and_damaging_missense	logistic
had_menopause	FAM71D	HGNC:20101	-0.259497	0.17156	0.130389	50	PTV_only	Cox
ANM	MYH10	HGNC:7568	-0.217915	0.144069	0.130391	733	PTV_and_damaging_missense	linear
had_menopause	TSPAN17	HGNC:13594	0.252193	0.166733	0.130392	53	PTV_only	Cox
had_menopause	KANSL1	HGNC:24565	1.27858	0.845311	0.130392	20	PTV_only	logistic
had_menopause	KCNK3	HGNC:6278	-0.225595	0.149149	0.130394	70	PTV_and_damaging_missense	Cox
ANM	PRELID2	HGNC:28306	-0.576182	0.380934	0.130398	104	PTV_and_damaging_missense	linear
had_menopause	CREB3L3	HGNC:18855	0.200433	0.132515	0.130399	86	PTV_only	Cox
had_menopause_neoplasm_surgery_free	EME2	HGNC:27289	-0.671602	0.444025	0.130399	84	PTV_only	logistic
ANM	PDCD2L	HGNC:28194	0.717643	0.474462	0.1304	67	PTV_only	linear
had_menopause	FBN2	HGNC:3604	-0.0472207	0.0312201	0.130405	1626	PTV_and_damaging_missense	Cox
had_menopause	PAM16	HGNC:29679	0.112256	0.0742228	0.130429	280	PTV_and_damaging_missense	Cox
had_menopause	UCHL1	HGNC:12513	-0.338246	0.223651	0.130437	39	PTV_and_damaging_missense	Cox
had_menopause	HR	HGNC:5172	-0.918316	0.607207	0.130442	53	PTV_only	logistic
had_menopause_neoplasm_surgery_free	ADAM28	HGNC:206	0.192199	0.127088	0.130449	105	PTV_only	Cox
ANM_neoplasm_surgery_free	PTBP3	HGNC:10253	-0.616086	0.407381	0.130461	89	PTV_and_damaging_missense	linear
had_menopause	NHLRC2	HGNC:24731	-0.26478	0.175091	0.130472	611	PTV_and_damaging_missense	logistic
ANM	AIG1	HGNC:21607	-0.224418	0.148402	0.130479	816	PTV_and_damaging_missense	linear
ANM_neoplasm_surgery_free	LARP1	HGNC:29531	0.349115	0.230861	0.13048	278	PTV_and_damaging_missense	linear
ANM_neoplasm_surgery_free	FMC1	HGNC:26946	0.776531	0.513504	0.130483	56	PTV_and_damaging_missense	linear
ANM	WDR83OS	HGNC:30203	-0.847573	0.560484	0.130483	48	PTV_and_damaging_missense	linear
had_menopause_neoplasm_surgery_free	YTHDC2	HGNC:24721	-1.31639	0.870521	0.130486	14	PTV_only	logistic
had_menopause_neoplasm_surgery_free	SERPINC1	HGNC:775	0.100583	0.0665147	0.130486	335	PTV_and_damaging_missense	Cox
had_menopause	DACT3	HGNC:30745	0.510679	0.337711	0.130489	184	PTV_and_damaging_missense	logistic
ANM	TNFSF8	HGNC:11938	1.15144	0.761447	0.130495	26	PTV_and_damaging_missense	linear
ANM_neoplasm_surgery_free	TM7SF2	HGNC:11863	1.18569	0.784111	0.130501	24	PTV_only	linear
ANM	SLC35A3	HGNC:11023	0.644707	0.426358	0.130505	83	PTV_and_damaging_missense	linear
had_menopause_neoplasm_surgery_free	MOB3A	HGNC:29802	-0.0846443	0.0559782	0.13051	492	PTV_and_damaging_missense	Cox
had_menopause_neoplasm_surgery_free	PDE5A	HGNC:8784	0.0557686	0.0368817	0.13051	1182	PTV_and_damaging_missense	Cox
had_menopause	ADPRH	HGNC:269	-0.0956107	0.0632336	0.130528	378	PTV_and_damaging_missense	Cox
had_menopause	GTF2A2	HGNC:4647	1.90956	1.26295	0.130537	10	PTV_only	logistic
ANM	SAP25	HGNC:41908	-1.28116	0.84734	0.130545	21	PTV_only	linear
had_menopause	SPRED1	HGNC:20249	2.11763	1.40061	0.130551	14	PTV_only	logistic
had_menopause_neoplasm_surgery_free	GABRG1	HGNC:4086	-0.44807	0.296357	0.130553	180	PTV_and_damaging_missense	logistic
ANM_neoplasm_surgery_free	SUN3	HGNC:22429	-0.776266	0.513444	0.130569	56	PTV_only	linear
had_menopause_neoplasm_surgery_free	NAALAD2	HGNC:14526	-0.570372	0.377265	0.13057	114	PTV_only	logistic
had_menopause	VAT1	HGNC:16919	0.41268	0.272965	0.130573	252	PTV_and_damaging_missense	logistic
had_menopause_neoplasm_surgery_free	DGAT2	HGNC:16940	0.241879	0.15999	0.130575	698	PTV_and_damaging_missense	logistic
had_menopause	UPF3A	HGNC:20332	-0.428363	0.283339	0.130575	211	PTV_only	logistic
ANM	H2AC6	HGNC:4733	1.3838	0.915299	0.130576	18	PTV_and_damaging_missense	linear
had_menopause	ENTPD5	HGNC:3367	-0.208239	0.137744	0.13059	936	PTV_and_damaging_missense	logistic
had_menopause	COX4I2	HGNC:16232	0.432955	0.286395	0.1306	273	PTV_and_damaging_missense	logistic
had_menopause_neoplasm_surgery_free	SPATA21	HGNC:28026	-0.245361	0.162305	0.130603	58	PTV_only	Cox
ANM_neoplasm_surgery_free	CAPN2	HGNC:1479	-0.203659	0.134719	0.130607	824	PTV_only	linear
ANM_neoplasm_surgery_free	ARMC12	HGNC:21099	-0.241249	0.159586	0.130611	585	PTV_and_damaging_missense	linear
had_menopause_neoplasm_surgery_free	HSPB7	HGNC:5249	0.419371	0.277421	0.130616	17	PTV_only	Cox
had_menopause_neoplasm_surgery_free	CDKN2A	HGNC:1787	-0.475112	0.314296	0.130618	153	PTV_and_damaging_missense	logistic
had_menopause_neoplasm_surgery_free	MTHFD2	HGNC:7434	0.432785	0.286299	0.130622	239	PTV_and_damaging_missense	logistic
had_menopause	HOXC6	HGNC:5128	-0.133223	0.0881316	0.130626	207	PTV_and_damaging_missense	Cox
had_menopause	BCO2	HGNC:18503	0.0316687	0.0209508	0.130642	3606	PTV_and_damaging_missense	Cox
had_menopause_neoplasm_surgery_free	TESPA1	HGNC:29109	0.863103	0.571	0.130645	59	PTV_only	logistic
ANM	CNN2	HGNC:2156	-1.62763	1.0768	0.130654	13	PTV_only	linear
ANM	RBM12B	HGNC:32310	0.939947	0.621856	0.13066	39	PTV_only	linear
had_menopause_neoplasm_surgery_free	PPP2R1A	HGNC:9302	0.239149	0.158223	0.130669	66	PTV_and_damaging_missense	Cox
ANM	SYT16	HGNC:23142	0.341125	0.225693	0.130677	297	PTV_and_damaging_missense	linear
ANM_neoplasm_surgery_free	RIOK3	HGNC:11451	-0.191651	0.1268	0.130682	932	PTV_and_damaging_missense	linear
had_menopause_neoplasm_surgery_free	TTC19	HGNC:26006	1.01339	0.670503	0.130689	49	PTV_only	logistic
ANM	SPSB3	HGNC:30629	-0.605577	0.400674	0.130692	94	PTV_only	linear
had_menopause_neoplasm_surgery_free	KLK13	HGNC:6361	0.676024	0.447296	0.130697	10	PTV_only	Cox
had_menopause_neoplasm_surgery_free	YEATS2	HGNC:25489	-0.0481198	0.0318391	0.130701	1617	PTV_and_damaging_missense	Cox
had_menopause	ACLY	HGNC:115	-0.0492656	0.0325974	0.130703	1472	PTV_and_damaging_missense	Cox
ANM	ISOC2	HGNC:26278	-0.590092	0.390448	0.130711	99	PTV_and_damaging_missense	linear
ANM_neoplasm_surgery_free	ASB17	HGNC:19769	1.4987	0.991687	0.130727	15	PTV_only	linear
ANM	SPCS1	HGNC:23401	-0.482735	0.319428	0.130729	148	PTV_and_damaging_missense	linear
had_menopause_neoplasm_surgery_free	SCYL2	HGNC:19286	-0.477973	0.316283	0.130732	16	PTV_only	Cox
ANM_neoplasm_surgery_free	SKOR1	HGNC:21326	-0.155822	0.103111	0.130739	1421	PTV_and_damaging_missense	linear
had_menopause	PHF20	HGNC:16098	-0.534332	0.353585	0.130741	12	PTV_only	Cox
ANM	DLGAP2	HGNC:2906	-0.202002	0.133671	0.130744	853	PTV_and_damaging_missense	linear
had_menopause	UPK3A	HGNC:12580	-0.325818	0.215614	0.130758	361	PTV_and_damaging_missense	logistic
ANM	VTI1A	HGNC:17792	0.38408	0.254167	0.130758	234	PTV_and_damaging_missense	linear
ANM_neoplasm_surgery_free	ACOT2	HGNC:18431	0.398325	0.2636	0.130769	213	PTV_and_damaging_missense	linear
had_menopause_neoplasm_surgery_free	POLG	HGNC:9179	-0.123032	0.0814207	0.130771	2970	PTV_and_damaging_missense	logistic
had_menopause	SIT1	HGNC:17710	0.51791	0.342745	0.130772	150	PTV_and_damaging_missense	logistic
had_menopause_neoplasm_surgery_free	ENTPD3	HGNC:3365	0.0807999	0.0534758	0.130798	532	PTV_and_damaging_missense	Cox
had_menopause	TRIM41	HGNC:19013	-0.756617	0.500773	0.130814	68	PTV_only	logistic
had_menopause_neoplasm_surgery_free	MLIP	HGNC:21355	-0.0686265	0.0454211	0.130816	767	PTV_and_damaging_missense	Cox
had_menopause_neoplasm_surgery_free	SIRT5	HGNC:14933	0.126525	0.083742	0.130816	210	PTV_only	Cox
ANM	MYL3	HGNC:7584	0.664597	0.43987	0.130819	78	PTV_and_damaging_missense	linear
had_menopause	C12orf50	HGNC:26665	0.0704342	0.0466194	0.13083	687	PTV_and_damaging_missense	Cox
had_menopause_neoplasm_surgery_free	ATXN2L	HGNC:31326	0.50368	0.33338	0.130833	12	PTV_only	Cox
ANM_neoplasm_surgery_free	CMC1	HGNC:28783	-0.217392	0.14389	0.130841	721	PTV_and_damaging_missense	linear
ANM	SPINK13	HGNC:27200	-1.38252	0.915096	0.130845	18	PTV_and_damaging_missense	linear
ANM	MPZL2	HGNC:3496	0.549755	0.363888	0.130848	114	PTV_only	linear
had_menopause	LCLAT1	HGNC:26756	0.106784	0.070682	0.130849	314	PTV_and_damaging_missense	Cox
ANM_neoplasm_surgery_free	CAMK2B	HGNC:1461	-0.331553	0.219459	0.130851	308	PTV_and_damaging_missense	linear
had_menopause	TAS1R2	HGNC:14905	-0.315177	0.208626	0.130859	437	PTV_and_damaging_missense	logistic
ANM	CHI3L1	HGNC:1932	-0.465607	0.308201	0.130863	159	PTV_and_damaging_missense	linear
had_menopause	BCCIP	HGNC:978	0.120338	0.0796569	0.130864	239	PTV_and_damaging_missense	Cox
had_menopause_neoplasm_surgery_free	FAM222B	HGNC:25563	-0.121546	0.0804579	0.13087	231	PTV_and_damaging_missense	Cox
ANM_neoplasm_surgery_free	ZC2HC1A	HGNC:24277	-1.83462	1.21442	0.130873	10	PTV_only	linear
had_menopause	DBT	HGNC:2698	1.61961	1.07213	0.130879	31	PTV_only	logistic
had_menopause_neoplasm_surgery_free	TRIM35	HGNC:16285	0.110385	0.0730726	0.130886	301	PTV_and_damaging_missense	Cox
had_menopause_neoplasm_surgery_free	HBQ1	HGNC:4833	-1.0978	0.726727	0.130888	28	PTV_only	logistic
ANM_neoplasm_surgery_free	C1QB	HGNC:1242	-0.469633	0.310889	0.130893	153	PTV_and_damaging_missense	linear
had_menopause	RNF6	HGNC:10069	-0.0861522	0.0570332	0.1309	470	PTV_and_damaging_missense	Cox
had_menopause_neoplasm_surgery_free	ZFYVE28	HGNC:29334	0.0541963	0.0358783	0.1309	1197	PTV_and_damaging_missense	Cox
ANM_neoplasm_surgery_free	POLE4	HGNC:18755	0.8652	0.572763	0.130902	45	PTV_and_damaging_missense	linear
had_menopause_neoplasm_surgery_free	PDZK1	HGNC:8821	-0.193714	0.128241	0.130905	89	PTV_only	Cox
ANM	SMC1B	HGNC:11112	-0.299594	0.198337	0.130913	385	PTV_and_damaging_missense	linear
ANM_neoplasm_surgery_free	ZNF304	HGNC:13505	0.618809	0.409664	0.130914	88	PTV_and_damaging_missense	linear
ANM_neoplasm_surgery_free	MGAT4C	HGNC:30871	0.340978	0.225734	0.130914	291	PTV_and_damaging_missense	linear
had_menopause_neoplasm_surgery_free	LRRC41	HGNC:16917	-0.436359	0.288885	0.130918	18	PTV_only	Cox
had_menopause_neoplasm_surgery_free	MCRIP1	HGNC:28007	1.81519	1.20175	0.130926	13	PTV_only	logistic
had_menopause	SSH2	HGNC:30580	-0.337877	0.223695	0.130933	31	PTV_only	Cox
had_menopause	C9orf43	HGNC:23570	0.0407161	0.0269568	0.130936	2101	PTV_and_damaging_missense	Cox
ANM	HECTD1	HGNC:20157	0.255574	0.169206	0.130938	530	PTV_and_damaging_missense	linear
had_menopause_neoplasm_surgery_free	MAP9	HGNC:26118	-0.0761712	0.0504312	0.130942	617	PTV_and_damaging_missense	Cox
had_menopause_neoplasm_surgery_free	HBM	HGNC:4826	0.267261	0.176948	0.130944	50	PTV_and_damaging_missense	Cox
had_menopause	FGF17	HGNC:3673	0.723233	0.478841	0.130946	89	PTV_and_damaging_missense	logistic
ANM_neoplasm_surgery_free	PIAS4	HGNC:17002	-0.315477	0.208871	0.130949	340	PTV_and_damaging_missense	linear
ANM_neoplasm_surgery_free	SPAG1	HGNC:11212	0.725573	0.480398	0.130957	64	PTV_only	linear
ANM_neoplasm_surgery_free	THTPA	HGNC:18987	0.589422	0.390254	0.130958	97	PTV_and_damaging_missense	linear
ANM_neoplasm_surgery_free	HPS5	HGNC:17022	0.652983	0.432342	0.130963	79	PTV_only	linear
had_menopause	TC2N	HGNC:19859	0.550948	0.364794	0.130967	189	PTV_only	logistic
had_menopause_neoplasm_surgery_free	SLC66A1L	HGNC:25146	0.556527	0.36849	0.130969	180	PTV_and_damaging_missense	logistic
ANM	MRPL28	HGNC:14484	-0.554395	0.367078	0.130973	112	PTV_and_damaging_missense	linear
had_menopause_neoplasm_surgery_free	CABIN1	HGNC:24187	0.155104	0.1027	0.130975	152	PTV_only	Cox
had_menopause_neoplasm_surgery_free	FAM149A	HGNC:24527	0.0507626	0.0336132	0.130993	1371	PTV_and_damaging_missense	Cox
ANM_neoplasm_surgery_free	PGLYRP1	HGNC:8904	1.00982	0.668661	0.130994	33	PTV_and_damaging_missense	linear
had_menopause_neoplasm_surgery_free	PPP1R10	HGNC:9284	-0.191912	0.127081	0.131004	104	PTV_and_damaging_missense	Cox
ANM	TMIGD3	HGNC:51375	-1.34504	0.890684	0.131017	19	PTV_only	linear
had_menopause	PIGK	HGNC:8965	0.109129	0.0722675	0.131024	272	PTV_and_damaging_missense	Cox
had_menopause	DDX20	HGNC:2743	-0.178014	0.117884	0.131025	1352	PTV_and_damaging_missense	logistic
had_menopause	CSE1L	HGNC:2431	-0.0648335	0.0429343	0.131027	864	PTV_and_damaging_missense	Cox
had_menopause_neoplasm_surgery_free	KLHDC3	HGNC:20704	0.308332	0.204187	0.131032	38	PTV_and_damaging_missense	Cox
had_menopause	BRSK2	HGNC:11405	-0.549	0.36357	0.131036	139	PTV_only	logistic
had_menopause	SGCG	HGNC:10809	0.384414	0.254576	0.131039	282	PTV_and_damaging_missense	logistic
had_menopause_neoplasm_surgery_free	COPS3	HGNC:2239	-0.911634	0.603729	0.131042	52	PTV_and_damaging_missense	logistic
had_menopause_neoplasm_surgery_free	KHDC4	HGNC:29145	-0.476956	0.315864	0.131043	153	PTV_and_damaging_missense	logistic
had_menopause_neoplasm_surgery_free	CALHM2	HGNC:23493	0.144133	0.0954527	0.131044	171	PTV_and_damaging_missense	Cox
ANM_neoplasm_surgery_free	OC90	HGNC:8100	0.224014	0.148355	0.131052	678	PTV_and_damaging_missense	linear
had_menopause	PLAAT2	HGNC:17824	0.184584	0.122245	0.131055	103	PTV_and_damaging_missense	Cox
had_menopause	MUC8	HGNC:7519	0.174454	0.115537	0.131059	113	PTV_only	Cox
had_menopause_neoplasm_surgery_free	EPHB1	HGNC:3392	-0.0947654	0.0627645	0.13108	408	PTV_and_damaging_missense	Cox
had_menopause	NOL10	HGNC:25862	-0.0763693	0.0505812	0.131086	634	PTV_and_damaging_missense	Cox
had_menopause_neoplasm_surgery_free	CDH5	HGNC:1764	-0.314971	0.208614	0.131088	40	PTV_only	Cox
had_menopause	SHB	HGNC:10838	0.0312521	0.0206993	0.131092	3655	PTV_and_damaging_missense	Cox
had_menopause	FNIP2	HGNC:29280	1.39463	0.923736	0.131103	19	PTV_only	logistic
ANM_neoplasm_surgery_free	ARHGEF15	HGNC:15590	0.782192	0.518081	0.131103	55	PTV_only	linear
had_menopause_neoplasm_surgery_free	IGFN1	HGNC:24607	-0.0269798	0.0178704	0.131107	5062	PTV_and_damaging_missense	Cox
ANM_neoplasm_surgery_free	CEACAM18	HGNC:31949	0.905833	0.6	0.13112	41	PTV_only	linear
ANM	VIPR1	HGNC:12694	-0.375089	0.24846	0.131136	245	PTV_and_damaging_missense	linear
had_menopause	RAB32	HGNC:9772	0.308235	0.204181	0.131141	35	PTV_only	Cox
had_menopause	NFYA	HGNC:7804	-0.913153	0.604895	0.131145	54	PTV_and_damaging_missense	logistic
ANM	MCM9	HGNC:21484	1.03619	0.686398	0.131149	32	PTV_only	linear
had_menopause	ZNF705A	HGNC:32281	-0.455203	0.301542	0.13115	16	PTV_only	Cox
ANM_neoplasm_surgery_free	STXBP3	HGNC:11446	-0.742677	0.491968	0.13115	61	PTV_and_damaging_missense	linear
had_menopause_neoplasm_surgery_free	TNFRSF12A	HGNC:18152	-0.533902	0.353678	0.131153	16	PTV_only	Cox
had_menopause	C1QA	HGNC:1241	-0.229103	0.151769	0.131158	779	PTV_and_damaging_missense	logistic
had_menopause_neoplasm_surgery_free	MEP1B	HGNC:7020	-0.0630467	0.0417678	0.131182	867	PTV_and_damaging_missense	Cox
ANM	SLC7A2	HGNC:11060	-1.22204	0.809578	0.131182	23	PTV_only	linear
had_menopause_neoplasm_surgery_free	GEN1	HGNC:26881	-0.185927	0.123177	0.131188	104	PTV_only	Cox
had_menopause	LRRC66	HGNC:34299	-0.0756883	0.0501445	0.131196	642	PTV_and_damaging_missense	Cox
had_menopause	DGAT2	HGNC:16940	0.468411	0.310329	0.131196	197	PTV_only	logistic
had_menopause	JAGN1	HGNC:26926	-0.520372	0.344756	0.131199	183	PTV_and_damaging_missense	logistic
ANM	FAM219A	HGNC:19920	-0.756781	0.501384	0.131205	60	PTV_and_damaging_missense	linear
had_menopause_neoplasm_surgery_free	CFAP300	HGNC:28188	0.356135	0.235951	0.131207	30	PTV_only	Cox
had_menopause	PRKCA	HGNC:9393	-0.570522	0.37799	0.131207	15	PTV_only	Cox
ANM	TMEM216	HGNC:25018	-0.583466	0.386581	0.131226	101	PTV_and_damaging_missense	linear
had_menopause	DNMT3B	HGNC:2979	1.9413	1.28627	0.131236	17	PTV_only	logistic
had_menopause_neoplasm_surgery_free	CCDC171	HGNC:29828	0.450498	0.298499	0.131244	227	PTV_only	logistic
had_menopause_neoplasm_surgery_free	ETFB	HGNC:3482	0.570605	0.378083	0.131246	12	PTV_only	Cox
ANM_neoplasm_surgery_free	PSME4	HGNC:20635	0.298308	0.197658	0.131249	380	PTV_and_damaging_missense	linear
had_menopause_neoplasm_surgery_free	ACTN3	HGNC:165	-0.509054	0.337302	0.13125	166	PTV_only	logistic
ANM_neoplasm_surgery_free	HMG20B	HGNC:5002	0.708506	0.469457	0.131252	67	PTV_and_damaging_missense	linear
had_menopause_neoplasm_surgery_free	TTC26	HGNC:21882	0.403588	0.267434	0.13127	17	PTV_only	Cox
had_menopause	APCDD1L	HGNC:26892	-0.225373	0.149343	0.131274	76	PTV_only	Cox
had_menopause_neoplasm_surgery_free	DPP7	HGNC:14892	0.0454625	0.030126	0.131278	1661	PTV_and_damaging_missense	Cox
ANM	TMEM129	HGNC:25137	-0.449831	0.29809	0.131292	170	PTV_and_damaging_missense	linear
had_menopause_neoplasm_surgery_free	RABL6	HGNC:24703	0.141204	0.093573	0.131294	2196	PTV_and_damaging_missense	logistic
had_menopause	CBWD3	HGNC:18519	0.0783581	0.051927	0.131297	549	PTV_and_damaging_missense	Cox
ANM_neoplasm_surgery_free	PARPBP	HGNC:26074	0.828214	0.548843	0.131299	49	PTV_only	linear
ANM	TNIK	HGNC:30765	1.34415	0.890786	0.131316	19	PTV_only	linear
had_menopause	PC	HGNC:8636	-0.0823955	0.0546067	0.131327	538	PTV_and_damaging_missense	Cox
ANM	EHBP1L1	HGNC:30682	0.14487	0.0960166	0.131355	1671	PTV_and_damaging_missense	linear
ANM	LRRC18	HGNC:23199	-1.85295	1.22812	0.131362	10	PTV_only	linear
had_menopause_neoplasm_surgery_free	ZFP30	HGNC:29555	0.441182	0.292423	0.131372	236	PTV_and_damaging_missense	logistic
ANM_neoplasm_surgery_free	ATP2A1	HGNC:811	0.60127	0.398539	0.131385	93	PTV_only	linear
had_menopause	TMEM259	HGNC:17039	0.579942	0.384411	0.131388	133	PTV_only	logistic
had_menopause	GIMD1	HGNC:44141	0.454922	0.301543	0.13139	17	PTV_only	Cox
had_menopause_neoplasm_surgery_free	NOP56	HGNC:15911	-0.389597	0.258243	0.13139	28	PTV_only	Cox
had_menopause_neoplasm_surgery_free	EXOC6	HGNC:23196	0.315134	0.208887	0.131392	475	PTV_and_damaging_missense	logistic
ANM_neoplasm_surgery_free	SLFN12L	HGNC:33920	0.21624	0.143334	0.131394	727	PTV_only	linear
had_menopause_neoplasm_surgery_free	CUL7	HGNC:21024	-0.193346	0.12816	0.131394	93	PTV_only	Cox
had_menopause_neoplasm_surgery_free	FAM83D	HGNC:16122	0.0982465	0.0651241	0.1314	362	PTV_and_damaging_missense	Cox
had_menopause	VTI1B	HGNC:17793	1.74535	1.15694	0.131404	10	PTV_only	logistic
ANM	GABBR2	HGNC:4507	0.561333	0.372088	0.131404	109	PTV_and_damaging_missense	linear
ANM_neoplasm_surgery_free	PRPF40A	HGNC:16463	-1.32938	0.881201	0.131407	19	PTV_only	linear
had_menopause_neoplasm_surgery_free	PCSK5	HGNC:8747	-0.13404	0.0888528	0.131411	188	PTV_only	Cox
had_menopause	TENM3	HGNC:29944	0.0370664	0.0245709	0.131414	2636	PTV_and_damaging_missense	Cox
had_menopause	ZBBX	HGNC:26245	-0.154477	0.102406	0.131434	1740	PTV_only	logistic
had_menopause	PIAS4	HGNC:17002	0.244537	0.162109	0.131434	678	PTV_and_damaging_missense	logistic
had_menopause	TFF3	HGNC:11757	0.477087	0.316282	0.131447	13	PTV_only	Cox
had_menopause	LLCFC1	HGNC:21750	-0.224959	0.149138	0.131452	63	PTV_and_damaging_missense	Cox
had_menopause_neoplasm_surgery_free	TNFRSF1B	HGNC:11917	-0.183055	0.121359	0.131458	103	PTV_and_damaging_missense	Cox
had_menopause_neoplasm_surgery_free	ITIH1	HGNC:6166	-0.262145	0.173795	0.131463	592	PTV_and_damaging_missense	logistic
ANM_neoplasm_surgery_free	MOCS2	HGNC:7193	0.167499	0.111046	0.131463	1221	PTV_and_damaging_missense	linear
ANM_neoplasm_surgery_free	SOX10	HGNC:11190	-0.614594	0.407462	0.131471	89	PTV_and_damaging_missense	linear
had_menopause	DAPP1	HGNC:16500	2.3448	1.55463	0.131485	13	PTV_only	logistic
had_menopause_neoplasm_surgery_free	GHITM	HGNC:17281	-1.31637	0.872777	0.131489	33	PTV_only	logistic
had_menopause_neoplasm_surgery_free	GGT7	HGNC:4259	0.300419	0.199185	0.131494	509	PTV_and_damaging_missense	logistic
had_menopause	GNAT1	HGNC:4393	0.211309	0.140105	0.131498	75	PTV_only	Cox
had_menopause_neoplasm_surgery_free	IER3	HGNC:5392	-0.703611	0.46652	0.1315	79	PTV_and_damaging_missense	logistic
had_menopause	CD37	HGNC:1666	-0.403126	0.267299	0.131517	22	PTV_only	Cox
had_menopause_neoplasm_surgery_free	FNDC4	HGNC:20239	0.571068	0.378667	0.131528	151	PTV_only	logistic
had_menopause	IL1R1	HGNC:5993	0.0513481	0.0340495	0.131544	1306	PTV_and_damaging_missense	Cox
had_menopause_neoplasm_surgery_free	NIPBL	HGNC:28862	-1.77835	1.17926	0.131549	21	PTV_only	logistic
had_menopause_neoplasm_surgery_free	SUCLG1	HGNC:11449	-0.377257	0.250168	0.13155	29	PTV_only	Cox
had_menopause	HYKK	HGNC:34403	0.0627474	0.0416105	0.131562	912	PTV_and_damaging_missense	Cox
ANM_neoplasm_surgery_free	DROSHA	HGNC:17904	0.164656	0.109189	0.131563	1264	PTV_and_damaging_missense	linear
had_menopause_neoplasm_surgery_free	MTMR10	HGNC:25999	-0.21167	0.140371	0.131572	937	PTV_and_damaging_missense	logistic
had_menopause_neoplasm_surgery_free	IL17RB	HGNC:18015	0.0755713	0.050116	0.131573	604	PTV_and_damaging_missense	Cox
had_menopause	FBXL12	HGNC:13611	-0.326054	0.216229	0.131577	415	PTV_and_damaging_missense	logistic
had_menopause	TMEM8B	HGNC:21427	0.101262	0.0671566	0.131592	4353	PTV_and_damaging_missense	logistic
had_menopause	AIPL1	HGNC:359	-0.307961	0.20424	0.131595	41	PTV_only	Cox
had_menopause	DPF3	HGNC:17427	0.0747588	0.0495813	0.131605	604	PTV_and_damaging_missense	Cox
had_menopause	ABT1	HGNC:17369	-1.51089	1.00207	0.131614	14	PTV_only	logistic
ANM_neoplasm_surgery_free	APLP1	HGNC:597	-0.165646	0.109862	0.131618	1248	PTV_and_damaging_missense	linear
had_menopause	FERMT1	HGNC:15889	-0.213392	0.14153	0.131619	74	PTV_only	Cox
ANM_neoplasm_surgery_free	JAKMIP3	HGNC:23523	-0.4953	0.328499	0.131619	137	PTV_only	linear
ANM	DCTN5	HGNC:24594	-0.828084	0.549214	0.13162	50	PTV_and_damaging_missense	linear
had_menopause	ZNF558	HGNC:26422	0.624628	0.41429	0.13163	111	PTV_only	logistic
had_menopause_neoplasm_surgery_free	NXPE1	HGNC:28527	0.405611	0.269036	0.131645	249	PTV_and_damaging_missense	logistic
had_menopause	FBXO48	HGNC:33857	-0.880994	0.584351	0.131645	75	PTV_and_damaging_missense	logistic
ANM_neoplasm_surgery_free	MPP4	HGNC:13680	0.327086	0.216953	0.131654	315	PTV_and_damaging_missense	linear
had_menopause	TRIM47	HGNC:19020	-0.377032	0.250091	0.131663	24	PTV_only	Cox
ANM	NHSL1	HGNC:21021	-0.388175	0.257484	0.131669	228	PTV_only	linear
had_menopause_neoplasm_surgery_free	GALNTL5	HGNC:21725	0.287831	0.190932	0.131681	513	PTV_and_damaging_missense	logistic
ANM	C20orf141	HGNC:16134	-0.326852	0.216816	0.131685	322	PTV_only	linear
ANM	ARHGEF10	HGNC:14103	-0.175129	0.116174	0.131695	1133	PTV_and_damaging_missense	linear
ANM	MT1G	HGNC:7399	0.603997	0.400679	0.131703	94	PTV_and_damaging_missense	linear
ANM_neoplasm_surgery_free	GALE	HGNC:4116	-0.639734	0.42439	0.131708	82	PTV_and_damaging_missense	linear
ANM	SLC35E2B	HGNC:33941	-0.198867	0.131926	0.13171	876	PTV_and_damaging_missense	linear
had_menopause	NEK5	HGNC:7748	0.131332	0.0871261	0.131713	183	PTV_only	Cox
ANM_neoplasm_surgery_free	CLEC7A	HGNC:14558	-0.660333	0.438082	0.131732	77	PTV_and_damaging_missense	linear
had_menopause	PRPF40A	HGNC:16463	1.14822	0.761778	0.131737	34	PTV_only	logistic
had_menopause	CA4	HGNC:1375	-0.402953	0.267339	0.13174	19	PTV_only	Cox
had_menopause_neoplasm_surgery_free	AK1	HGNC:361	-0.529746	0.35149	0.131774	150	PTV_and_damaging_missense	logistic
had_menopause	ALDH6A1	HGNC:7179	1.1078	0.735039	0.131776	31	PTV_only	logistic
had_menopause_neoplasm_surgery_free	C19orf67	HGNC:34354	0.250361	0.16612	0.131783	695	PTV_and_damaging_missense	logistic
ANM	FEZF1	HGNC:22788	0.782124	0.518968	0.131796	56	PTV_and_damaging_missense	linear
ANM_neoplasm_surgery_free	GALNT13	HGNC:23242	-1.26311	0.838124	0.131797	21	PTV_only	linear
had_menopause	ANGPTL1	HGNC:489	0.0844346	0.0560296	0.13182	492	PTV_and_damaging_missense	Cox
had_menopause	TAMALIN	HGNC:18707	0.096513	0.0640466	0.131832	373	PTV_and_damaging_missense	Cox
had_menopause_neoplasm_surgery_free	TRAPPC4	HGNC:19943	0.424359	0.281612	0.131837	228	PTV_and_damaging_missense	logistic
ANM	CD180	HGNC:6726	-0.343179	0.227738	0.13184	293	PTV_and_damaging_missense	linear
ANM_neoplasm_surgery_free	SLC30A9	HGNC:1329	-0.484544	0.32155	0.131841	143	PTV_and_damaging_missense	linear
had_menopause	CRYBB3	HGNC:2400	-0.284283	0.188658	0.131844	526	PTV_and_damaging_missense	logistic
ANM_neoplasm_surgery_free	RBFOX3	HGNC:27097	0.17645	0.1171	0.131858	1096	PTV_and_damaging_missense	linear
ANM_neoplasm_surgery_free	SLC38A9	HGNC:26907	-0.588069	0.390279	0.131869	97	PTV_and_damaging_missense	linear
ANM_neoplasm_surgery_free	PDLIM4	HGNC:16501	-0.687182	0.45606	0.131873	71	PTV_and_damaging_missense	linear
ANM_neoplasm_surgery_free	CYB5R4	HGNC:20147	1.18133	0.784038	0.131886	24	PTV_only	linear
had_menopause	SH3BGR	HGNC:10822	-0.485103	0.321976	0.131902	197	PTV_and_damaging_missense	logistic
had_menopause	IL20	HGNC:6002	0.137087	0.0909888	0.131905	200	PTV_only	Cox
had_menopause_neoplasm_surgery_free	KLK6	HGNC:6367	0.254819	0.169134	0.131911	57	PTV_only	Cox
had_menopause_neoplasm_surgery_free	TM4SF19	HGNC:25167	1.81055	1.20175	0.131914	16	PTV_only	logistic
ANM_neoplasm_surgery_free	CCL14	HGNC:10612	1.82971	1.21445	0.131915	10	PTV_only	linear
had_menopause_neoplasm_surgery_free	CCDC153	HGNC:27446	0.547519	0.363418	0.131917	134	PTV_only	logistic
ANM	SLC66A1	HGNC:26001	-0.558082	0.370428	0.13192	110	PTV_and_damaging_missense	linear
had_menopause	PSMB10	HGNC:9538	0.784249	0.520555	0.131923	76	PTV_only	logistic
had_menopause	SLFN12L	HGNC:33920	0.172219	0.114313	0.131925	1486	PTV_only	logistic
had_menopause	MICOS13	HGNC:33702	-0.215311	0.142917	0.131928	76	PTV_and_damaging_missense	Cox
had_menopause_neoplasm_surgery_free	KCNN4	HGNC:6293	-1.59739	1.06033	0.131937	20	PTV_only	logistic
had_menopause	JSRP1	HGNC:24963	-0.434911	0.288691	0.13194	212	PTV_and_damaging_missense	logistic
ANM_neoplasm_surgery_free	FAM210B	HGNC:16102	-0.882644	0.585889	0.131943	43	PTV_and_damaging_missense	linear
had_menopause_neoplasm_surgery_free	HS2ST1	HGNC:5193	0.229998	0.152676	0.131953	66	PTV_and_damaging_missense	Cox
had_menopause_neoplasm_surgery_free	GOLT1A	HGNC:24766	-2.01568	1.33804	0.131954	10	PTV_only	logistic
had_menopause_neoplasm_surgery_free	ANKS1B	HGNC:24600	0.0976829	0.0648436	0.131954	362	PTV_and_damaging_missense	Cox
had_menopause	NDUFB2	HGNC:7697	-0.284756	0.189027	0.131957	48	PTV_only	Cox
had_menopause_neoplasm_surgery_free	GCM2	HGNC:4198	3.37139	2.2381	0.131974	12	PTV_only	logistic
ANM_neoplasm_surgery_free	TAF4B	HGNC:11538	0.440883	0.29268	0.131979	175	PTV_only	linear
had_menopause	BICD2	HGNC:17208	-0.265334	0.176145	0.13198	594	PTV_and_damaging_missense	logistic
had_menopause_neoplasm_surgery_free	MAP1A	HGNC:6835	0.0306128	0.0203228	0.131982	3845	PTV_and_damaging_missense	Cox
had_menopause	INO80	HGNC:26956	2.49612	1.65709	0.131982	15	PTV_only	logistic
had_menopause	CARF	HGNC:14435	0.823075	0.546417	0.131987	74	PTV_only	logistic
had_menopause	TXNDC15	HGNC:20652	-0.108576	0.0720809	0.131988	288	PTV_and_damaging_missense	Cox
had_menopause	TM4SF18	HGNC:25181	0.0485588	0.0322371	0.13199	1494	PTV_and_damaging_missense	Cox
had_menopause	SORCS1	HGNC:16697	1.31598	0.87365	0.13199	25	PTV_only	logistic
had_menopause	TPM4	HGNC:12013	0.264513	0.175605	0.131991	580	PTV_only	logistic
ANM	PPM1M	HGNC:26506	0.924826	0.613977	0.131998	40	PTV_only	linear
had_menopause	ATPAF2	HGNC:18802	0.641172	0.425676	0.132005	150	PTV_and_damaging_missense	logistic
had_menopause	PIP4K2A	HGNC:8997	1.4578	0.967841	0.132005	12	PTV_only	logistic
had_menopause_neoplasm_surgery_free	CIZ1	HGNC:16744	0.24773	0.16447	0.132009	52	PTV_only	Cox
had_menopause_neoplasm_surgery_free	SCYL1	HGNC:14372	-0.284788	0.189074	0.13201	50	PTV_only	Cox
ANM	KMT2D	HGNC:7133	0.107025	0.0710571	0.132025	3115	PTV_and_damaging_missense	linear
ANM_neoplasm_surgery_free	DNPH1	HGNC:21218	-0.374901	0.248908	0.132026	239	PTV_and_damaging_missense	linear
had_menopause	BRIX1	HGNC:24170	0.394539	0.261951	0.132027	284	PTV_and_damaging_missense	logistic
had_menopause_neoplasm_surgery_free	AMER2	HGNC:26360	0.306311	0.203374	0.13203	446	PTV_and_damaging_missense	logistic
ANM	ZNF846	HGNC:27260	-0.517389	0.343519	0.132034	128	PTV_only	linear
ANM	CENPO	HGNC:28152	0.206174	0.13689	0.13204	813	PTV_and_damaging_missense	linear
had_menopause_neoplasm_surgery_free	PLEKHG3	HGNC:20364	0.82769	0.549563	0.132044	53	PTV_only	logistic
had_menopause	SLC25A45	HGNC:27442	0.889408	0.590543	0.132045	50	PTV_only	logistic
ANM_neoplasm_surgery_free	GSTA1	HGNC:4626	-0.651204	0.432381	0.13205	79	PTV_and_damaging_missense	linear
had_menopause	ASIC1	HGNC:100	-0.103962	0.0690293	0.132052	336	PTV_only	Cox
ANM	IQGAP2	HGNC:6111	-0.130307	0.0865209	0.132053	2068	PTV_and_damaging_missense	linear
had_menopause_neoplasm_surgery_free	TMEM192	HGNC:26775	0.295452	0.196182	0.132065	39	PTV_and_damaging_missense	Cox
ANM_neoplasm_surgery_free	DNAJC27	HGNC:30290	-0.412785	0.274089	0.132066	197	PTV_and_damaging_missense	linear
ANM	LAMA3	HGNC:6483	0.136827	0.0908543	0.132069	1871	PTV_and_damaging_missense	linear
ANM_neoplasm_surgery_free	MMD2	HGNC:30133	-0.498313	0.330888	0.132075	135	PTV_and_damaging_missense	linear
had_menopause	OSBPL1A	HGNC:16398	0.0422544	0.028058	0.132075	1961	PTV_and_damaging_missense	Cox
had_menopause	CEACAM16	HGNC:31948	0.113982	0.0756883	0.132083	268	PTV_and_damaging_missense	Cox
had_menopause_neoplasm_surgery_free	PIWIL3	HGNC:18443	-0.0662371	0.0439839	0.132083	786	PTV_and_damaging_missense	Cox
had_menopause_neoplasm_surgery_free	COPS4	HGNC:16702	1.63002	1.08241	0.132089	20	PTV_and_damaging_missense	logistic
had_menopause_neoplasm_surgery_free	PRKACA	HGNC:9380	0.355032	0.235762	0.132095	29	PTV_only	Cox
ANM	DFFB	HGNC:2773	1.62151	1.07677	0.132097	13	PTV_only	linear
had_menopause_neoplasm_surgery_free	UPP2	HGNC:23061	0.244407	0.162302	0.132098	64	PTV_only	Cox
ANM_neoplasm_surgery_free	BBS9	HGNC:30000	-0.247943	0.16465	0.132104	549	PTV_and_damaging_missense	linear
had_menopause_neoplasm_surgery_free	GSDMC	HGNC:7151	-0.311317	0.206747	0.132121	464	PTV_and_damaging_missense	logistic
ANM	CYYR1	HGNC:16274	0.313681	0.208321	0.132134	349	PTV_only	linear
had_menopause	ZNF839	HGNC:20345	0.148871	0.0988695	0.132136	2045	PTV_and_damaging_missense	logistic
had_menopause	TMEM191C	HGNC:33601	0.186869	0.124108	0.132145	94	PTV_only	Cox
had_menopause_neoplasm_surgery_free	NUBPL	HGNC:20278	0.0617697	0.0410241	0.132145	936	PTV_and_damaging_missense	Cox
had_menopause	SYBU	HGNC:26011	1.41396	0.939084	0.13215	15	PTV_only	logistic
ANM_neoplasm_surgery_free	HAL	HGNC:4806	0.4743	0.315006	0.132153	149	PTV_only	linear
ANM	TSPO2	HGNC:21256	1.56244	1.03771	0.132155	14	PTV_only	linear
had_menopause_neoplasm_surgery_free	GNAZ	HGNC:4395	-0.409868	0.272226	0.132166	231	PTV_and_damaging_missense	logistic
ANM_neoplasm_surgery_free	ATR	HGNC:882	-0.269488	0.178987	0.132168	464	PTV_and_damaging_missense	linear
had_menopause	RPL23A	HGNC:10317	-1.97802	1.31379	0.132175	10	PTV_only	logistic
had_menopause	TEKT1	HGNC:15534	-0.106344	0.0706341	0.132178	332	PTV_only	Cox
had_menopause_neoplasm_surgery_free	TDRD6	HGNC:21339	0.104432	0.0693652	0.132187	3982	PTV_and_damaging_missense	logistic
ANM_neoplasm_surgery_free	AGR3	HGNC:24167	0.419036	0.278329	0.132191	191	PTV_only	linear
ANM	NME5	HGNC:7853	-1.56211	1.03758	0.132192	14	PTV_only	linear
had_menopause_neoplasm_surgery_free	CARF	HGNC:14435	0.227106	0.150851	0.132196	58	PTV_only	Cox
ANM_neoplasm_surgery_free	TMEM104	HGNC:25984	1.36293	0.905294	0.132199	18	PTV_only	linear
had_menopause	FANCD2OS	HGNC:28623	0.316412	0.210176	0.132205	389	PTV_and_damaging_missense	logistic
had_menopause_neoplasm_surgery_free	MYL4	HGNC:7585	-0.417645	0.277421	0.132207	19	PTV_only	Cox
ANM_neoplasm_surgery_free	FGL1	HGNC:3695	-0.729257	0.484411	0.132213	63	PTV_only	linear
had_menopause_neoplasm_surgery_free	GNB3	HGNC:4400	0.462957	0.307525	0.132214	226	PTV_and_damaging_missense	logistic
had_menopause	CCDC157	HGNC:33854	0.0630869	0.0419068	0.132219	876	PTV_and_damaging_missense	Cox
had_menopause_neoplasm_surgery_free	CEMIP2	HGNC:11869	-0.702364	0.466564	0.132222	79	PTV_only	logistic
ANM_neoplasm_surgery_free	LRRK1	HGNC:18608	0.826195	0.548838	0.132239	49	PTV_only	linear
had_menopause	USP42	HGNC:20068	0.19616	0.130313	0.132248	70	PTV_only	Cox
had_menopause	CELA2B	HGNC:29995	0.307337	0.204171	0.13225	31	PTV_only	Cox
had_menopause_neoplasm_surgery_free	GOT1L1	HGNC:28487	0.376113	0.249863	0.132253	280	PTV_and_damaging_missense	logistic
had_menopause	EMC10	HGNC:27609	-0.0584432	0.0388261	0.132259	1105	PTV_and_damaging_missense	Cox
had_menopause_neoplasm_surgery_free	JAG1	HGNC:6188	0.209451	0.139148	0.132262	897	PTV_and_damaging_missense	logistic
ANM_neoplasm_surgery_free	DPY19L4	HGNC:27829	-0.393234	0.26124	0.132263	217	PTV_only	linear
ANM	EFR3A	HGNC:28970	-0.408671	0.271498	0.132266	205	PTV_and_damaging_missense	linear
ANM	UBL7	HGNC:28221	0.338598	0.224949	0.132271	299	PTV_and_damaging_missense	linear
ANM_neoplasm_surgery_free	ACOX1	HGNC:119	-1.54507	1.02647	0.132271	14	PTV_only	linear
ANM_neoplasm_surgery_free	TTC1	HGNC:12391	1.40228	0.931621	0.132277	17	PTV_only	linear
had_menopause_neoplasm_surgery_free	LRRC63	HGNC:34296	0.315782	0.209801	0.132286	384	PTV_and_damaging_missense	logistic
ANM_neoplasm_surgery_free	GAL3ST2	HGNC:24869	0.207669	0.137973	0.132292	785	PTV_only	linear
ANM	PRR5L	HGNC:25878	-1.76189	1.17059	0.132295	11	PTV_only	linear
ANM_neoplasm_surgery_free	MPO	HGNC:7218	0.183794	0.122116	0.132309	1006	PTV_only	linear
ANM_neoplasm_surgery_free	BCL7B	HGNC:1005	-1.09251	0.725905	0.132321	28	PTV_and_damaging_missense	linear
had_menopause	LRRC41	HGNC:16917	0.405562	0.269475	0.132322	254	PTV_and_damaging_missense	logistic
had_menopause	CCSER2	HGNC:29197	0.179101	0.119003	0.132323	1324	PTV_and_damaging_missense	logistic
had_menopause	KRAS	HGNC:6407	-0.650747	0.4324	0.132333	89	PTV_only	logistic
had_menopause_neoplasm_surgery_free	SLC16A11	HGNC:23093	-0.337409	0.224205	0.132346	410	PTV_and_damaging_missense	logistic
had_menopause	SRRM3	HGNC:26729	-0.417593	0.277487	0.132347	16	PTV_only	Cox
had_menopause_neoplasm_surgery_free	XKR3	HGNC:28778	1.1164	0.741863	0.132359	36	PTV_only	logistic
ANM_neoplasm_surgery_free	BNC2	HGNC:30988	0.197259	0.13108	0.13236	872	PTV_and_damaging_missense	linear
ANM	HOXD12	HGNC:5135	-0.719426	0.478071	0.132367	66	PTV_only	linear
had_menopause_neoplasm_surgery_free	GTF2H2C	HGNC:31394	0.237352	0.157729	0.132373	818	PTV_and_damaging_missense	logistic
had_menopause	CLIP4	HGNC:26108	-0.0865033	0.0574845	0.132373	448	PTV_and_damaging_missense	Cox
ANM	CD8B	HGNC:1707	-1.41704	0.941673	0.132377	17	PTV_only	linear
had_menopause_neoplasm_surgery_free	TTC36	HGNC:33708	0.256313	0.170333	0.132381	670	PTV_and_damaging_missense	logistic
ANM	GZF1	HGNC:15808	-1.56135	1.03759	0.132382	14	PTV_only	linear
ANM_neoplasm_surgery_free	BST2	HGNC:1119	0.779561	0.518067	0.132393	55	PTV_and_damaging_missense	linear
ANM	DNAJB6	HGNC:14888	-0.619529	0.411719	0.132396	89	PTV_and_damaging_missense	linear
had_menopause_neoplasm_surgery_free	RPSA	HGNC:6502	-0.513191	0.341061	0.132404	154	PTV_and_damaging_missense	logistic
had_menopause_neoplasm_surgery_free	BDP1	HGNC:13652	0.134208	0.0891933	0.132405	189	PTV_only	Cox
had_menopause_neoplasm_surgery_free	CD7	HGNC:1695	-0.628773	0.417881	0.132409	108	PTV_and_damaging_missense	logistic
ANM	ANO4	HGNC:23837	1.24549	0.827758	0.132417	22	PTV_only	linear
ANM_neoplasm_surgery_free	ANAPC1	HGNC:19988	0.220161	0.14632	0.132419	697	PTV_and_damaging_missense	linear
had_menopause	CRNKL1	HGNC:15762	0.130296	0.0865989	0.132429	2553	PTV_and_damaging_missense	logistic
ANM	DGCR2	HGNC:2845	0.245129	0.162919	0.132429	572	PTV_and_damaging_missense	linear
had_menopause_neoplasm_surgery_free	FMNL3	HGNC:23698	-0.336535	0.223674	0.132433	31	PTV_only	Cox
ANM_neoplasm_surgery_free	WDSUB1	HGNC:26697	-0.253835	0.168706	0.132433	523	PTV_and_damaging_missense	linear
ANM	BRD7	HGNC:14310	-0.434645	0.288881	0.132436	181	PTV_and_damaging_missense	linear
had_menopause_neoplasm_surgery_free	SORCS2	HGNC:16698	0.0985775	0.0655199	0.132442	370	PTV_and_damaging_missense	Cox
ANM_neoplasm_surgery_free	RHOT1	HGNC:21168	1.36209	0.905316	0.132445	18	PTV_only	linear
had_menopause_neoplasm_surgery_free	ANO10	HGNC:25519	-0.383101	0.254634	0.132449	275	PTV_only	logistic
ANM_neoplasm_surgery_free	LIG1	HGNC:6598	-0.231276	0.15372	0.132451	631	PTV_and_damaging_missense	linear
ANM	NAV2	HGNC:15997	1.46037	0.970686	0.132463	16	PTV_only	linear
had_menopause	ZNF420	HGNC:20649	0.30717	0.204173	0.132464	30	PTV_only	Cox
had_menopause_neoplasm_surgery_free	SPAG4	HGNC:11214	-0.0908251	0.0603711	0.132466	408	PTV_and_damaging_missense	Cox
had_menopause	LUC7L2	HGNC:21608	-0.144233	0.0958725	0.132472	166	PTV_and_damaging_missense	Cox
ANM	LRRC34	HGNC:28408	0.719198	0.47805	0.132472	66	PTV_only	linear
had_menopause_neoplasm_surgery_free	LRP3	HGNC:6695	1.48761	0.988829	0.132474	14	PTV_only	logistic
had_menopause_neoplasm_surgery_free	PARP8	HGNC:26124	0.143605	0.0954571	0.132479	171	PTV_and_damaging_missense	Cox
had_menopause	SLC25A32	HGNC:29683	-0.434873	0.289076	0.13249	219	PTV_and_damaging_missense	logistic
ANM	MITD1	HGNC:25207	1.0665	0.708933	0.132491	30	PTV_only	linear
ANM_neoplasm_surgery_free	TLR2	HGNC:11848	-0.291308	0.193642	0.132493	396	PTV_and_damaging_missense	linear
ANM	SEC14L3	HGNC:18655	0.386471	0.256904	0.132498	229	PTV_and_damaging_missense	linear
had_menopause_neoplasm_surgery_free	RNF187	HGNC:27146	-0.345194	0.229468	0.132498	32	PTV_and_damaging_missense	Cox
had_menopause_neoplasm_surgery_free	NCOA2	HGNC:7669	-0.0811242	0.0539277	0.132501	548	PTV_and_damaging_missense	Cox
had_menopause_neoplasm_surgery_free	LMX1A	HGNC:6653	0.185326	0.123197	0.132502	102	PTV_and_damaging_missense	Cox
had_menopause_neoplasm_surgery_free	IL1RAP	HGNC:5995	2.21866	1.4749	0.13251	12	PTV_only	logistic
ANM	NCCRP1	HGNC:33739	-0.429854	0.285752	0.13251	185	PTV_and_damaging_missense	linear
ANM_neoplasm_surgery_free	ATP6V1B1	HGNC:853	-0.231554	0.153933	0.132521	629	PTV_and_damaging_missense	linear
had_menopause_neoplasm_surgery_free	ILK	HGNC:6040	-0.676601	0.4498	0.132523	89	PTV_only	logistic
had_menopause	HSD3B7	HGNC:18324	0.0429982	0.0285851	0.132525	1950	PTV_and_damaging_missense	Cox
ANM	STRA6	HGNC:30650	-0.155111	0.103116	0.132525	1444	PTV_and_damaging_missense	linear
had_menopause_neoplasm_surgery_free	USP31	HGNC:20060	1.48147	0.984881	0.132525	11	PTV_only	logistic
ANM_neoplasm_surgery_free	IFRD1	HGNC:5456	0.394695	0.262391	0.132529	215	PTV_and_damaging_missense	linear
ANM	CATSPERG	HGNC:25243	-0.217742	0.144754	0.132529	726	PTV_and_damaging_missense	linear
ANM_neoplasm_surgery_free	TJP3	HGNC:11829	-1.13316	0.753334	0.132535	26	PTV_only	linear
had_menopause_neoplasm_surgery_free	UTP25	HGNC:28440	-0.0720694	0.0479133	0.132539	685	PTV_and_damaging_missense	Cox
ANM_neoplasm_surgery_free	CYP19A1	HGNC:2594	-1.4012	0.931543	0.132544	17	PTV_only	linear
had_menopause_neoplasm_surgery_free	PABPN1L	HGNC:37237	0.130589	0.0868208	0.13255	185	PTV_and_damaging_missense	Cox
ANM_neoplasm_surgery_free	FOXP2	HGNC:13875	0.507394	0.337339	0.132558	130	PTV_and_damaging_missense	linear
had_menopause	NUB1	HGNC:17623	-0.38669	0.257107	0.132581	265	PTV_and_damaging_missense	logistic
ANM	TATDN3	HGNC:27010	1.01663	0.675943	0.132581	33	PTV_only	linear
had_menopause	CENPH	HGNC:17268	0.17614	0.117115	0.132583	115	PTV_and_damaging_missense	Cox
ANM_neoplasm_surgery_free	C1D	HGNC:29911	-1.8266	1.2145	0.132588	10	PTV_only	linear
had_menopause	GLB1L2	HGNC:25129	-0.560113	0.372423	0.132588	120	PTV_only	logistic
had_menopause	SERPINA12	HGNC:18359	-0.0288456	0.0191797	0.13259	4334	PTV_and_damaging_missense	Cox
ANM_neoplasm_surgery_free	SLC17A6	HGNC:16703	0.497698	0.330926	0.132599	135	PTV_and_damaging_missense	linear
had_menopause_neoplasm_surgery_free	PPP2R2B	HGNC:9305	1.72982	1.15021	0.132603	17	PTV_only	logistic
had_menopause	ACD	HGNC:25070	0.105472	0.0701332	0.132612	318	PTV_and_damaging_missense	Cox
had_menopause_neoplasm_surgery_free	MIER1	HGNC:29657	0.530762	0.352931	0.132615	165	PTV_and_damaging_missense	logistic
ANM_neoplasm_surgery_free	ROCK2	HGNC:10252	1.49127	0.99162	0.132619	15	PTV_only	linear
had_menopause	C2orf49	HGNC:28772	0.197581	0.131384	0.132621	96	PTV_and_damaging_missense	Cox
had_menopause	TSEN34	HGNC:15506	0.156064	0.103781	0.132637	130	PTV_and_damaging_missense	Cox
had_menopause_neoplasm_surgery_free	FER1L5	HGNC:19044	-0.146217	0.0972332	0.132639	164	PTV_only	Cox
ANM	HECTD2	HGNC:26736	0.713391	0.474466	0.132697	67	PTV_and_damaging_missense	linear
had_menopause_neoplasm_surgery_free	ATP5F1B	HGNC:830	0.589853	0.392312	0.132702	105	PTV_and_damaging_missense	logistic
ANM_neoplasm_surgery_free	AK3	HGNC:17376	-1.60148	1.06516	0.13271	13	PTV_only	linear
ANM	ADAMTS3	HGNC:219	-0.253002	0.168277	0.132719	536	PTV_and_damaging_missense	linear
ANM_neoplasm_surgery_free	MTAP	HGNC:7413	1.54321	1.02644	0.132728	14	PTV_only	linear
ANM	PDXDC1	HGNC:28995	-0.44688	0.297238	0.132728	171	PTV_only	linear
ANM_neoplasm_surgery_free	CEP250	HGNC:1859	-0.207178	0.137807	0.132743	787	PTV_and_damaging_missense	linear
ANM_neoplasm_surgery_free	RXRB	HGNC:10478	-1.00582	0.66905	0.132751	33	PTV_only	linear
had_menopause	ZNF625	HGNC:30571	0.696694	0.463443	0.132761	104	PTV_and_damaging_missense	logistic
had_menopause	RAB11FIP4	HGNC:30267	1.69996	1.13083	0.132765	10	PTV_only	logistic
had_menopause	INPP5B	HGNC:6077	-0.0390199	0.025957	0.132774	2398	PTV_and_damaging_missense	Cox
had_menopause_neoplasm_surgery_free	FRYL	HGNC:29127	-0.0518904	0.0345192	0.132779	1308	PTV_and_damaging_missense	Cox
had_menopause_neoplasm_surgery_free	RUSF1	HGNC:25848	-0.10047	0.0668366	0.132782	347	PTV_only	Cox
had_menopause_neoplasm_surgery_free	HMX1	HGNC:5017	-0.376023	0.250153	0.132796	19	PTV_only	Cox
ANM_neoplasm_surgery_free	ADGRF1	HGNC:18990	-0.209009	0.139045	0.132799	773	PTV_and_damaging_missense	linear
ANM_neoplasm_surgery_free	ZC3H18	HGNC:25091	0.187272	0.124586	0.132803	966	PTV_and_damaging_missense	linear
had_menopause_neoplasm_surgery_free	PPAN	HGNC:9227	-0.0385186	0.0256257	0.132806	2364	PTV_and_damaging_missense	Cox
had_menopause	RGL4	HGNC:31911	0.0886086	0.0589519	0.132822	453	PTV_and_damaging_missense	Cox
had_menopause	BDKRB1	HGNC:1029	-0.0916631	0.0609843	0.132823	408	PTV_and_damaging_missense	Cox
had_menopause	PLAT	HGNC:9051	0.328064	0.218265	0.132824	34	PTV_only	Cox
had_menopause_neoplasm_surgery_free	ZNF625	HGNC:30571	0.202875	0.134976	0.132828	76	PTV_and_damaging_missense	Cox
had_menopause	SPPL2B	HGNC:30627	0.0564448	0.037554	0.132831	1085	PTV_and_damaging_missense	Cox
had_menopause	HIRA	HGNC:4916	0.347878	0.231454	0.132837	357	PTV_and_damaging_missense	logistic
had_menopause	DLG4	HGNC:2903	-0.201312	0.133943	0.132849	1045	PTV_and_damaging_missense	logistic
ANM_neoplasm_surgery_free	TYMP	HGNC:3148	1.07207	0.713296	0.132851	29	PTV_only	linear
had_menopause_neoplasm_surgery_free	BOLA3	HGNC:24415	-1.1441	0.761253	0.132861	30	PTV_only	logistic
ANM_neoplasm_surgery_free	FAM219B	HGNC:24695	-0.21741	0.14466	0.13287	714	PTV_and_damaging_missense	linear
had_menopause	TAP1	HGNC:43	-0.033136	0.0220489	0.132879	3269	PTV_and_damaging_missense	Cox
ANM_neoplasm_surgery_free	FKBP6	HGNC:3722	-1.02069	0.679171	0.132883	32	PTV_only	linear
had_menopause	CD53	HGNC:1686	0.250546	0.166717	0.132886	61	PTV_and_damaging_missense	Cox
had_menopause_neoplasm_surgery_free	PRPF4	HGNC:17349	-0.472353	0.314314	0.132889	184	PTV_and_damaging_missense	logistic
had_menopause	VPS11	HGNC:14583	-1.10303	0.733992	0.132894	42	PTV_only	logistic
had_menopause	SLC6A9	HGNC:11056	0.26575	0.176845	0.132909	50	PTV_only	Cox
had_menopause	USP41	HGNC:20070	0.125	0.0831829	0.132913	223	PTV_and_damaging_missense	Cox
ANM	TXNDC15	HGNC:20652	0.420454	0.279794	0.132913	193	PTV_and_damaging_missense	linear
ANM	MED31	HGNC:24260	1.19092	0.792524	0.132922	24	PTV_and_damaging_missense	linear
had_menopause	TLCD1	HGNC:25177	-0.261667	0.174135	0.132924	51	PTV_only	Cox
had_menopause_neoplasm_surgery_free	USP10	HGNC:12608	0.635638	0.423009	0.132927	91	PTV_only	logistic
ANM_neoplasm_surgery_free	IGFALS	HGNC:5468	0.270684	0.180137	0.132932	458	PTV_and_damaging_missense	linear
ANM_neoplasm_surgery_free	HS3ST5	HGNC:19419	0.34694	0.230885	0.132935	278	PTV_and_damaging_missense	linear
had_menopause	AGRP	HGNC:330	0.745446	0.49611	0.132947	82	PTV_and_damaging_missense	logistic
had_menopause	MNT	HGNC:7188	0.433877	0.288756	0.132949	22	PTV_only	Cox
had_menopause	MGAT5B	HGNC:24140	-0.320437	0.213259	0.132949	27	PTV_only	Cox
had_menopause_neoplasm_surgery_free	CAPN7	HGNC:1484	0.18104	0.120493	0.13297	105	PTV_only	Cox
ANM	TMEM95	HGNC:27898	-0.313383	0.208583	0.132989	348	PTV_and_damaging_missense	linear
ANM_neoplasm_surgery_free	MUSK	HGNC:7525	1.48997	0.991711	0.132994	15	PTV_only	linear
had_menopause_neoplasm_surgery_free	SUMF1	HGNC:20376	0.156788	0.104359	0.132996	136	PTV_and_damaging_missense	Cox
had_menopause	GPR142	HGNC:20088	0.0427658	0.0284652	0.132996	1915	PTV_only	Cox
had_menopause_neoplasm_surgery_free	YME1L1	HGNC:12843	0.410388	0.273161	0.133002	230	PTV_only	logistic
had_menopause	ADGRA2	HGNC:17849	0.901599	0.600132	0.133011	52	PTV_only	logistic
had_menopause	RASGEF1C	HGNC:27400	0.575356	0.382987	0.133023	128	PTV_and_damaging_missense	logistic
had_menopause	ACTB	HGNC:132	0.751202	0.500042	0.133025	10	PTV_and_damaging_missense	Cox
ANM	SH3RF3	HGNC:24699	1.37475	0.915116	0.133031	18	PTV_only	linear
had_menopause	USP34	HGNC:20066	0.17817	0.118603	0.133036	1411	PTV_and_damaging_missense	logistic
had_menopause	ABCA4	HGNC:34	0.45709	0.304283	0.133049	197	PTV_only	logistic
ANM	VPS53	HGNC:25608	-0.334029	0.22236	0.13305	306	PTV_and_damaging_missense	linear
had_menopause	TNPO2	HGNC:19998	0.224011	0.149124	0.133051	72	PTV_and_damaging_missense	Cox
had_menopause	TRAPPC6B	HGNC:23066	1.14578	0.762749	0.133052	30	PTV_only	logistic
ANM	MYCBP	HGNC:7554	-1.24349	0.827791	0.133055	22	PTV_and_damaging_missense	linear
had_menopause	GFRA3	HGNC:4245	-1.27768	0.850644	0.133093	23	PTV_only	logistic
had_menopause	COG4	HGNC:18620	0.21689	0.144399	0.133093	62	PTV_only	Cox
had_menopause	SSPN	HGNC:11322	-1.25293	0.834196	0.133108	29	PTV_only	logistic
had_menopause	TBC1D12	HGNC:29082	1.14305	0.761051	0.133113	34	PTV_only	logistic
had_menopause_neoplasm_surgery_free	TMEM120B	HGNC:32008	0.155888	0.103792	0.133114	143	PTV_only	Cox
ANM	STMN3	HGNC:15926	-1.27249	0.847236	0.133118	21	PTV_only	linear
had_menopause_neoplasm_surgery_free	C5orf34	HGNC:24738	0.600589	0.399887	0.133123	95	PTV_only	logistic
had_menopause	SLC16A6	HGNC:10927	-0.531093	0.353616	0.133125	14	PTV_only	Cox
had_menopause	EIPR1	HGNC:12383	-1.83556	1.22218	0.13313	13	PTV_only	logistic
had_menopause	NBEA	HGNC:7648	-0.151929	0.10116	0.133131	1912	PTV_and_damaging_missense	logistic
ANM_neoplasm_surgery_free	SEPTIN3	HGNC:10750	0.68975	0.459256	0.133131	70	PTV_and_damaging_missense	linear
had_menopause	CHAF1B	HGNC:1911	0.375551	0.250058	0.133134	23	PTV_only	Cox
had_menopause	CHAC2	HGNC:32363	-0.0534314	0.0355775	0.13314	1250	PTV_and_damaging_missense	Cox
ANM	SERPINB1	HGNC:3311	0.673586	0.448508	0.133143	75	PTV_and_damaging_missense	linear
had_menopause	ACY3	HGNC:24104	0.473182	0.315074	0.133145	184	PTV_and_damaging_missense	logistic
had_menopause_neoplasm_surgery_free	SETBP1	HGNC:15573	0.222672	0.14827	0.133149	876	PTV_and_damaging_missense	logistic
ANM	AGPAT2	HGNC:325	-1.12226	0.747276	0.133153	27	PTV_only	linear
had_menopause_neoplasm_surgery_free	RCCD1	HGNC:30457	0.802685	0.53449	0.133155	55	PTV_only	logistic
ANM_neoplasm_surgery_free	ADAM23	HGNC:202	0.295272	0.196614	0.133157	384	PTV_and_damaging_missense	linear
ANM	NETO1	HGNC:13823	0.513749	0.342093	0.133158	129	PTV_and_damaging_missense	linear
had_menopause_neoplasm_surgery_free	C20orf27	HGNC:15873	0.342875	0.228318	0.133163	331	PTV_only	logistic
had_menopause_neoplasm_surgery_free	HYAL2	HGNC:5321	-0.533784	0.355448	0.133169	159	PTV_and_damaging_missense	logistic
ANM	TFG	HGNC:11758	-0.618489	0.411851	0.133171	89	PTV_and_damaging_missense	linear
ANM_neoplasm_surgery_free	ZNF420	HGNC:20649	0.52055	0.346647	0.133187	123	PTV_and_damaging_missense	linear
had_menopause_neoplasm_surgery_free	IGFBP4	HGNC:5473	0.157582	0.10494	0.133192	140	PTV_and_damaging_missense	Cox
had_menopause	ZNF749	HGNC:32783	-0.051	0.0339634	0.133196	1352	PTV_and_damaging_missense	Cox
had_menopause	HMMR	HGNC:5012	-0.283194	0.188596	0.133203	459	PTV_and_damaging_missense	logistic
had_menopause_neoplasm_surgery_free	IL25	HGNC:13765	-0.0428118	0.0285116	0.133212	1971	PTV_and_damaging_missense	Cox
had_menopause_neoplasm_surgery_free	MUC5B	HGNC:7516	-0.0870777	0.0579918	0.133213	473	PTV_only	Cox
ANM_neoplasm_surgery_free	LRIF1	HGNC:30299	-1.25861	0.83822	0.133225	21	PTV_only	linear
ANM	DXO	HGNC:2992	0.174254	0.116054	0.133231	1136	PTV_and_damaging_missense	linear
had_menopause	KRBA1	HGNC:22228	-0.132966	0.0885573	0.133235	2317	PTV_and_damaging_missense	logistic
had_menopause_neoplasm_surgery_free	HRC	HGNC:5178	0.240529	0.160198	0.133239	59	PTV_only	Cox
had_menopause	PAN2	HGNC:20074	1.04269	0.694501	0.133263	39	PTV_only	logistic
ANM_neoplasm_surgery_free	NUP210L	HGNC:29915	0.286897	0.1911	0.133285	407	PTV_and_damaging_missense	linear
had_menopause	FAM186A	HGNC:26980	0.0328276	0.0218674	0.133301	3224	PTV_only	Cox
had_menopause_neoplasm_surgery_free	AP2B1	HGNC:563	-0.525038	0.349745	0.133303	140	PTV_and_damaging_missense	logistic
had_menopause	NHSL1	HGNC:21021	0.099578	0.066334	0.133314	326	PTV_only	Cox
had_menopause_neoplasm_surgery_free	TMEM154	HGNC:26489	-0.119607	0.079677	0.133318	248	PTV_and_damaging_missense	Cox
had_menopause	SEPTIN1	HGNC:2879	0.0531262	0.0353906	0.133319	1209	PTV_and_damaging_missense	Cox
ANM	SACS	HGNC:10519	0.0893651	0.0595314	0.133323	4513	PTV_and_damaging_missense	linear
ANM_neoplasm_surgery_free	MYLK2	HGNC:16243	1.82307	1.21446	0.133324	10	PTV_only	linear
had_menopause	PNPLA8	HGNC:28900	0.165877	0.110504	0.133332	115	PTV_only	Cox
had_menopause	PBRM1	HGNC:30064	-0.250875	0.16713	0.133335	680	PTV_and_damaging_missense	logistic
ANM_neoplasm_surgery_free	PCDH9	HGNC:8661	-0.324142	0.215939	0.13334	319	PTV_and_damaging_missense	linear
had_menopause_neoplasm_surgery_free	SLURP2	HGNC:25549	0.127947	0.0852398	0.133348	210	PTV_and_damaging_missense	Cox
ANM_neoplasm_surgery_free	TMEM120A	HGNC:21697	0.799728	0.532795	0.13336	52	PTV_only	linear
ANM_neoplasm_surgery_free	CORO1A	HGNC:2252	1.73819	1.15804	0.133367	11	PTV_only	linear
had_menopause	ATPSCKMT	HGNC:27029	0.843747	0.56214	0.133368	44	PTV_only	logistic
had_menopause	ZBTB11	HGNC:16740	0.375286	0.250041	0.133382	29	PTV_only	Cox
had_menopause_neoplasm_surgery_free	ONECUT3	HGNC:13399	0.530724	0.353612	0.133391	16	PTV_only	Cox
had_menopause_neoplasm_surgery_free	SBF1	HGNC:10542	-0.152544	0.101641	0.133406	1820	PTV_and_damaging_missense	logistic
had_menopause	MINK1	HGNC:17565	0.0698215	0.0465235	0.133412	722	PTV_and_damaging_missense	Cox
had_menopause	DNMT3B	HGNC:2979	0.222231	0.148078	0.133416	840	PTV_and_damaging_missense	logistic
ANM_neoplasm_surgery_free	SLC44A1	HGNC:18798	0.427883	0.285111	0.133423	182	PTV_and_damaging_missense	linear
had_menopause	SLCO4C1	HGNC:23612	0.327878	0.218489	0.133443	407	PTV_and_damaging_missense	logistic
had_menopause	PRPF18	HGNC:17351	-1.66301	1.10819	0.133445	12	PTV_only	logistic
had_menopause_neoplasm_surgery_free	BCL7C	HGNC:1006	0.0471319	0.0314076	0.133445	1600	PTV_and_damaging_missense	Cox
had_menopause	MEMO1	HGNC:14014	-0.208274	0.138791	0.133451	91	PTV_and_damaging_missense	Cox
ANM_neoplasm_surgery_free	SUCO	HGNC:1240	0.889609	0.592818	0.133453	42	PTV_only	linear
had_menopause	ZNF396	HGNC:18824	0.793974	0.529098	0.133454	66	PTV_only	logistic
ANM	TMPO	HGNC:11875	-1.68178	1.12072	0.133455	12	PTV_only	linear
ANM_neoplasm_surgery_free	CNNM4	HGNC:105	0.430167	0.28666	0.133459	180	PTV_and_damaging_missense	linear
had_menopause_neoplasm_surgery_free	CYP26B1	HGNC:20581	0.129799	0.0864988	0.133462	205	PTV_and_damaging_missense	Cox
had_menopause	WDR7	HGNC:13490	0.179472	0.119606	0.133478	119	PTV_only	Cox
had_menopause	EFNA5	HGNC:3225	0.871665	0.58091	0.133481	76	PTV_and_damaging_missense	logistic
had_menopause_neoplasm_surgery_free	GFI1	HGNC:4237	0.636438	0.424147	0.133482	112	PTV_and_damaging_missense	logistic
had_menopause_neoplasm_surgery_free	ANTXRL	HGNC:27277	-0.300184	0.200057	0.133487	45	PTV_only	Cox
had_menopause	PITHD1	HGNC:25022	-0.231631	0.154374	0.133496	69	PTV_and_damaging_missense	Cox
had_menopause	UNG	HGNC:12572	-0.269608	0.179693	0.133516	46	PTV_only	Cox
ANM	AIF1	HGNC:352	-1.45637	0.970666	0.13352	16	PTV_only	linear
had_menopause_neoplasm_surgery_free	LCA5	HGNC:31923	-1.19603	0.797187	0.133534	30	PTV_only	logistic
had_menopause	DUSP16	HGNC:17909	0.0368836	0.0245842	0.133538	2554	PTV_and_damaging_missense	Cox
ANM	TTC9B	HGNC:26395	-0.550817	0.367138	0.133541	112	PTV_and_damaging_missense	linear
ANM	GGH	HGNC:4248	0.628385	0.418841	0.133543	86	PTV_and_damaging_missense	linear
had_menopause	CD22	HGNC:1643	-0.272258	0.181475	0.13355	604	PTV_and_damaging_missense	logistic
had_menopause	ESRP1	HGNC:25966	0.476811	0.317829	0.133559	172	PTV_and_damaging_missense	logistic
had_menopause_neoplasm_surgery_free	TUBG2	HGNC:12419	-0.206288	0.13751	0.133572	69	PTV_only	Cox
had_menopause	SLC2A4RG	HGNC:15930	1.31427	0.876091	0.133574	14	PTV_only	logistic
ANM_neoplasm_surgery_free	PLG	HGNC:9071	0.187082	0.124707	0.133575	977	PTV_and_damaging_missense	linear
had_menopause_neoplasm_surgery_free	OSBPL6	HGNC:16388	-0.292043	0.194679	0.133582	523	PTV_and_damaging_missense	logistic
ANM_neoplasm_surgery_free	BPIFA3	HGNC:16204	1.28848	0.858903	0.133583	20	PTV_only	linear
had_menopause_neoplasm_surgery_free	ITPR2	HGNC:6181	0.0629378	0.0419553	0.133585	894	PTV_and_damaging_missense	Cox
had_menopause	HSF2BP	HGNC:5226	-0.288771	0.192501	0.133589	38	PTV_only	Cox
ANM_neoplasm_surgery_free	ABCC5	HGNC:56	-1.66312	1.10868	0.133595	12	PTV_only	linear
had_menopause_neoplasm_surgery_free	GLTPD2	HGNC:33756	1.44577	0.963863	0.13362	16	PTV_only	logistic
had_menopause	ZNF92	HGNC:13168	-0.566992	0.378001	0.133621	16	PTV_only	Cox
ANM_neoplasm_surgery_free	RUBCN	HGNC:28991	0.823201	0.548808	0.133625	49	PTV_only	linear
ANM_neoplasm_surgery_free	PIDD1	HGNC:16491	0.714841	0.476583	0.133638	65	PTV_only	linear
had_menopause_neoplasm_surgery_free	SRRT	HGNC:24101	0.288748	0.192514	0.133645	48	PTV_only	Cox
had_menopause	SYNDIG1	HGNC:15885	1.4402	0.960223	0.13365	14	PTV_only	logistic
ANM_neoplasm_surgery_free	LRSAM1	HGNC:25135	-0.402009	0.268031	0.133656	206	PTV_and_damaging_missense	linear
had_menopause	ITGB7	HGNC:6162	-0.218889	0.145942	0.133657	63	PTV_only	Cox
ANM	CLN6	HGNC:2077	-0.888298	0.592261	0.133659	43	PTV_only	linear
ANM_neoplasm_surgery_free	SLC17A2	HGNC:10930	-0.285457	0.190324	0.13366	410	PTV_and_damaging_missense	linear
ANM_neoplasm_surgery_free	ZNF490	HGNC:23705	-0.632689	0.421853	0.133675	83	PTV_and_damaging_missense	linear
ANM	PRH2	HGNC:9367	-0.745729	0.497228	0.133677	61	PTV_only	linear
had_menopause	DUSP15	HGNC:16236	-0.504389	0.336315	0.133678	136	PTV_only	logistic
had_menopause_neoplasm_surgery_free	DSE	HGNC:21144	-0.114869	0.0765927	0.133682	292	PTV_and_damaging_missense	Cox
had_menopause_neoplasm_surgery_free	GGN	HGNC:18869	0.937999	0.625446	0.133685	47	PTV_only	logistic
had_menopause_neoplasm_surgery_free	KCNMB3	HGNC:6287	1.27467	0.849934	0.133686	24	PTV_only	logistic
ANM	EYA1	HGNC:3519	-0.444442	0.296348	0.133688	172	PTV_and_damaging_missense	linear
ANM_neoplasm_surgery_free	ACAA2	HGNC:83	-1.2012	0.800944	0.13369	23	PTV_only	linear
ANM	IRF2	HGNC:6117	1.04581	0.697354	0.133699	31	PTV_only	linear
had_menopause_neoplasm_surgery_free	FMNL2	HGNC:18267	0.375067	0.2501	0.133701	23	PTV_only	Cox
had_menopause_neoplasm_surgery_free	WDR72	HGNC:26790	0.0970014	0.0646826	0.133705	379	PTV_and_damaging_missense	Cox
had_menopause	CASR	HGNC:1514	0.127811	0.0852279	0.133709	206	PTV_and_damaging_missense	Cox
had_menopause	MRPL55	HGNC:16686	-0.141193	0.0941533	0.133717	171	PTV_and_damaging_missense	Cox
ANM_neoplasm_surgery_free	NDUFAF2	HGNC:28086	-1.03484	0.690068	0.133718	31	PTV_only	linear
had_menopause_neoplasm_surgery_free	PTPN9	HGNC:9661	0.154821	0.103244	0.133728	139	PTV_and_damaging_missense	Cox
had_menopause_neoplasm_surgery_free	FITM1	HGNC:33714	0.0716154	0.0477587	0.133737	667	PTV_and_damaging_missense	Cox
had_menopause	CNOT9	HGNC:10445	-0.216573	0.144428	0.133738	83	PTV_and_damaging_missense	Cox
ANM_neoplasm_surgery_free	AKIRIN2	HGNC:21407	1.25697	0.838245	0.133742	21	PTV_and_damaging_missense	linear
ANM_neoplasm_surgery_free	LY9	HGNC:6730	-0.255352	0.17029	0.133747	513	PTV_and_damaging_missense	linear
ANM_neoplasm_surgery_free	SPOCK1	HGNC:11251	-0.688745	0.459323	0.133754	70	PTV_and_damaging_missense	linear
ANM_neoplasm_surgery_free	TRRAP	HGNC:12347	1.66246	1.1087	0.133757	12	PTV_only	linear
had_menopause_neoplasm_surgery_free	HOXD9	HGNC:5140	-0.264216	0.176209	0.133758	546	PTV_and_damaging_missense	logistic
ANM_neoplasm_surgery_free	GLYATL3	HGNC:21349	0.840299	0.560419	0.133772	47	PTV_only	linear
had_menopause	CCNH	HGNC:1594	0.202283	0.13491	0.133772	67	PTV_only	Cox
ANM	ABTB2	HGNC:23842	1.50301	1.00241	0.133774	15	PTV_only	linear
had_menopause_neoplasm_surgery_free	TRMT2A	HGNC:24974	0.153986	0.102709	0.13381	147	PTV_only	Cox
had_menopause	NIPBL	HGNC:28862	-1.73409	1.15665	0.133811	25	PTV_only	logistic
ANM	TMPRSS3	HGNC:11877	-0.444338	0.296374	0.133813	172	PTV_only	linear
had_menopause	IDH3B	HGNC:5385	0.195311	0.130274	0.133813	83	PTV_only	Cox
had_menopause_neoplasm_surgery_free	KLHL6	HGNC:18653	0.432397	0.288413	0.133815	247	PTV_and_damaging_missense	logistic
had_menopause	NOC3L	HGNC:24034	0.0319222	0.0212927	0.13382	3468	PTV_and_damaging_missense	Cox
had_menopause	OSTM1	HGNC:21652	-1.72898	1.15328	0.133827	16	PTV_only	logistic
had_menopause_neoplasm_surgery_free	RANBP17	HGNC:14428	0.138162	0.0921594	0.13383	195	PTV_only	Cox
had_menopause_neoplasm_surgery_free	BEST1	HGNC:12703	-0.296378	0.197697	0.133833	449	PTV_and_damaging_missense	logistic
ANM	TMEM132A	HGNC:31092	-0.443126	0.295588	0.133842	173	PTV_only	linear
ANM	MFSD11	HGNC:25458	-0.360876	0.240723	0.133844	261	PTV_and_damaging_missense	linear
ANM_neoplasm_surgery_free	TTF1	HGNC:12397	0.360627	0.240557	0.133844	256	PTV_and_damaging_missense	linear
had_menopause	TRMT6	HGNC:20900	0.0885203	0.0590488	0.133847	420	PTV_and_damaging_missense	Cox
ANM_neoplasm_surgery_free	STRN3	HGNC:15720	0.370111	0.246886	0.133847	243	PTV_and_damaging_missense	linear
had_menopause	ZC3H7B	HGNC:30869	-0.173905	0.116006	0.133848	1417	PTV_and_damaging_missense	logistic
had_menopause_neoplasm_surgery_free	FSD1L	HGNC:13753	0.374986	0.250142	0.13385	25	PTV_only	Cox
had_menopause_neoplasm_surgery_free	GAB2	HGNC:14458	0.197016	0.131424	0.133851	87	PTV_only	Cox
had_menopause	HLTF	HGNC:11099	-0.657407	0.438542	0.133854	116	PTV_only	logistic
had_menopause_neoplasm_surgery_free	FHOD3	HGNC:26178	1.30231	0.868757	0.133861	40	PTV_only	logistic
had_menopause_neoplasm_surgery_free	APBB2	HGNC:582	0.361903	0.241423	0.133863	310	PTV_and_damaging_missense	logistic
ANM_neoplasm_surgery_free	ZNF429	HGNC:20817	0.389142	0.259605	0.133886	220	PTV_only	linear
ANM_neoplasm_surgery_free	PCDH10	HGNC:13404	1.35779	0.905827	0.133891	18	PTV_only	linear
ANM	CHKA	HGNC:1937	-0.659201	0.439781	0.133896	78	PTV_and_damaging_missense	linear
had_menopause	LMBR1	HGNC:13243	0.51501	0.34359	0.133897	173	PTV_and_damaging_missense	logistic
had_menopause	ONECUT3	HGNC:13399	0.116483	0.077712	0.133899	246	PTV_and_damaging_missense	Cox
had_menopause_neoplasm_surgery_free	APBA1	HGNC:578	0.374842	0.250085	0.133909	21	PTV_only	Cox
had_menopause_neoplasm_surgery_free	PRICKLE4	HGNC:16805	0.0986323	0.0658052	0.133912	355	PTV_and_damaging_missense	Cox
had_menopause	KCNE4	HGNC:6244	0.499648	0.333361	0.13392	13	PTV_only	Cox
ANM_neoplasm_surgery_free	TPTE	HGNC:12023	0.119732	0.0798844	0.133925	2408	PTV_and_damaging_missense	linear
had_menopause_neoplasm_surgery_free	RBAK	HGNC:17680	0.111011	0.0740672	0.13393	284	PTV_and_damaging_missense	Cox
had_menopause	C17orf67	HGNC:27900	-0.283349	0.189054	0.133932	41	PTV_and_damaging_missense	Cox
had_menopause	TRUB1	HGNC:16060	-0.175531	0.117117	0.133934	111	PTV_and_damaging_missense	Cox
had_menopause_neoplasm_surgery_free	ROCK2	HGNC:10252	-0.387038	0.258242	0.133941	31	PTV_only	Cox
had_menopause_neoplasm_surgery_free	ALDH6A1	HGNC:7179	1.16013	0.774071	0.133942	25	PTV_only	logistic
had_menopause	WDFY1	HGNC:20451	0.342057	0.22824	0.133958	344	PTV_and_damaging_missense	logistic
had_menopause_neoplasm_surgery_free	SAMD3	HGNC:21574	-0.114471	0.076382	0.13396	272	PTV_only	Cox
had_menopause	SERPINB4	HGNC:10570	-0.105603	0.0704647	0.133961	309	PTV_only	Cox
ANM	EPHB4	HGNC:3395	-1.08058	0.721045	0.133973	29	PTV_only	linear
ANM_neoplasm_surgery_free	JAKMIP2	HGNC:29067	0.386116	0.257651	0.133983	223	PTV_only	linear
had_menopause	FGB	HGNC:3662	-0.389596	0.259979	0.133985	240	PTV_and_damaging_missense	logistic
had_menopause	IGSF11	HGNC:16669	0.253692	0.169296	0.133999	643	PTV_and_damaging_missense	logistic
ANM_neoplasm_surgery_free	DIS3	HGNC:20604	0.218485	0.145802	0.134009	702	PTV_and_damaging_missense	linear
had_menopause	POP1	HGNC:30129	-0.0510388	0.0340606	0.134011	1368	PTV_and_damaging_missense	Cox
ANM_neoplasm_surgery_free	CYP27B1	HGNC:2606	0.899066	0.599983	0.134012	41	PTV_only	linear
had_menopause_neoplasm_surgery_free	ADAMTS13	HGNC:1366	-0.194896	0.130066	0.134018	1137	PTV_and_damaging_missense	logistic
ANM	ZBTB7A	HGNC:18078	-1.21314	0.809615	0.13403	23	PTV_only	linear
ANM	SERPINB10	HGNC:8942	-0.259165	0.172979	0.134075	507	PTV_only	linear
had_menopause	C1orf105	HGNC:29591	0.339676	0.226721	0.134078	356	PTV_and_damaging_missense	logistic
ANM_neoplasm_surgery_free	SMAP2	HGNC:25082	-1.81983	1.21467	0.134085	10	PTV_only	linear
had_menopause_neoplasm_surgery_free	EMC2	HGNC:28963	-0.353301	0.23582	0.134086	26	PTV_only	Cox
had_menopause_neoplasm_surgery_free	IL17C	HGNC:5983	0.0969116	0.0646867	0.134089	350	PTV_and_damaging_missense	Cox
had_menopause_neoplasm_surgery_free	NUCB1	HGNC:8043	0.140583	0.093837	0.134092	2119	PTV_and_damaging_missense	logistic
had_menopause	WLS	HGNC:30238	1.55953	1.04099	0.1341	25	PTV_only	logistic
ANM	YJU2	HGNC:25518	1.67897	1.12071	0.134103	12	PTV_only	linear
ANM	SLC4A5	HGNC:18168	-0.263588	0.175947	0.13411	490	PTV_and_damaging_missense	linear
ANM	PDE4DIP	HGNC:15580	-0.148383	0.099048	0.134112	1568	PTV_and_damaging_missense	linear
ANM_neoplasm_surgery_free	GINS1	HGNC:28980	0.536983	0.358443	0.134113	115	PTV_and_damaging_missense	linear
ANM_neoplasm_surgery_free	ZNF503	HGNC:23589	-0.248509	0.165886	0.134121	541	PTV_and_damaging_missense	linear
ANM	EN1	HGNC:3342	-0.443957	0.296355	0.134122	172	PTV_and_damaging_missense	linear
had_menopause_neoplasm_surgery_free	ITGAX	HGNC:6152	-1.05508	0.704317	0.134128	44	PTV_only	logistic
ANM	SETMAR	HGNC:10762	0.181292	0.121021	0.13413	1043	PTV_and_damaging_missense	linear
ANM_neoplasm_surgery_free	ODAD2	HGNC:25583	0.190799	0.127368	0.134133	924	PTV_and_damaging_missense	linear
had_menopause	RAPGEF3	HGNC:16629	0.0494839	0.0330347	0.134149	1444	PTV_only	Cox
ANM	USF2	HGNC:12594	-0.439213	0.29321	0.134151	221	PTV_and_damaging_missense	linear
had_menopause_neoplasm_surgery_free	VNN2	HGNC:12706	-0.13923	0.0929497	0.134156	179	PTV_only	Cox
had_menopause_neoplasm_surgery_free	GPCPD1	HGNC:26957	-0.138764	0.0926413	0.134168	183	PTV_and_damaging_missense	Cox
had_menopause	FZR1	HGNC:24824	0.684913	0.457259	0.134168	116	PTV_and_damaging_missense	logistic
had_menopause_neoplasm_surgery_free	RGPD4	HGNC:32417	0.157724	0.105305	0.134189	1696	PTV_only	logistic
had_menopause_neoplasm_surgery_free	FRMD4B	HGNC:24886	-1.0088	0.67353	0.134191	47	PTV_only	logistic
had_menopause	SNX16	HGNC:14980	-0.0757733	0.0505912	0.134197	586	PTV_and_damaging_missense	Cox
had_menopause_neoplasm_surgery_free	POFUT2	HGNC:14683	0.319436	0.213281	0.134206	34	PTV_only	Cox
had_menopause	ARMC3	HGNC:30964	0.220989	0.147551	0.134208	957	PTV_and_damaging_missense	logistic
ANM	ASAP3	HGNC:14987	0.931246	0.621777	0.134211	39	PTV_only	linear
had_menopause	GSX2	HGNC:24959	-0.891144	0.595008	0.134211	54	PTV_and_damaging_missense	logistic
had_menopause	NT5DC2	HGNC:25717	0.0755628	0.050453	0.134214	644	PTV_and_damaging_missense	Cox
had_menopause	TRMT1	HGNC:25980	-0.0680841	0.0454605	0.134223	743	PTV_and_damaging_missense	Cox
had_menopause	MBD6	HGNC:20445	-1.0658	0.711648	0.134225	33	PTV_only	logistic
had_menopause_neoplasm_surgery_free	FAM210A	HGNC:28346	0.662665	0.442474	0.134228	109	PTV_and_damaging_missense	logistic
had_menopause_neoplasm_surgery_free	OSBPL1A	HGNC:16398	0.0478393	0.0319435	0.134231	1516	PTV_and_damaging_missense	Cox
had_menopause	CYP19A1	HGNC:2594	0.343618	0.22946	0.134262	31	PTV_only	Cox
ANM	CHMP1A	HGNC:8740	-1.55376	1.0376	0.134278	14	PTV_only	linear
had_menopause_neoplasm_surgery_free	PIH1D1	HGNC:26075	-0.500486	0.334227	0.134278	204	PTV_and_damaging_missense	logistic
ANM_neoplasm_surgery_free	BUB1	HGNC:1148	0.370437	0.24738	0.134283	242	PTV_and_damaging_missense	linear
ANM_neoplasm_surgery_free	GMPPB	HGNC:22932	0.288258	0.192514	0.134312	401	PTV_and_damaging_missense	linear
had_menopause_neoplasm_surgery_free	GPALPP1	HGNC:20298	0.184045	0.122918	0.134316	1328	PTV_and_damaging_missense	logistic
had_menopause_neoplasm_surgery_free	RBM43	HGNC:24790	-0.351519	0.23477	0.134317	289	PTV_and_damaging_missense	logistic
ANM	IQGAP3	HGNC:20669	0.150701	0.100649	0.134322	1517	PTV_and_damaging_missense	linear
had_menopause	KLK3	HGNC:6364	2.37485	1.58612	0.134322	20	PTV_only	logistic
ANM_neoplasm_surgery_free	CRACD	HGNC:29219	-0.193549	0.129266	0.134323	896	PTV_and_damaging_missense	linear
had_menopause	SUN2	HGNC:14210	0.0735289	0.049109	0.134326	626	PTV_and_damaging_missense	Cox
ANM	NT5M	HGNC:15769	0.4865	0.324927	0.13433	143	PTV_and_damaging_missense	linear
ANM_neoplasm_surgery_free	LRRC8C	HGNC:25075	0.68763	0.459259	0.13433	70	PTV_and_damaging_missense	linear
had_menopause	FCRL2	HGNC:14875	0.193401	0.129172	0.134333	93	PTV_only	Cox
had_menopause	ASB5	HGNC:17180	1.22073	0.815327	0.134334	54	PTV_only	logistic
ANM	ZMYND19	HGNC:21146	0.284731	0.190178	0.13435	419	PTV_and_damaging_missense	linear
had_menopause	DNAJC19	HGNC:30528	1.07513	0.71811	0.13435	39	PTV_and_damaging_missense	logistic
had_menopause	TBX19	HGNC:11596	0.410328	0.274082	0.134368	263	PTV_and_damaging_missense	logistic
had_menopause_neoplasm_surgery_free	CRIPT	HGNC:14312	1.06455	0.711083	0.134371	53	PTV_and_damaging_missense	logistic
had_menopause_neoplasm_surgery_free	ELP4	HGNC:1171	0.205144	0.137033	0.134383	962	PTV_and_damaging_missense	logistic
ANM	PPP2R5D	HGNC:9312	-0.478211	0.31944	0.13439	148	PTV_and_damaging_missense	linear
had_menopause_neoplasm_surgery_free	IQSEC3	HGNC:29193	0.133155	0.0889507	0.134406	2363	PTV_and_damaging_missense	logistic
ANM_neoplasm_surgery_free	UST	HGNC:17223	-1.53671	1.02654	0.134406	14	PTV_only	linear
had_menopause_neoplasm_surgery_free	OR5D16	HGNC:15283	1.10657	0.739219	0.134408	26	PTV_only	logistic
ANM_neoplasm_surgery_free	FEZF1	HGNC:22788	0.877042	0.585884	0.134411	43	PTV_and_damaging_missense	linear
had_menopause	CWF19L1	HGNC:25613	0.742665	0.496128	0.134413	70	PTV_only	logistic
had_menopause_neoplasm_surgery_free	ZFAND1	HGNC:25858	0.116105	0.077563	0.134415	256	PTV_and_damaging_missense	Cox
ANM	ATP13A3	HGNC:24113	-0.282138	0.18848	0.13442	427	PTV_and_damaging_missense	linear
ANM_neoplasm_surgery_free	SULT2A1	HGNC:11458	-0.639141	0.426983	0.134431	81	PTV_and_damaging_missense	linear
had_menopause_neoplasm_surgery_free	UBE2Q2L	HGNC:44656	1.03496	0.691456	0.134448	34	PTV_and_damaging_missense	logistic
had_menopause	RSPH10B2	HGNC:34385	-1.22747	0.820089	0.134458	29	PTV_only	logistic
ANM	MRPS15	HGNC:14504	0.457048	0.305359	0.134461	162	PTV_only	linear
had_menopause	TBC1D9	HGNC:21710	0.826318	0.55208	0.134462	48	PTV_only	logistic
ANM_neoplasm_surgery_free	C10orf126	HGNC:28693	-0.682552	0.456026	0.134467	71	PTV_and_damaging_missense	linear
had_menopause_neoplasm_surgery_free	ERCC2	HGNC:3434	0.48364	0.323141	0.134476	172	PTV_only	logistic
ANM_neoplasm_surgery_free	ZNF512	HGNC:29380	0.887277	0.592824	0.134478	42	PTV_and_damaging_missense	linear
had_menopause	ACSM3	HGNC:10522	-0.175274	0.117112	0.134489	119	PTV_only	Cox
had_menopause_neoplasm_surgery_free	FBH1	HGNC:13620	0.363097	0.24261	0.13449	21	PTV_only	Cox
had_menopause	PLPP2	HGNC:9230	-0.200098	0.1337	0.134492	90	PTV_only	Cox
ANM	FAM135A	HGNC:21084	-0.896702	0.599154	0.134498	42	PTV_only	linear
ANM_neoplasm_surgery_free	RASIP1	HGNC:24716	0.217136	0.145085	0.134499	709	PTV_and_damaging_missense	linear
had_menopause_neoplasm_surgery_free	CYYR1	HGNC:16274	0.289625	0.193525	0.134504	532	PTV_and_damaging_missense	logistic
had_menopause_neoplasm_surgery_free	TPR	HGNC:12017	-0.129329	0.0864179	0.134509	2507	PTV_and_damaging_missense	logistic
had_menopause_neoplasm_surgery_free	RAB5A	HGNC:9783	0.305571	0.204184	0.134511	29	PTV_and_damaging_missense	Cox
ANM_neoplasm_surgery_free	PLA2G2D	HGNC:9033	-0.687301	0.459268	0.134525	70	PTV_and_damaging_missense	linear
had_menopause_neoplasm_surgery_free	EHBP1L1	HGNC:30682	-0.0420311	0.0280866	0.134528	2032	PTV_and_damaging_missense	Cox
had_menopause	C4A	HGNC:1323	-0.784635	0.524355	0.134554	66	PTV_and_damaging_missense	logistic
ANM_neoplasm_surgery_free	SENP3	HGNC:17862	1.1985	0.800952	0.134569	23	PTV_and_damaging_missense	linear
ANM_neoplasm_surgery_free	SENP3	HGNC:17862	1.1985	0.800952	0.134569	23	PTV_only	linear
ANM_neoplasm_surgery_free	GID4	HGNC:28453	0.316278	0.211373	0.13458	332	PTV_and_damaging_missense	linear
had_menopause	C12orf76	HGNC:33790	-0.194913	0.130265	0.134581	86	PTV_and_damaging_missense	Cox
had_menopause_neoplasm_surgery_free	ACTR1A	HGNC:167	0.13433	0.0897768	0.134585	182	PTV_and_damaging_missense	Cox
had_menopause	HSPA4L	HGNC:17041	0.898887	0.600764	0.134591	38	PTV_only	logistic
had_menopause_neoplasm_surgery_free	MOV10L1	HGNC:7201	0.641979	0.429064	0.134594	99	PTV_only	logistic
had_menopause_neoplasm_surgery_free	GAREM1	HGNC:26136	0.0935388	0.0625165	0.134595	369	PTV_and_damaging_missense	Cox
had_menopause	GOT1L1	HGNC:28487	0.094998	0.0634929	0.134602	376	PTV_and_damaging_missense	Cox
ANM	KRT24	HGNC:18527	-0.272807	0.182332	0.134604	456	PTV_and_damaging_missense	linear
had_menopause_neoplasm_surgery_free	OR5H15	HGNC:31287	0.0671548	0.0448847	0.134612	737	PTV_and_damaging_missense	Cox
had_menopause_neoplasm_surgery_free	ALDH3B1	HGNC:410	-0.80928	0.540909	0.134615	51	PTV_only	logistic
had_menopause_neoplasm_surgery_free	MEIS3	HGNC:29537	0.293506	0.196183	0.134632	40	PTV_only	Cox
had_menopause_neoplasm_surgery_free	C20orf203	HGNC:26592	0.176451	0.117943	0.134635	87	PTV_and_damaging_missense	Cox
had_menopause	DTNB	HGNC:3058	-0.0775791	0.0518554	0.134636	557	PTV_and_damaging_missense	Cox
ANM	GPR155	HGNC:22951	0.367923	0.245938	0.134659	250	PTV_and_damaging_missense	linear
had_menopause	PRKDC	HGNC:9413	-0.0730126	0.0488064	0.134663	646	PTV_only	Cox
ANM_neoplasm_surgery_free	BTN3A3	HGNC:1140	-0.295024	0.197214	0.134669	382	PTV_only	linear
ANM_neoplasm_surgery_free	WDR91	HGNC:24997	1.2848	0.858871	0.134681	20	PTV_only	linear
ANM	KRT14	HGNC:6416	-1.61077	1.07679	0.134682	13	PTV_only	linear
had_menopause	ZFP30	HGNC:29555	0.10265	0.0686224	0.134686	319	PTV_and_damaging_missense	Cox
had_menopause_neoplasm_surgery_free	DUOXA1	HGNC:26507	-0.0759248	0.0507567	0.13469	578	PTV_and_damaging_missense	Cox
had_menopause	SETD1B	HGNC:29187	0.0341853	0.0228543	0.134708	3010	PTV_and_damaging_missense	Cox
ANM_neoplasm_surgery_free	PI4K2B	HGNC:18215	-0.609408	0.407414	0.134712	89	PTV_and_damaging_missense	linear
had_menopause_neoplasm_surgery_free	PLEKHN1	HGNC:25284	-0.151685	0.10141	0.134718	1922	PTV_and_damaging_missense	logistic
had_menopause	AP1S1	HGNC:559	0.399818	0.267307	0.134726	23	PTV_only	Cox
ANM	TRUB2	HGNC:17170	0.255494	0.170815	0.134726	520	PTV_and_damaging_missense	linear
had_menopause	MYH13	HGNC:7571	0.0342587	0.0229046	0.134729	3007	PTV_and_damaging_missense	Cox
had_menopause	CORO2A	HGNC:2255	-1.00069	0.669045	0.134731	46	PTV_only	logistic
had_menopause	INTS6	HGNC:14879	-0.051045	0.034129	0.134745	1314	PTV_and_damaging_missense	Cox
had_menopause	GOLGA6L10	HGNC:37228	-0.234483	0.15678	0.134754	715	PTV_only	logistic
ANM	ASCC2	HGNC:24103	-1.23816	0.82786	0.134759	22	PTV_only	linear
had_menopause_neoplasm_surgery_free	ZNF571	HGNC:25000	-0.851832	0.569562	0.13476	39	PTV_only	logistic
had_menopause	CDO1	HGNC:1795	0.386262	0.258272	0.134768	19	PTV_only	Cox
had_menopause_neoplasm_surgery_free	PRKACA	HGNC:9380	1.17375	0.78485	0.134781	29	PTV_only	logistic
ANM	CCN4	HGNC:12769	-0.310141	0.207383	0.134788	352	PTV_and_damaging_missense	linear
had_menopause_neoplasm_surgery_free	PLET1	HGNC:30053	0.196488	0.131387	0.134788	84	PTV_and_damaging_missense	Cox
had_menopause_neoplasm_surgery_free	RMC1	HGNC:24326	0.374181	0.250214	0.134798	22	PTV_only	Cox
ANM	B3GLCT	HGNC:20207	-0.284393	0.190172	0.134799	419	PTV_and_damaging_missense	linear
had_menopause	CD207	HGNC:17935	-0.0964918	0.0645243	0.134801	363	PTV_and_damaging_missense	Cox
ANM	TVP23A	HGNC:20398	0.581023	0.38854	0.134814	100	PTV_and_damaging_missense	linear
ANM_neoplasm_surgery_free	PICALM	HGNC:15514	1.53497	1.02647	0.134818	14	PTV_only	linear
ANM_neoplasm_surgery_free	NAXD	HGNC:25576	1.12653	0.753344	0.134822	26	PTV_only	linear
had_menopause_neoplasm_surgery_free	KCNQ2	HGNC:6296	-0.565241	0.377998	0.134822	14	PTV_only	Cox
ANM_neoplasm_surgery_free	RSPH9	HGNC:21057	1.73162	1.158	0.134826	11	PTV_only	linear
ANM_neoplasm_surgery_free	TPH2	HGNC:20692	1.3929	0.931496	0.134832	17	PTV_only	linear
ANM	MEGF8	HGNC:3233	0.720302	0.481703	0.134834	65	PTV_only	linear
had_menopause_neoplasm_surgery_free	GRM3	HGNC:4595	-0.352458	0.23572	0.134852	292	PTV_and_damaging_missense	logistic
ANM_neoplasm_surgery_free	GALK2	HGNC:4119	0.781856	0.522895	0.134856	54	PTV_only	linear
ANM_neoplasm_surgery_free	SPDYE4	HGNC:35463	1.59277	1.06522	0.134857	13	PTV_only	linear
ANM	KLC3	HGNC:20717	0.151479	0.101309	0.134859	1497	PTV_and_damaging_missense	linear
had_menopause	POLR2G	HGNC:9194	-0.273067	0.182628	0.134859	48	PTV_and_damaging_missense	Cox
had_menopause	ZSCAN18	HGNC:21037	-1.58886	1.06263	0.13486	18	PTV_only	logistic
had_menopause	ITK	HGNC:6171	-0.459303	0.307185	0.134863	183	PTV_and_damaging_missense	logistic
had_menopause	CYP2E1	HGNC:2631	-0.849852	0.56839	0.134865	59	PTV_only	logistic
had_menopause	CD300H	HGNC:52292	0.268667	0.179689	0.134869	38	PTV_only	Cox
ANM_neoplasm_surgery_free	NSUN7	HGNC:25857	-0.437217	0.292422	0.134879	173	PTV_and_damaging_missense	linear
had_menopause_neoplasm_surgery_free	MROH5	HGNC:42976	0.0919449	0.0614963	0.134881	409	PTV_only	Cox
had_menopause	ALKBH5	HGNC:25996	0.137768	0.0921496	0.134901	186	PTV_and_damaging_missense	Cox
had_menopause	TRIM62	HGNC:25574	0.245894	0.164472	0.134902	58	PTV_only	Cox
had_menopause_neoplasm_surgery_free	VSX2	HGNC:1975	-1.16602	0.779932	0.134908	17	PTV_only	logistic
had_menopause_neoplasm_surgery_free	TFF3	HGNC:11757	0.528682	0.353634	0.134916	10	PTV_only	Cox
had_menopause	ZNF836	HGNC:34333	0.610407	0.408302	0.134917	10	PTV_only	Cox
had_menopause	ZFPM1	HGNC:19762	0.199864	0.133693	0.134927	85	PTV_only	Cox
ANM_neoplasm_surgery_free	NOL12	HGNC:28585	-0.391561	0.26192	0.134929	216	PTV_and_damaging_missense	linear
ANM_neoplasm_surgery_free	TRIM68	HGNC:21161	0.439716	0.294133	0.134931	171	PTV_and_damaging_missense	linear
had_menopause	FBXL5	HGNC:13602	1.85706	1.24224	0.134933	13	PTV_only	logistic
ANM_neoplasm_surgery_free	ALDH3A1	HGNC:405	0.533563	0.356913	0.134936	116	PTV_only	linear
had_menopause	SMCO1	HGNC:27407	-0.299089	0.200074	0.134942	29	PTV_only	Cox
had_menopause	PPIC	HGNC:9256	-0.0361104	0.024156	0.134945	2722	PTV_and_damaging_missense	Cox
had_menopause_neoplasm_surgery_free	GMEB1	HGNC:4370	-0.0593519	0.0397039	0.13495	1028	PTV_and_damaging_missense	Cox
ANM	ZNF880	HGNC:37249	0.173838	0.11629	0.134953	1131	PTV_and_damaging_missense	linear
had_menopause_neoplasm_surgery_free	UCK1	HGNC:14859	0.470447	0.314715	0.134957	160	PTV_and_damaging_missense	logistic
had_menopause	CDC42SE2	HGNC:18547	-0.115442	0.0772366	0.135003	264	PTV_and_damaging_missense	Cox
ANM_neoplasm_surgery_free	CYTH3	HGNC:9504	0.667655	0.446693	0.135008	74	PTV_and_damaging_missense	linear
had_menopause_neoplasm_surgery_free	GALR3	HGNC:4134	0.173967	0.116395	0.135011	1491	PTV_and_damaging_missense	logistic
ANM	GTPBP3	HGNC:14880	-1.26634	0.847254	0.135013	21	PTV_only	linear
had_menopause	IDI1	HGNC:5387	0.399556	0.267329	0.135013	19	PTV_only	Cox
ANM	C3orf20	HGNC:25320	0.242679	0.162367	0.135016	576	PTV_and_damaging_missense	linear
had_menopause	DDR1	HGNC:2730	-0.293192	0.196168	0.135019	48	PTV_only	Cox
had_menopause_neoplasm_surgery_free	PLXNB2	HGNC:9104	-0.127399	0.0852399	0.135022	213	PTV_only	Cox
had_menopause_neoplasm_surgery_free	ELAC2	HGNC:14198	-0.199869	0.133729	0.135022	94	PTV_only	Cox
had_menopause_neoplasm_surgery_free	EZH1	HGNC:3526	-0.243349	0.16282	0.135023	752	PTV_and_damaging_missense	logistic
had_menopause_neoplasm_surgery_free	IMPDH2	HGNC:6053	0.242554	0.162291	0.13503	56	PTV_only	Cox
had_menopause	MYH7B	HGNC:15906	0.0691857	0.0462918	0.135031	9179	PTV_and_damaging_missense	logistic
ANM_neoplasm_surgery_free	EMC1	HGNC:28957	0.65883	0.440821	0.135036	76	PTV_only	linear
had_menopause_neoplasm_surgery_free	RUBCN	HGNC:28991	0.225324	0.150771	0.135051	790	PTV_and_damaging_missense	logistic
ANM	SGMS1	HGNC:29799	0.595594	0.398531	0.135056	95	PTV_and_damaging_missense	linear
had_menopause_neoplasm_surgery_free	SERINC1	HGNC:13464	0.624765	0.418056	0.135057	90	PTV_and_damaging_missense	logistic
had_menopause_neoplasm_surgery_free	CALB2	HGNC:1435	-1.36774	0.915225	0.135062	23	PTV_only	logistic
had_menopause_neoplasm_surgery_free	TPO	HGNC:12015	-0.467156	0.3126	0.135065	190	PTV_only	logistic
ANM_neoplasm_surgery_free	ACP1	HGNC:122	-1.43498	0.960223	0.13507	16	PTV_only	linear
ANM	ODAD3	HGNC:28303	-0.140528	0.0940358	0.135072	1743	PTV_and_damaging_missense	linear
ANM	KCND2	HGNC:6238	1.04215	0.697368	0.135074	31	PTV_and_damaging_missense	linear
had_menopause	UCP1	HGNC:12517	0.0502882	0.0336521	0.135082	1412	PTV_and_damaging_missense	Cox
ANM	RBPJ	HGNC:5724	1.02586	0.686486	0.135085	32	PTV_and_damaging_missense	linear
ANM_neoplasm_surgery_free	PRF1	HGNC:9360	-1.59177	1.06519	0.135087	13	PTV_only	linear
had_menopause_neoplasm_surgery_free	YIPF3	HGNC:21023	-0.450394	0.301407	0.135096	183	PTV_and_damaging_missense	logistic
had_menopause	ETNK1	HGNC:24649	1.4645	0.980051	0.135096	11	PTV_only	logistic
had_menopause	EPB42	HGNC:3381	-0.081466	0.0545181	0.135099	515	PTV_and_damaging_missense	Cox
ANM	RBFOX3	HGNC:27097	0.154419	0.103342	0.135112	1438	PTV_and_damaging_missense	linear
had_menopause_neoplasm_surgery_free	TMC7	HGNC:23000	-0.141356	0.094602	0.135118	2104	PTV_and_damaging_missense	logistic
had_menopause_neoplasm_surgery_free	CACNB1	HGNC:1401	-0.399456	0.267337	0.135121	25	PTV_only	Cox
had_menopause_neoplasm_surgery_free	PRPSAP1	HGNC:9466	-0.423412	0.283374	0.135128	198	PTV_and_damaging_missense	logistic
had_menopause	AP1M2	HGNC:558	-0.0484078	0.0323979	0.135133	1515	PTV_and_damaging_missense	Cox
had_menopause_neoplasm_surgery_free	RFT1	HGNC:30220	0.230688	0.154402	0.135156	65	PTV_only	Cox
had_menopause_neoplasm_surgery_free	MCM9	HGNC:21484	-0.184301	0.123356	0.13516	1212	PTV_and_damaging_missense	logistic
had_menopause_neoplasm_surgery_free	KLK2	HGNC:6363	-0.138868	0.0929469	0.135161	187	PTV_and_damaging_missense	Cox
ANM_neoplasm_surgery_free	ATAD3B	HGNC:24007	0.225443	0.150895	0.13517	655	PTV_and_damaging_missense	linear
had_menopause	ALDH3A2	HGNC:403	0.256332	0.171573	0.135173	56	PTV_only	Cox
ANM	INA	HGNC:6057	1.55028	1.03767	0.13518	14	PTV_only	linear
had_menopause_neoplasm_surgery_free	GTPBP4	HGNC:21535	0.0732828	0.0490522	0.135182	637	PTV_and_damaging_missense	Cox
ANM	NTNG1	HGNC:23319	1.36714	0.915114	0.135191	18	PTV_only	linear
ANM	CAPN12	HGNC:13249	0.142118	0.0951312	0.1352	1704	PTV_and_damaging_missense	linear
had_menopause_neoplasm_surgery_free	MUC16	HGNC:15582	-0.225489	0.150949	0.135226	844	PTV_only	logistic
had_menopause	INPP5F	HGNC:17054	0.0721862	0.0483239	0.135228	651	PTV_and_damaging_missense	Cox
had_menopause_neoplasm_surgery_free	COX16	HGNC:20213	-0.352217	0.235787	0.13523	31	PTV_and_damaging_missense	Cox
ANM_neoplasm_surgery_free	NAXD	HGNC:25576	0.410624	0.274885	0.135232	196	PTV_and_damaging_missense	linear
had_menopause_neoplasm_surgery_free	PANK4	HGNC:19366	0.362416	0.242618	0.135236	33	PTV_only	Cox
had_menopause	APOL3	HGNC:14868	-0.0656784	0.043969	0.135243	812	PTV_and_damaging_missense	Cox
ANM_neoplasm_surgery_free	CXCL2	HGNC:4603	1.81406	1.21444	0.135248	10	PTV_only	linear
had_menopause_neoplasm_surgery_free	BDKRB1	HGNC:1029	0.528171	0.353594	0.135248	12	PTV_only	Cox
ANM	MYH4	HGNC:7574	-0.14838	0.0993351	0.135249	1559	PTV_and_damaging_missense	linear
had_menopause_neoplasm_surgery_free	NUDT8	HGNC:8055	0.472473	0.316338	0.135288	188	PTV_and_damaging_missense	logistic
had_menopause_neoplasm_surgery_free	ADAMTSL1	HGNC:14632	-0.105312	0.0705115	0.135296	3698	PTV_and_damaging_missense	logistic
ANM_neoplasm_surgery_free	ATAD3C	HGNC:32151	0.335956	0.224936	0.135296	293	PTV_and_damaging_missense	linear
ANM_neoplasm_surgery_free	PRKAG2	HGNC:9386	-0.740885	0.496054	0.135297	60	PTV_and_damaging_missense	linear
had_menopause	ACTR6	HGNC:24025	0.536155	0.358995	0.135309	185	PTV_and_damaging_missense	logistic
ANM_neoplasm_surgery_free	GLB1L2	HGNC:25129	-0.766859	0.513463	0.135311	56	PTV_only	linear
had_menopause_neoplasm_surgery_free	AP1M1	HGNC:13667	0.567417	0.379929	0.135311	124	PTV_and_damaging_missense	logistic
had_menopause_neoplasm_surgery_free	DMC1	HGNC:2927	-0.530514	0.355229	0.135321	152	PTV_and_damaging_missense	logistic
ANM	NUDT16L1	HGNC:28154	0.378759	0.253612	0.135321	235	PTV_and_damaging_missense	linear
had_menopause_neoplasm_surgery_free	JARID2	HGNC:6196	0.0492792	0.0329983	0.135336	1494	PTV_and_damaging_missense	Cox
had_menopause	SAA1	HGNC:10513	0.573037	0.383717	0.135336	124	PTV_and_damaging_missense	logistic
had_menopause_neoplasm_surgery_free	RRAS	HGNC:10447	-0.0850998	0.0569862	0.135348	503	PTV_and_damaging_missense	Cox
ANM_neoplasm_surgery_free	ZNF112	HGNC:12892	0.483586	0.32383	0.135355	141	PTV_and_damaging_missense	linear
had_menopause_neoplasm_surgery_free	GANAB	HGNC:4138	0.431187	0.288749	0.135361	21	PTV_only	Cox
had_menopause	PVRIG	HGNC:32190	0.373502	0.250123	0.135366	22	PTV_only	Cox
had_menopause_neoplasm_surgery_free	BRD7	HGNC:14310	0.528009	0.353595	0.13537	11	PTV_only	Cox
had_menopause	ZFP28	HGNC:17801	0.373384	0.250048	0.135372	25	PTV_only	Cox
ANM	RGS22	HGNC:24499	-0.625432	0.418837	0.135373	86	PTV_only	linear
had_menopause_neoplasm_surgery_free	IDH1	HGNC:5382	0.823153	0.551254	0.135375	52	PTV_only	logistic
had_menopause	BMP3	HGNC:1070	-0.114337	0.0765714	0.135384	262	PTV_and_damaging_missense	Cox
had_menopause	CTSB	HGNC:2527	0.850332	0.569473	0.135387	59	PTV_only	logistic
had_menopause	RNF20	HGNC:10062	0.895155	0.599496	0.13539	56	PTV_only	logistic
had_menopause_neoplasm_surgery_free	LIPH	HGNC:18483	0.0748474	0.0501262	0.13539	611	PTV_and_damaging_missense	Cox
had_menopause	GPR156	HGNC:20844	0.69763	0.467219	0.135397	84	PTV_only	logistic
ANM_neoplasm_surgery_free	TBXAS1	HGNC:11609	0.288059	0.19292	0.135403	399	PTV_and_damaging_missense	linear
ANM_neoplasm_surgery_free	ORC3	HGNC:8489	-0.39093	0.261816	0.135404	216	PTV_and_damaging_missense	linear
had_menopause	FAM133B	HGNC:28629	0.909182	0.608921	0.13541	42	PTV_and_damaging_missense	logistic
ANM	ASB8	HGNC:17183	-0.621787	0.416446	0.13542	87	PTV_and_damaging_missense	linear
ANM_neoplasm_surgery_free	POC1A	HGNC:24488	0.27692	0.185471	0.135426	432	PTV_and_damaging_missense	linear
had_menopause_neoplasm_surgery_free	GOLGA8H	HGNC:37443	-0.467265	0.312964	0.135429	173	PTV_only	logistic
had_menopause_neoplasm_surgery_free	N4BP2L2	HGNC:26916	-0.209367	0.140235	0.135444	964	PTV_and_damaging_missense	logistic
ANM_neoplasm_surgery_free	MARK3	HGNC:6897	1.03009	0.689956	0.135448	31	PTV_only	linear
had_menopause_neoplasm_surgery_free	VAT1	HGNC:16919	0.470437	0.315104	0.135449	187	PTV_and_damaging_missense	logistic
had_menopause_neoplasm_surgery_free	INTS3	HGNC:26153	0.0893183	0.0598284	0.135461	427	PTV_and_damaging_missense	Cox
had_menopause_neoplasm_surgery_free	FBXW10	HGNC:1211	-0.0265171	0.0177621	0.135463	5135	PTV_and_damaging_missense	Cox
had_menopause	CDC14A	HGNC:1718	0.233246	0.156238	0.135467	56	PTV_only	Cox
ANM_neoplasm_surgery_free	BEND6	HGNC:20871	-1.53257	1.02657	0.135468	14	PTV_only	linear
had_menopause	ODF1	HGNC:8113	0.476023	0.318862	0.135469	165	PTV_only	logistic
ANM	CHD1	HGNC:1915	-0.979931	0.656407	0.135475	35	PTV_only	linear
had_menopause_neoplasm_surgery_free	OVCA2	HGNC:24203	0.295793	0.198142	0.135481	486	PTV_and_damaging_missense	logistic
ANM	ORC1	HGNC:8487	-0.153935	0.103115	0.135481	1444	PTV_and_damaging_missense	linear
had_menopause_neoplasm_surgery_free	AMN	HGNC:14604	-0.831822	0.55723	0.135494	53	PTV_only	logistic
ANM	SLC17A6	HGNC:16703	0.439857	0.294655	0.135497	174	PTV_and_damaging_missense	linear
had_menopause	MTFP1	HGNC:26945	-0.131906	0.0883658	0.135509	206	PTV_and_damaging_missense	Cox
ANM	HOXB3	HGNC:5114	-0.318809	0.213573	0.135509	332	PTV_and_damaging_missense	linear
had_menopause_neoplasm_surgery_free	CDC27	HGNC:1728	0.253507	0.169828	0.135509	665	PTV_and_damaging_missense	logistic
had_menopause	GATD1	HGNC:26616	-0.201376	0.134906	0.135513	79	PTV_only	Cox
had_menopause_neoplasm_surgery_free	ERG	HGNC:3446	-0.685833	0.459464	0.135521	109	PTV_and_damaging_missense	logistic
had_menopause	ERCC4	HGNC:3436	0.0325615	0.0218143	0.135524	3307	PTV_and_damaging_missense	Cox
had_menopause_neoplasm_surgery_free	BRWD1	HGNC:12760	0.124493	0.0834035	0.135526	2757	PTV_and_damaging_missense	logistic
had_menopause	YDJC	HGNC:27158	0.301356	0.201896	0.135534	476	PTV_and_damaging_missense	logistic
ANM	KDM4B	HGNC:29136	-0.223697	0.149869	0.135541	677	PTV_and_damaging_missense	linear
had_menopause	DENND1A	HGNC:29324	-0.0438259	0.0293621	0.135541	1799	PTV_and_damaging_missense	Cox
had_menopause_neoplasm_surgery_free	USP2	HGNC:12618	-0.0858614	0.0575247	0.135542	487	PTV_and_damaging_missense	Cox
had_menopause_neoplasm_surgery_free	PTBP1	HGNC:9583	0.75274	0.504326	0.135551	61	PTV_only	logistic
ANM	RAB27A	HGNC:9766	1.67269	1.12069	0.135559	12	PTV_only	linear
ANM_neoplasm_surgery_free	GTPBP4	HGNC:21535	-0.281102	0.188337	0.13556	419	PTV_and_damaging_missense	linear
had_menopause	MYH4	HGNC:7574	-0.133315	0.0893257	0.135577	2435	PTV_and_damaging_missense	logistic
ANM	C7orf57	HGNC:22247	-0.486636	0.326063	0.135582	142	PTV_and_damaging_missense	linear
ANM	SGPL1	HGNC:10817	0.827944	0.554752	0.135583	49	PTV_only	linear
ANM_neoplasm_surgery_free	CENPN	HGNC:30873	-0.711293	0.476597	0.135589	65	PTV_and_damaging_missense	linear
had_menopause_neoplasm_surgery_free	MAPK9	HGNC:6886	0.450067	0.301569	0.135589	18	PTV_only	Cox
had_menopause_neoplasm_surgery_free	INSR	HGNC:6091	-0.0853319	0.057178	0.135596	496	PTV_and_damaging_missense	Cox
ANM	NRG1	HGNC:7997	-0.251859	0.16876	0.135596	533	PTV_and_damaging_missense	linear
had_menopause_neoplasm_surgery_free	MTMR4	HGNC:7452	-0.0675118	0.0452373	0.135597	750	PTV_and_damaging_missense	Cox
ANM	ZNF582	HGNC:26421	-0.504745	0.338209	0.135597	132	PTV_and_damaging_missense	linear
had_menopause	C6orf118	HGNC:21233	0.109588	0.0734313	0.135597	277	PTV_and_damaging_missense	Cox
ANM	LAMP3	HGNC:14582	1.04073	0.697369	0.135607	31	PTV_only	linear
had_menopause	ARHGAP28	HGNC:25509	-0.245137	0.164265	0.135613	648	PTV_and_damaging_missense	logistic
had_menopause	COG4	HGNC:18620	0.0583891	0.0391267	0.135619	981	PTV_and_damaging_missense	Cox
had_menopause_neoplasm_surgery_free	LILRA4	HGNC:15503	0.948234	0.635415	0.135619	54	PTV_only	logistic
ANM_neoplasm_surgery_free	SLC6A12	HGNC:11045	-0.347642	0.232954	0.135621	273	PTV_and_damaging_missense	linear
ANM	ZSWIM7	HGNC:26993	0.351905	0.235813	0.135624	272	PTV_and_damaging_missense	linear
had_menopause_neoplasm_surgery_free	LAMA5	HGNC:6485	0.139311	0.0933551	0.13563	164	PTV_only	Cox
had_menopause	ZMIZ1	HGNC:16493	-0.0764469	0.0512302	0.135641	605	PTV_and_damaging_missense	Cox
had_menopause	MAP2K7	HGNC:6847	0.570061	0.382024	0.135643	141	PTV_and_damaging_missense	logistic
had_menopause	RAB5C	HGNC:9785	-2.923	1.95884	0.135645	11	PTV_only	logistic
had_menopause	ZNF300	HGNC:13091	0.550696	0.369069	0.135667	141	PTV_and_damaging_missense	logistic
ANM_neoplasm_surgery_free	ERICH6B	HGNC:26523	0.641069	0.429634	0.135671	80	PTV_only	linear
ANM_neoplasm_surgery_free	CYP7B1	HGNC:2652	-1.19501	0.800899	0.135682	23	PTV_only	linear
had_menopause_neoplasm_surgery_free	NUDT5	HGNC:8052	0.333966	0.223829	0.135683	31	PTV_only	Cox
ANM_neoplasm_surgery_free	KIR3DL2	HGNC:6339	-0.162175	0.108692	0.135689	1276	PTV_and_damaging_missense	linear
had_menopause_neoplasm_surgery_free	TERF1	HGNC:11728	-1.34222	0.899591	0.13569	21	PTV_only	logistic
ANM_neoplasm_surgery_free	MCTP1	HGNC:26183	0.41743	0.279771	0.135693	189	PTV_and_damaging_missense	linear
had_menopause_neoplasm_surgery_free	ZNF189	HGNC:12980	0.167753	0.112433	0.135694	1353	PTV_and_damaging_missense	logistic
had_menopause	KRT73	HGNC:28928	-0.255963	0.171558	0.135703	52	PTV_only	Cox
ANM	NOTCH4	HGNC:7884	0.149883	0.100458	0.135704	1523	PTV_and_damaging_missense	linear
had_menopause_neoplasm_surgery_free	PPP1R15A	HGNC:14375	-0.902423	0.604849	0.135704	68	PTV_only	logistic
had_menopause	ASIC1	HGNC:100	-0.285922	0.191644	0.135713	519	PTV_and_damaging_missense	logistic
ANM_neoplasm_surgery_free	DDIT3	HGNC:2726	-1.22194	0.81902	0.135716	22	PTV_and_damaging_missense	linear
ANM_neoplasm_surgery_free	SELENOF	HGNC:17705	0.376087	0.252078	0.135718	233	PTV_and_damaging_missense	linear
had_menopause	C2orf83	HGNC:25344	-0.217707	0.145925	0.135722	66	PTV_and_damaging_missense	Cox
had_menopause	GPM6A	HGNC:4460	-2.13916	1.43385	0.135726	11	PTV_only	logistic
had_menopause	POLR1G	HGNC:24219	0.0594701	0.0398627	0.135732	931	PTV_and_damaging_missense	Cox
had_menopause	SLC6A4	HGNC:11050	0.140462	0.0941527	0.135738	174	PTV_and_damaging_missense	Cox
had_menopause	RPL14	HGNC:10305	0.158242	0.106071	0.135741	146	PTV_and_damaging_missense	Cox
ANM_neoplasm_surgery_free	KCNA2	HGNC:6220	0.968685	0.64932	0.135745	35	PTV_and_damaging_missense	linear
ANM	KBTBD4	HGNC:23761	-0.803353	0.538505	0.135751	52	PTV_only	linear
had_menopause	CELSR3	HGNC:3230	-0.143673	0.096309	0.135754	165	PTV_only	Cox
had_menopause	OASL	HGNC:8090	0.0923317	0.061894	0.135759	391	PTV_and_damaging_missense	Cox
had_menopause	TENT4B	HGNC:30758	0.0585898	0.0392759	0.135765	1137	PTV_and_damaging_missense	Cox
had_menopause_neoplasm_surgery_free	SLC6A4	HGNC:11050	-0.558269	0.374243	0.13577	133	PTV_and_damaging_missense	logistic
had_menopause_neoplasm_surgery_free	DEFB118	HGNC:16196	0.0761747	0.051066	0.135781	574	PTV_and_damaging_missense	Cox
ANM_neoplasm_surgery_free	TCF7	HGNC:11639	-0.216159	0.144907	0.135781	711	PTV_and_damaging_missense	linear
ANM	PPP1R13B	HGNC:14950	1.54777	1.0376	0.135786	14	PTV_only	linear
had_menopause	PIP5K1C	HGNC:8996	0.799698	0.53612	0.135794	67	PTV_only	logistic
ANM	ZC3H11A	HGNC:29093	-0.474869	0.31835	0.135794	149	PTV_and_damaging_missense	linear
had_menopause_neoplasm_surgery_free	LYPD4	HGNC:28659	-0.449918	0.301632	0.1358	13	PTV_only	Cox
had_menopause	TOLLIP	HGNC:16476	-0.124449	0.0834331	0.135803	206	PTV_and_damaging_missense	Cox
had_menopause	SPTBN4	HGNC:14896	0.0418829	0.0280791	0.135803	1972	PTV_and_damaging_missense	Cox
had_menopause	PDE4C	HGNC:8782	0.072566	0.0486502	0.135808	664	PTV_and_damaging_missense	Cox
had_menopause_neoplasm_surgery_free	C3orf38	HGNC:28384	0.524538	0.351672	0.135815	130	PTV_and_damaging_missense	logistic
had_menopause	SH3TC1	HGNC:26009	-0.0221896	0.014877	0.135821	7392	PTV_and_damaging_missense	Cox
had_menopause	CAMSAP1	HGNC:19946	0.143651	0.0963149	0.135837	1997	PTV_and_damaging_missense	logistic
had_menopause	THSD7A	HGNC:22207	-0.292578	0.19617	0.135844	50	PTV_only	Cox
had_menopause	PROK1	HGNC:18454	-0.148512	0.09958	0.13586	155	PTV_and_damaging_missense	Cox
had_menopause_neoplasm_surgery_free	ZNF586	HGNC:25949	-0.252239	0.169134	0.135867	69	PTV_and_damaging_missense	Cox
ANM	SOGA1	HGNC:16111	-0.173411	0.116276	0.135868	1131	PTV_and_damaging_missense	linear
had_menopause_neoplasm_surgery_free	PRSS33	HGNC:30405	-0.560827	0.376053	0.135869	128	PTV_only	logistic
had_menopause_neoplasm_surgery_free	RAPGEF3	HGNC:16629	0.0553364	0.0371054	0.135875	1141	PTV_only	Cox
ANM_neoplasm_surgery_free	PTPRJ	HGNC:9673	0.72193	0.484109	0.1359	63	PTV_only	linear
had_menopause	ZSWIM3	HGNC:16157	0.0995715	0.0667727	0.135909	343	PTV_and_damaging_missense	Cox
ANM	LRIT2	HGNC:23443	0.660014	0.442607	0.135914	77	PTV_only	linear
had_menopause_neoplasm_surgery_free	GFM1	HGNC:13780	-0.168983	0.113322	0.135918	116	PTV_only	Cox
ANM_neoplasm_surgery_free	GRAMD4	HGNC:29113	-0.567542	0.380598	0.135918	102	PTV_and_damaging_missense	linear
had_menopause_neoplasm_surgery_free	MYL2	HGNC:7583	-1.1946	0.801125	0.13592	26	PTV_only	logistic
had_menopause_neoplasm_surgery_free	ZMIZ1	HGNC:16493	-0.291423	0.195435	0.135922	468	PTV_and_damaging_missense	logistic
had_menopause_neoplasm_surgery_free	CEP63	HGNC:25815	-0.357462	0.239725	0.135927	345	PTV_and_damaging_missense	logistic
had_menopause	SLC17A6	HGNC:16703	-0.113181	0.0759036	0.13593	259	PTV_and_damaging_missense	Cox
had_menopause_neoplasm_surgery_free	CDC16	HGNC:1720	-1.31426	0.881394	0.135932	27	PTV_only	logistic
had_menopause	OTOP3	HGNC:19658	0.374692	0.251288	0.135938	292	PTV_only	logistic
had_menopause	EOGT	HGNC:28526	0.153102	0.102678	0.135939	143	PTV_only	Cox
ANM	WDR7	HGNC:13490	-0.69221	0.464236	0.135947	70	PTV_only	linear
ANM_neoplasm_surgery_free	WASF3	HGNC:12734	-0.198853	0.133362	0.135947	842	PTV_and_damaging_missense	linear
had_menopause_neoplasm_surgery_free	ITFG2	HGNC:30879	0.408931	0.274262	0.135956	215	PTV_and_damaging_missense	logistic
had_menopause	KLC3	HGNC:20717	-0.40739	0.27323	0.135957	285	PTV_only	logistic
had_menopause_neoplasm_surgery_free	TMCO1	HGNC:18188	-0.936455	0.628077	0.135965	94	PTV_only	logistic
ANM_neoplasm_surgery_free	GTPBP10	HGNC:25106	0.506643	0.339807	0.135974	128	PTV_and_damaging_missense	linear
ANM	RECQL5	HGNC:9950	0.158351	0.106208	0.13598	1360	PTV_and_damaging_missense	linear
ANM_neoplasm_surgery_free	VKORC1	HGNC:23663	0.469693	0.315034	0.135985	149	PTV_and_damaging_missense	linear
had_menopause_neoplasm_surgery_free	TNFAIP2	HGNC:11895	0.144278	0.0967735	0.135993	165	PTV_and_damaging_missense	Cox
had_menopause	GNPTAB	HGNC:29670	-0.128913	0.0864678	0.135994	204	PTV_only	Cox
ANM	ZSCAN32	HGNC:20812	1.23423	0.827861	0.136	22	PTV_only	linear
ANM	TMEM68	HGNC:26510	-1.13518	0.761433	0.136005	26	PTV_only	linear
ANM	SLC17A2	HGNC:10930	-0.253933	0.170328	0.136006	523	PTV_and_damaging_missense	linear
had_menopause	PDRG1	HGNC:16119	0.20297	0.136146	0.136009	87	PTV_only	Cox
ANM_neoplasm_surgery_free	BRCA2	HGNC:1101	-0.140348	0.0941408	0.136011	1713	PTV_and_damaging_missense	linear
had_menopause_neoplasm_surgery_free	TMEM199	HGNC:18085	-0.0924021	0.061982	0.136017	409	PTV_and_damaging_missense	Cox
had_menopause	PKD1	HGNC:9008	0.0660516	0.0443067	0.136019	10460	PTV_and_damaging_missense	logistic
ANM	ITGAD	HGNC:6146	-0.243723	0.163492	0.136036	568	PTV_only	linear
had_menopause_neoplasm_surgery_free	OC90	HGNC:8100	-0.57983	0.388961	0.136036	120	PTV_only	logistic
ANM	PPP1R9A	HGNC:14946	-1.13508	0.761441	0.136044	26	PTV_only	linear
had_menopause_neoplasm_surgery_free	PPIF	HGNC:9259	0.489405	0.328309	0.136045	175	PTV_and_damaging_missense	logistic
had_menopause_neoplasm_surgery_free	PLCB4	HGNC:9059	-0.222328	0.14915	0.136058	825	PTV_and_damaging_missense	logistic
ANM	PRDX2	HGNC:9353	-0.482689	0.323812	0.136059	144	PTV_and_damaging_missense	linear
had_menopause	AQP12B	HGNC:6096	0.148258	0.0994602	0.136059	2045	PTV_and_damaging_missense	logistic
had_menopause	CRLS1	HGNC:16148	-0.603449	0.404835	0.136066	114	PTV_and_damaging_missense	logistic
had_menopause	TTK	HGNC:12401	0.0909487	0.0610148	0.136067	397	PTV_only	Cox
ANM	ME1	HGNC:6983	-0.142317	0.0954752	0.136067	1690	PTV_and_damaging_missense	linear
had_menopause_neoplasm_surgery_free	PPIL1	HGNC:9260	0.361811	0.242728	0.136067	31	PTV_and_damaging_missense	Cox
ANM_neoplasm_surgery_free	TLX2	HGNC:5057	0.243705	0.163493	0.136069	557	PTV_and_damaging_missense	linear
ANM	FBN2	HGNC:3604	0.180635	0.121184	0.136075	1040	PTV_and_damaging_missense	linear
had_menopause_neoplasm_surgery_free	C1orf189	HGNC:32305	0.189436	0.12709	0.136077	94	PTV_and_damaging_missense	Cox
ANM_neoplasm_surgery_free	MIGA2	HGNC:23621	0.19606	0.131536	0.136086	865	PTV_and_damaging_missense	linear
had_menopause_neoplasm_surgery_free	NABP2	HGNC:28412	-1.01957	0.684047	0.136092	39	PTV_and_damaging_missense	logistic
had_menopause	SLAMF8	HGNC:21391	0.459137	0.308047	0.136099	180	PTV_only	logistic
had_menopause	HEATR5A	HGNC:20276	0.0240249	0.0161189	0.136099	6199	PTV_and_damaging_missense	Cox
had_menopause	ASTE1	HGNC:25021	0.305616	0.205047	0.136101	463	PTV_and_damaging_missense	logistic
had_menopause	ZFAND2B	HGNC:25206	-1.17657	0.789407	0.136108	37	PTV_only	logistic
ANM_neoplasm_surgery_free	ZMIZ1	HGNC:16493	0.332389	0.223012	0.13611	298	PTV_and_damaging_missense	linear
had_menopause	IL1RAP	HGNC:5995	2.17656	1.46038	0.136116	16	PTV_only	logistic
ANM	TBC1D24	HGNC:29203	-0.229122	0.153733	0.136125	643	PTV_and_damaging_missense	linear
had_menopause_neoplasm_surgery_free	KLKB1	HGNC:6371	-0.543462	0.36465	0.136128	157	PTV_only	logistic
ANM	CPLX1	HGNC:2309	0.766701	0.514433	0.136128	57	PTV_and_damaging_missense	linear
had_menopause	APOLD1	HGNC:25268	0.27007	0.181213	0.136132	564	PTV_and_damaging_missense	logistic
had_menopause_neoplasm_surgery_free	ATP6V1B2	HGNC:854	-0.683201	0.45842	0.136135	64	PTV_and_damaging_missense	logistic
had_menopause	TFIP11	HGNC:17165	-0.61884	0.415235	0.136136	108	PTV_only	logistic
ANM_neoplasm_surgery_free	RNF150	HGNC:23138	0.440884	0.295827	0.136139	169	PTV_and_damaging_missense	linear
ANM	BRSK1	HGNC:18994	-0.371816	0.249484	0.13614	243	PTV_and_damaging_missense	linear
had_menopause	ECI2	HGNC:14601	0.197206	0.132327	0.136146	1030	PTV_and_damaging_missense	logistic
had_menopause	KCNS1	HGNC:6300	-1.57968	1.05998	0.136149	11	PTV_only	logistic
had_menopause	IGLON5	HGNC:34550	0.119832	0.0804096	0.136152	234	PTV_and_damaging_missense	Cox
ANM_neoplasm_surgery_free	CBY3	HGNC:33278	-0.228554	0.153368	0.136169	634	PTV_and_damaging_missense	linear
had_menopause	NRDE2	HGNC:20186	-0.0469447	0.0315022	0.136171	1567	PTV_and_damaging_missense	Cox
had_menopause_neoplasm_surgery_free	XPO5	HGNC:17675	0.441312	0.296146	0.136176	209	PTV_and_damaging_missense	logistic
had_menopause_neoplasm_surgery_free	PTPRC	HGNC:9666	-1.31345	0.881404	0.136178	38	PTV_only	logistic
had_menopause_neoplasm_surgery_free	DDX50	HGNC:17906	-0.384887	0.258287	0.136184	24	PTV_only	Cox
had_menopause_neoplasm_surgery_free	RHBDF1	HGNC:20561	0.235742	0.158201	0.136186	57	PTV_only	Cox
had_menopause	TLR6	HGNC:16711	-1.95817	1.31409	0.136189	11	PTV_only	logistic
ANM_neoplasm_surgery_free	CLUAP1	HGNC:19009	-0.617539	0.414413	0.13619	86	PTV_and_damaging_missense	linear
had_menopause	MFRP	HGNC:18121	-0.413676	0.277618	0.136201	269	PTV_only	logistic
ANM	MAP3K9	HGNC:6861	1.181	0.792564	0.136203	24	PTV_only	linear
had_menopause_neoplasm_surgery_free	CCDC61	HGNC:33629	-1.00333	0.673339	0.136204	42	PTV_only	logistic
had_menopause_neoplasm_surgery_free	NSL1	HGNC:24548	0.190637	0.127941	0.136214	1054	PTV_and_damaging_missense	logistic
had_menopause	SNX24	HGNC:21533	-1.30274	0.874306	0.136216	22	PTV_only	logistic
had_menopause	IL1RN	HGNC:6000	0.183512	0.12316	0.136217	103	PTV_and_damaging_missense	Cox
ANM_neoplasm_surgery_free	FAM53A	HGNC:31860	-0.214552	0.143994	0.136227	720	PTV_and_damaging_missense	linear
had_menopause_neoplasm_surgery_free	SNX18	HGNC:19245	-1.03973	0.697811	0.136229	31	PTV_only	logistic
had_menopause	CYP27A1	HGNC:2605	-0.810578	0.544028	0.136236	61	PTV_only	logistic
ANM	ABHD8	HGNC:23759	0.524117	0.351766	0.136239	122	PTV_and_damaging_missense	linear
had_menopause	PP2D1	HGNC:28406	0.0697032	0.0467827	0.136241	714	PTV_and_damaging_missense	Cox
had_menopause_neoplasm_surgery_free	MPND	HGNC:25934	0.039323	0.0263926	0.136244	2259	PTV_and_damaging_missense	Cox
had_menopause_neoplasm_surgery_free	STAG3	HGNC:11356	0.151453	0.101652	0.136248	135	PTV_only	Cox
ANM_neoplasm_surgery_free	C16orf74	HGNC:23362	-0.412663	0.276969	0.13625	193	PTV_only	linear
had_menopause	DPY19L2	HGNC:19414	0.120579	0.0809309	0.136251	259	PTV_only	Cox
had_menopause_neoplasm_surgery_free	UBE2O	HGNC:29554	0.326446	0.219106	0.136251	391	PTV_and_damaging_missense	logistic
ANM	ADGRA3	HGNC:13839	1.44609	0.970596	0.136254	16	PTV_only	linear
had_menopause_neoplasm_surgery_free	FBXO30	HGNC:15600	-0.666353	0.447263	0.136264	11	PTV_only	Cox
had_menopause_neoplasm_surgery_free	CABYR	HGNC:15569	-0.511311	0.343199	0.136267	125	PTV_only	logistic
had_menopause_neoplasm_surgery_free	TMEM181	HGNC:20958	0.29821	0.200165	0.136271	33	PTV_only	Cox
had_menopause	NUP85	HGNC:8734	-1.17281	0.787261	0.136293	23	PTV_only	logistic
had_menopause_neoplasm_surgery_free	DYNLRB2	HGNC:15467	-0.552443	0.370833	0.136294	130	PTV_and_damaging_missense	logistic
ANM_neoplasm_surgery_free	SLC7A7	HGNC:11065	-1.21997	0.818909	0.136294	22	PTV_only	linear
had_menopause_neoplasm_surgery_free	EFEMP1	HGNC:3218	-0.876488	0.58838	0.136313	53	PTV_only	logistic
had_menopause	PLCH2	HGNC:29037	0.0325553	0.0218545	0.136319	3308	PTV_and_damaging_missense	Cox
ANM_neoplasm_surgery_free	COL6A5	HGNC:26674	-0.102869	0.0690554	0.136321	3271	PTV_and_damaging_missense	linear
had_menopause_neoplasm_surgery_free	MINPP1	HGNC:7102	0.149162	0.100134	0.136323	141	PTV_and_damaging_missense	Cox
had_menopause_neoplasm_surgery_free	STARD13	HGNC:19164	0.0453496	0.0304437	0.136324	1690	PTV_and_damaging_missense	Cox
had_menopause_neoplasm_surgery_free	THSD7A	HGNC:22207	-0.157195	0.105527	0.136324	1729	PTV_and_damaging_missense	logistic
had_menopause_neoplasm_surgery_free	TRIM37	HGNC:7523	0.106076	0.0712105	0.136326	313	PTV_and_damaging_missense	Cox
ANM	NLRP4	HGNC:22943	-0.117359	0.0787848	0.13633	2509	PTV_and_damaging_missense	linear
ANM_neoplasm_surgery_free	CCL4	HGNC:10630	0.504227	0.338503	0.13634	129	PTV_and_damaging_missense	linear
had_menopause_neoplasm_surgery_free	MCCC1	HGNC:6936	-0.671781	0.451005	0.13635	89	PTV_only	logistic
ANM	ANGPTL3	HGNC:491	-0.327578	0.21992	0.136351	313	PTV_and_damaging_missense	linear
ANM_neoplasm_surgery_free	AUNIP	HGNC:28363	-0.204264	0.137134	0.136357	795	PTV_only	linear
had_menopause	TIAL1	HGNC:11804	0.317675	0.213284	0.136369	36	PTV_and_damaging_missense	Cox
had_menopause_neoplasm_surgery_free	HNRNPC	HGNC:5035	-0.298016	0.200087	0.136374	38	PTV_only	Cox
ANM_neoplasm_surgery_free	FOLR2	HGNC:3793	0.16556	0.111158	0.136384	1219	PTV_and_damaging_missense	linear
had_menopause	ACAA1	HGNC:82	1.41206	0.948076	0.136385	22	PTV_only	logistic
had_menopause_neoplasm_surgery_free	FGF5	HGNC:3683	-0.268201	0.180074	0.136385	569	PTV_and_damaging_missense	logistic
had_menopause	SLC39A2	HGNC:17127	-0.199244	0.133776	0.136385	1123	PTV_and_damaging_missense	logistic
had_menopause_neoplasm_surgery_free	SETX	HGNC:445	0.678526	0.455574	0.136386	76	PTV_only	logistic
ANM	SPAG4	HGNC:11214	0.318076	0.213562	0.13639	332	PTV_and_damaging_missense	linear
had_menopause_neoplasm_surgery_free	BCL7C	HGNC:1006	0.0476216	0.0319757	0.136406	1541	PTV_only	Cox
had_menopause	KIF22	HGNC:6391	-0.235584	0.158185	0.136409	74	PTV_only	Cox
had_menopause_neoplasm_surgery_free	RASSF1	HGNC:9882	0.361285	0.242589	0.136411	26	PTV_only	Cox
had_menopause_neoplasm_surgery_free	NPIPB9	HGNC:41987	-1.07185	0.719712	0.136413	50	PTV_and_damaging_missense	logistic
ANM_neoplasm_surgery_free	ZNF177	HGNC:12966	-0.553403	0.371589	0.136417	107	PTV_and_damaging_missense	linear
had_menopause	LRRIQ3	HGNC:28318	0.178836	0.120085	0.136422	1373	PTV_and_damaging_missense	logistic
had_menopause	CD84	HGNC:1704	-0.0844911	0.0567345	0.136425	495	PTV_and_damaging_missense	Cox
had_menopause	CARD16	HGNC:33701	1.13048	0.759107	0.136427	30	PTV_only	logistic
had_menopause	CYB561A3	HGNC:23014	-0.520288	0.349371	0.136431	149	PTV_and_damaging_missense	logistic
had_menopause	LARP4	HGNC:24320	0.246913	0.165802	0.136432	692	PTV_and_damaging_missense	logistic
had_menopause	JTB	HGNC:6201	-0.0987935	0.0663436	0.136456	345	PTV_and_damaging_missense	Cox
had_menopause	CASP6	HGNC:1507	0.276591	0.185744	0.136462	40	PTV_only	Cox
had_menopause_neoplasm_surgery_free	KLF10	HGNC:11810	-1.70482	1.14487	0.136463	12	PTV_only	logistic
ANM_neoplasm_surgery_free	PRKRIP1	HGNC:21894	0.388053	0.260599	0.136471	218	PTV_and_damaging_missense	linear
had_menopause_neoplasm_surgery_free	CCT4	HGNC:1617	0.143436	0.096329	0.136483	170	PTV_and_damaging_missense	Cox
had_menopause_neoplasm_surgery_free	MDFIC	HGNC:28870	-0.138454	0.0929841	0.136486	160	PTV_and_damaging_missense	Cox
ANM	C15orf39	HGNC:24497	-1.15642	0.77664	0.13649	25	PTV_only	linear
ANM	RBM22	HGNC:25503	-1.49266	1.00246	0.136492	15	PTV_only	linear
had_menopause_neoplasm_surgery_free	ZNF343	HGNC:16017	0.748899	0.502967	0.136497	77	PTV_only	logistic
had_menopause	ANGPTL3	HGNC:491	0.115371	0.0774854	0.136503	246	PTV_only	Cox
ANM_neoplasm_surgery_free	SLC2A6	HGNC:11011	0.285089	0.191472	0.13651	406	PTV_and_damaging_missense	linear
ANM_neoplasm_surgery_free	CCL5	HGNC:10632	0.882585	0.592786	0.136525	42	PTV_and_damaging_missense	linear
had_menopause	ZFYVE16	HGNC:20756	0.69806	0.468864	0.136531	92	PTV_only	logistic
had_menopause	DPY19L4	HGNC:27829	0.0879204	0.0590542	0.136538	428	PTV_only	Cox
had_menopause	MCTP1	HGNC:26183	0.337492	0.226687	0.136539	383	PTV_and_damaging_missense	logistic
had_menopause_neoplasm_surgery_free	CCDC39	HGNC:25244	-0.485087	0.32583	0.136546	189	PTV_only	logistic
ANM_neoplasm_surgery_free	RFC4	HGNC:9972	0.380199	0.255395	0.136579	227	PTV_and_damaging_missense	linear
had_menopause	LAMTOR4	HGNC:33772	1.34088	0.900769	0.136593	15	PTV_only	logistic
had_menopause_neoplasm_surgery_free	FCHSD2	HGNC:29114	0.339755	0.228238	0.136593	316	PTV_and_damaging_missense	logistic
had_menopause	DVL1	HGNC:3084	-0.361116	0.242588	0.136593	34	PTV_only	Cox
had_menopause_neoplasm_surgery_free	HNRNPDL	HGNC:5037	0.607789	0.408305	0.136602	10	PTV_only	Cox
ANM	NDRG2	HGNC:14460	-0.667663	0.448547	0.136623	75	PTV_only	linear
had_menopause_neoplasm_surgery_free	ARHGEF25	HGNC:30275	-0.39207	0.263403	0.136624	280	PTV_and_damaging_missense	logistic
had_menopause	IL36G	HGNC:15741	0.110186	0.0740294	0.136643	289	PTV_and_damaging_missense	Cox
had_menopause	BEND6	HGNC:20871	0.195525	0.131374	0.136668	77	PTV_and_damaging_missense	Cox
had_menopause_neoplasm_surgery_free	ZNF814	HGNC:33258	0.0899801	0.060458	0.136669	410	PTV_and_damaging_missense	Cox
had_menopause_neoplasm_surgery_free	SEL1L2	HGNC:15897	-0.0504801	0.0339181	0.136674	1379	PTV_and_damaging_missense	Cox
had_menopause	MAP7D1	HGNC:25514	1.61632	1.08603	0.136676	18	PTV_only	logistic
ANM_neoplasm_surgery_free	CCND3	HGNC:1585	-0.693559	0.466018	0.136686	68	PTV_and_damaging_missense	linear
had_menopause	INSYN2A	HGNC:33859	0.0795256	0.0534358	0.136686	531	PTV_and_damaging_missense	Cox
had_menopause	SNX9	HGNC:14973	0.131163	0.0881331	0.136689	184	PTV_and_damaging_missense	Cox
had_menopause	FXYD2	HGNC:4026	0.990681	0.665683	0.136694	42	PTV_only	logistic
had_menopause_neoplasm_surgery_free	BSDC1	HGNC:25501	0.314478	0.211317	0.136703	404	PTV_and_damaging_missense	logistic
had_menopause	NUDT6	HGNC:8053	-0.365273	0.245479	0.136751	364	PTV_and_damaging_missense	logistic
had_menopause	SLC2A12	HGNC:18067	-0.125896	0.0846086	0.136755	215	PTV_and_damaging_missense	Cox
had_menopause_neoplasm_surgery_free	SBSN	HGNC:24950	-0.108162	0.0726904	0.136756	298	PTV_and_damaging_missense	Cox
had_menopause_neoplasm_surgery_free	MAL2	HGNC:13634	1.30421	0.876517	0.136766	16	PTV_only	logistic
had_menopause	INTS4	HGNC:25048	0.157706	0.105991	0.136771	1751	PTV_and_damaging_missense	logistic
had_menopause_neoplasm_surgery_free	ERAP2	HGNC:29499	-0.260249	0.174909	0.136774	666	PTV_and_damaging_missense	logistic
ANM_neoplasm_surgery_free	LMNTD1	HGNC:26683	-0.18976	0.127535	0.136783	921	PTV_and_damaging_missense	linear
had_menopause	PGA5	HGNC:8887	1.80234	1.21137	0.136789	12	PTV_only	logistic
had_menopause	TNFRSF25	HGNC:11910	-2.63045	1.76796	0.13679	15	PTV_only	logistic
had_menopause	FAM193A	HGNC:16822	0.175529	0.117976	0.136791	1339	PTV_and_damaging_missense	logistic
ANM	ACBD4	HGNC:23337	0.86129	0.578882	0.136794	45	PTV_only	linear
had_menopause_neoplasm_surgery_free	SLC39A8	HGNC:20862	0.167539	0.112608	0.136801	109	PTV_and_damaging_missense	Cox
had_menopause	ADAMTS8	HGNC:224	0.157812	0.10607	0.136803	148	PTV_only	Cox
had_menopause	E2F7	HGNC:23820	-1.52091	1.02228	0.136813	24	PTV_only	logistic
had_menopause_neoplasm_surgery_free	ZNF658	HGNC:25226	0.259098	0.174152	0.136813	60	PTV_only	Cox
had_menopause	MDH1	HGNC:6970	-0.58374	0.39236	0.136813	102	PTV_and_damaging_missense	logistic
had_menopause_neoplasm_surgery_free	NDUFAF4	HGNC:21034	1.79001	1.20318	0.136821	12	PTV_and_damaging_missense	logistic
ANM	RUVBL1	HGNC:10474	0.658555	0.442653	0.136822	77	PTV_and_damaging_missense	linear
had_menopause_neoplasm_surgery_free	RCC1	HGNC:1913	-0.187552	0.126066	0.136823	98	PTV_and_damaging_missense	Cox
ANM	DAPK2	HGNC:2675	0.152141	0.102263	0.136823	1470	PTV_and_damaging_missense	linear
ANM	KCNH5	HGNC:6254	0.401994	0.270219	0.136844	207	PTV_and_damaging_missense	linear
had_menopause_neoplasm_surgery_free	PPP2R5C	HGNC:9311	-0.390539	0.262523	0.136847	287	PTV_and_damaging_missense	logistic
had_menopause	COG4	HGNC:18620	0.205451	0.138106	0.136847	981	PTV_and_damaging_missense	logistic
ANM	NENF	HGNC:30384	-0.680892	0.457701	0.136851	72	PTV_and_damaging_missense	linear
ANM_neoplasm_surgery_free	KRT14	HGNC:6416	-0.449454	0.302126	0.136852	162	PTV_and_damaging_missense	linear
had_menopause_neoplasm_surgery_free	AASDH	HGNC:23993	-0.169516	0.113953	0.136858	1362	PTV_and_damaging_missense	logistic
had_menopause	EREG	HGNC:3443	-0.525982	0.353582	0.136862	19	PTV_only	Cox
ANM_neoplasm_surgery_free	HINFP	HGNC:17850	-0.182032	0.122367	0.136863	1002	PTV_and_damaging_missense	linear
had_menopause	RAB11B	HGNC:9761	0.28139	0.189166	0.136876	39	PTV_and_damaging_missense	Cox
had_menopause	QSOX1	HGNC:9756	0.130852	0.0879666	0.136878	2504	PTV_and_damaging_missense	logistic
had_menopause	PRSS56	HGNC:39433	-0.100666	0.0676744	0.136883	350	PTV_and_damaging_missense	Cox
had_menopause_neoplasm_surgery_free	SDCCAG8	HGNC:10671	-0.120063	0.0807152	0.136884	237	PTV_and_damaging_missense	Cox
had_menopause	PPBP	HGNC:9240	1.37824	0.926553	0.136885	22	PTV_and_damaging_missense	logistic
ANM	CORO1A	HGNC:2252	-0.242161	0.162798	0.136888	573	PTV_and_damaging_missense	linear
had_menopause	HPSE	HGNC:5164	-0.0684652	0.0460296	0.136905	752	PTV_and_damaging_missense	Cox
had_menopause	PRR29	HGNC:25673	-1.04533	0.702789	0.136908	25	PTV_only	logistic
had_menopause	ZNF534	HGNC:26337	0.398453	0.267888	0.136912	298	PTV_and_damaging_missense	logistic
had_menopause_neoplasm_surgery_free	PIK3C2B	HGNC:8972	1.55405	1.04484	0.13692	23	PTV_only	logistic
had_menopause_neoplasm_surgery_free	CWC25	HGNC:25989	-0.391415	0.263163	0.136922	275	PTV_and_damaging_missense	logistic
had_menopause	EFR3A	HGNC:28970	-0.356706	0.239828	0.136925	322	PTV_and_damaging_missense	logistic
had_menopause	AOC2	HGNC:549	-0.2819	0.189534	0.136927	575	PTV_and_damaging_missense	logistic
had_menopause_neoplasm_surgery_free	ART4	HGNC:726	0.217981	0.146562	0.136936	903	PTV_and_damaging_missense	logistic
ANM	MAP9	HGNC:26118	0.260617	0.175227	0.136936	494	PTV_and_damaging_missense	linear
ANM	WDR70	HGNC:25495	0.433262	0.291307	0.136939	178	PTV_and_damaging_missense	linear
ANM	PIP	HGNC:8993	-1.49116	1.00261	0.136948	15	PTV_only	linear
had_menopause_neoplasm_surgery_free	ACACB	HGNC:85	-0.120822	0.0812386	0.136948	232	PTV_only	Cox
had_menopause	FBXO2	HGNC:13581	-0.128643	0.0864975	0.13695	222	PTV_and_damaging_missense	Cox
had_menopause_neoplasm_surgery_free	MSH3	HGNC:7326	-0.053811	0.0361822	0.136956	1179	PTV_and_damaging_missense	Cox
had_menopause	MYL2	HGNC:7583	-1.12518	0.756566	0.136957	31	PTV_only	logistic
had_menopause_neoplasm_surgery_free	ACIN1	HGNC:17066	-0.0526896	0.0354284	0.136958	1310	PTV_and_damaging_missense	Cox
had_menopause	FABP4	HGNC:3559	-0.517213	0.347777	0.136963	149	PTV_and_damaging_missense	logistic
ANM	FAM234A	HGNC:14163	-0.311129	0.209203	0.136963	346	PTV_only	linear
had_menopause_neoplasm_surgery_free	PLA2G2E	HGNC:13414	0.706921	0.47534	0.136964	79	PTV_and_damaging_missense	logistic
had_menopause	IRAG2	HGNC:6690	-0.416438	0.280023	0.136973	230	PTV_and_damaging_missense	logistic
ANM_neoplasm_surgery_free	ZMYM1	HGNC:26253	-0.542603	0.364855	0.136974	111	PTV_and_damaging_missense	linear
ANM	CORO7	HGNC:26161	-0.48846	0.328458	0.136984	140	PTV_only	linear
ANM_neoplasm_surgery_free	PPP1R18	HGNC:29413	1.14244	0.76823	0.136991	25	PTV_only	linear
ANM_neoplasm_surgery_free	TMEM178B	HGNC:44112	0.861305	0.579185	0.136995	44	PTV_and_damaging_missense	linear
had_menopause_neoplasm_surgery_free	SAPCD2	HGNC:28055	0.42936	0.28873	0.136998	22	PTV_only	Cox
had_menopause_neoplasm_surgery_free	PRAM1	HGNC:30091	0.0612477	0.041187	0.136998	922	PTV_and_damaging_missense	Cox
had_menopause	PDLIM3	HGNC:20767	-0.303725	0.204245	0.136998	36	PTV_only	Cox
had_menopause	AQP3	HGNC:636	0.11627	0.078188	0.137001	235	PTV_and_damaging_missense	Cox
had_menopause	PDLIM2	HGNC:13992	0.0482653	0.0324572	0.137003	1468	PTV_and_damaging_missense	Cox
had_menopause_neoplasm_surgery_free	TTC32	HGNC:32954	-0.556304	0.374104	0.137007	125	PTV_and_damaging_missense	logistic
had_menopause_neoplasm_surgery_free	ZNF100	HGNC:12880	0.077885	0.0523774	0.137016	598	PTV_only	Cox
had_menopause_neoplasm_surgery_free	CAPZA2	HGNC:1490	-0.281164	0.189091	0.137036	41	PTV_and_damaging_missense	Cox
had_menopause	MGARP	HGNC:29969	0.193684	0.130258	0.137036	91	PTV_and_damaging_missense	Cox
had_menopause	LGALS3BP	HGNC:6564	0.833098	0.560294	0.137043	63	PTV_only	logistic
ANM	LDHB	HGNC:6541	-0.569092	0.382758	0.137066	103	PTV_and_damaging_missense	linear
had_menopause	SETD1B	HGNC:29187	0.117627	0.0791146	0.137069	3010	PTV_and_damaging_missense	logistic
ANM	GPRIN2	HGNC:23730	0.177198	0.11918	0.137069	1076	PTV_and_damaging_missense	linear
ANM	MCM9	HGNC:21484	0.18346	0.123393	0.137072	1003	PTV_and_damaging_missense	linear
ANM_neoplasm_surgery_free	MRPS27	HGNC:14512	1.31015	0.881197	0.137075	19	PTV_only	linear
had_menopause_neoplasm_surgery_free	CCDC181	HGNC:28051	-0.0845605	0.0568756	0.137078	471	PTV_and_damaging_missense	Cox
had_menopause_neoplasm_surgery_free	EFNA4	HGNC:3224	-0.0946315	0.0636496	0.137079	370	PTV_and_damaging_missense	Cox
ANM_neoplasm_surgery_free	SLC17A4	HGNC:10932	0.501369	0.337225	0.137087	130	PTV_and_damaging_missense	linear
had_menopause_neoplasm_surgery_free	CPLX3	HGNC:27652	-1.59358	1.07189	0.137094	13	PTV_only	logistic
had_menopause_neoplasm_surgery_free	C22orf42	HGNC:27160	0.749474	0.504125	0.137098	66	PTV_only	logistic
ANM	TRIM31	HGNC:16289	0.307543	0.206863	0.1371	354	PTV_and_damaging_missense	linear
had_menopause	TRAPPC2L	HGNC:30887	-0.183099	0.12316	0.1371	107	PTV_only	Cox
ANM	SLC52A3	HGNC:16187	-1.23055	0.827749	0.13712	22	PTV_only	linear
ANM_neoplasm_surgery_free	ZNF649	HGNC:25741	0.490102	0.329678	0.137124	136	PTV_and_damaging_missense	linear
had_menopause_neoplasm_surgery_free	RALGAPA2	HGNC:16207	0.516029	0.347132	0.137133	133	PTV_only	logistic
had_menopause_neoplasm_surgery_free	DIMT1	HGNC:30217	-0.360922	0.242791	0.137133	324	PTV_and_damaging_missense	logistic
had_menopause	PPIP5K1	HGNC:29023	0.116222	0.0781833	0.137138	258	PTV_and_damaging_missense	Cox
had_menopause	MAP2K4	HGNC:6844	0.561918	0.378011	0.137144	10	PTV_only	Cox
had_menopause	IGSF9B	HGNC:32326	-0.128464	0.08642	0.137146	2524	PTV_and_damaging_missense	logistic
had_menopause	TM9SF4	HGNC:30797	2.03165	1.36675	0.137151	11	PTV_only	logistic
had_menopause	CYP2A13	HGNC:2608	-0.0926152	0.0623049	0.137152	4950	PTV_and_damaging_missense	logistic
had_menopause	CD1A	HGNC:1634	0.144515	0.0972201	0.137155	162	PTV_and_damaging_missense	Cox
had_menopause	ZNF268	HGNC:13061	-0.09192	0.061838	0.137156	407	PTV_and_damaging_missense	Cox
ANM_neoplasm_surgery_free	GPX3	HGNC:4555	-0.763253	0.513471	0.137163	56	PTV_only	linear
ANM_neoplasm_surgery_free	ST7L	HGNC:18441	0.903006	0.607491	0.137165	40	PTV_only	linear
had_menopause_neoplasm_surgery_free	DDX6	HGNC:2747	0.378042	0.254329	0.137165	298	PTV_and_damaging_missense	logistic
ANM	DENND4B	HGNC:29044	-0.890585	0.599152	0.137175	42	PTV_only	linear
had_menopause_neoplasm_surgery_free	ITGAD	HGNC:6146	-0.0578547	0.038923	0.137176	1030	PTV_and_damaging_missense	Cox
had_menopause_neoplasm_surgery_free	TUBB2B	HGNC:30829	0.58473	0.393397	0.137184	122	PTV_and_damaging_missense	logistic
ANM	PNLIP	HGNC:9155	0.433015	0.291324	0.137185	178	PTV_and_damaging_missense	linear
had_menopause_neoplasm_surgery_free	ZNF100	HGNC:12880	-0.247899	0.166783	0.137185	598	PTV_only	logistic
ANM_neoplasm_surgery_free	MAST2	HGNC:19035	0.373905	0.251561	0.137194	234	PTV_only	linear
ANM_neoplasm_surgery_free	SLURP2	HGNC:25549	-0.486509	0.327321	0.137195	138	PTV_and_damaging_missense	linear
had_menopause_neoplasm_surgery_free	PMPCB	HGNC:9119	-0.251372	0.169126	0.137201	51	PTV_only	Cox
had_menopause	RCOR3	HGNC:25594	0.125738	0.0845988	0.137203	212	PTV_and_damaging_missense	Cox
had_menopause_neoplasm_surgery_free	CNTNAP4	HGNC:18747	-0.254995	0.171568	0.137209	669	PTV_and_damaging_missense	logistic
had_menopause	MAGOH	HGNC:6815	-4.03313	2.71361	0.137211	13	PTV_and_damaging_missense	logistic
had_menopause	ZNF705E	HGNC:33203	0.412341	0.277437	0.137212	17	PTV_only	Cox
had_menopause_neoplasm_surgery_free	CCNH	HGNC:1594	0.530444	0.356902	0.137215	152	PTV_and_damaging_missense	logistic
had_menopause	CPT2	HGNC:2330	0.980774	0.659906	0.137217	42	PTV_only	logistic
had_menopause_neoplasm_surgery_free	GET4	HGNC:21690	0.159487	0.10731	0.137219	134	PTV_and_damaging_missense	Cox
had_menopause_neoplasm_surgery_free	ZRANB1	HGNC:18224	0.788924	0.530839	0.137231	81	PTV_and_damaging_missense	logistic
had_menopause_neoplasm_surgery_free	MRPS30	HGNC:8769	-0.219897	0.147962	0.137233	778	PTV_and_damaging_missense	logistic
had_menopause	TUBGCP3	HGNC:18598	-0.303443	0.20418	0.137237	34	PTV_only	Cox
had_menopause_neoplasm_surgery_free	CLGN	HGNC:2060	-0.358869	0.24148	0.137247	313	PTV_and_damaging_missense	logistic
had_menopause	FAM167B	HGNC:28133	0.327128	0.220123	0.137249	382	PTV_and_damaging_missense	logistic
ANM_neoplasm_surgery_free	RHCE	HGNC:10008	-0.459016	0.308868	0.137251	155	PTV_and_damaging_missense	linear
had_menopause_neoplasm_surgery_free	KLF4	HGNC:6348	-0.21021	0.141459	0.137277	967	PTV_and_damaging_missense	logistic
had_menopause	NOL10	HGNC:25862	-0.266705	0.179479	0.137281	634	PTV_and_damaging_missense	logistic
had_menopause	SFTPC	HGNC:10802	-0.0815104	0.0548525	0.137281	508	PTV_and_damaging_missense	Cox
had_menopause	TEX55	HGNC:26553	0.930945	0.626499	0.137293	59	PTV_only	logistic
had_menopause	PES1	HGNC:8848	-0.267439	0.17998	0.137295	555	PTV_and_damaging_missense	logistic
had_menopause_neoplasm_surgery_free	EXOC4	HGNC:30389	0.844243	0.568155	0.137296	63	PTV_only	logistic
had_menopause	C19orf38	HGNC:34073	0.134137	0.0902722	0.137302	195	PTV_and_damaging_missense	Cox
had_menopause	TRANK1	HGNC:29011	-0.343939	0.231473	0.137313	372	PTV_only	logistic
ANM	ADRA2C	HGNC:283	-0.764362	0.514433	0.137327	57	PTV_and_damaging_missense	linear
had_menopause_neoplasm_surgery_free	P3R3URF	HGNC:53451	0.184426	0.124124	0.137328	89	PTV_and_damaging_missense	Cox
had_menopause	EFNA4	HGNC:3224	-0.0826049	0.0555982	0.137346	482	PTV_and_damaging_missense	Cox
had_menopause_neoplasm_surgery_free	ZNF687	HGNC:29277	-1.59138	1.07112	0.137356	11	PTV_only	logistic
had_menopause_neoplasm_surgery_free	RSPO1	HGNC:21679	0.797822	0.537008	0.137364	80	PTV_and_damaging_missense	logistic
had_menopause_neoplasm_surgery_free	PROKR2	HGNC:15836	0.162307	0.109248	0.137365	1605	PTV_and_damaging_missense	logistic
had_menopause	TANK	HGNC:11562	0.275602	0.185508	0.137369	510	PTV_and_damaging_missense	logistic
had_menopause	TIA1	HGNC:11802	-0.221574	0.149142	0.13737	79	PTV_and_damaging_missense	Cox
had_menopause	NEK5	HGNC:7748	0.0436061	0.0293514	0.137371	1796	PTV_and_damaging_missense	Cox
had_menopause_neoplasm_surgery_free	CHSY3	HGNC:24293	-0.379413	0.255393	0.137384	281	PTV_and_damaging_missense	logistic
ANM_neoplasm_surgery_free	GNAT3	HGNC:22800	0.446101	0.300287	0.137395	164	PTV_and_damaging_missense	linear
had_menopause_neoplasm_surgery_free	SLC22A13	HGNC:8494	-0.323587	0.217822	0.137396	395	PTV_and_damaging_missense	logistic
ANM	ACAP1	HGNC:16467	1.07109	0.720994	0.137397	29	PTV_only	linear
ANM	DCTN2	HGNC:2712	-1.66492	1.12073	0.137398	12	PTV_only	linear
had_menopause	B3GAT3	HGNC:923	-0.447984	0.301561	0.137399	14	PTV_only	Cox
ANM_neoplasm_surgery_free	THUMPD2	HGNC:14890	-1.07834	0.725889	0.137404	28	PTV_only	linear
had_menopause_neoplasm_surgery_free	FAM151A	HGNC:25032	0.376578	0.2535	0.137406	313	PTV_and_damaging_missense	logistic
had_menopause_neoplasm_surgery_free	REEP6	HGNC:30078	-0.613948	0.413294	0.137411	90	PTV_and_damaging_missense	logistic
had_menopause_neoplasm_surgery_free	DOCK5	HGNC:23476	-0.0628134	0.0422844	0.137412	876	PTV_and_damaging_missense	Cox
ANM	ASS1	HGNC:758	0.229089	0.154216	0.137414	639	PTV_and_damaging_missense	linear
had_menopause_neoplasm_surgery_free	GARS1	HGNC:4162	1.64267	1.10584	0.137422	19	PTV_only	logistic
ANM_neoplasm_surgery_free	KLK8	HGNC:6369	0.730905	0.49204	0.137427	61	PTV_and_damaging_missense	linear
had_menopause	BTG3	HGNC:1132	-0.188744	0.127065	0.137435	94	PTV_and_damaging_missense	Cox
ANM	TSC2	HGNC:12363	0.101189	0.0681235	0.137448	3396	PTV_and_damaging_missense	linear
had_menopause	SACM1L	HGNC:17059	0.155811	0.104899	0.137452	140	PTV_and_damaging_missense	Cox
had_menopause_neoplasm_surgery_free	SLC50A1	HGNC:30657	-1.87675	1.26353	0.137458	22	PTV_only	logistic
had_menopause	SRPRA	HGNC:11307	-0.0838739	0.0564695	0.137466	481	PTV_and_damaging_missense	Cox
had_menopause_neoplasm_surgery_free	ANKRD62	HGNC:35241	0.262687	0.17686	0.137468	51	PTV_only	Cox
ANM	PRSS56	HGNC:39433	0.53809	0.362283	0.137475	115	PTV_only	linear
had_menopause_neoplasm_surgery_free	KIAA1841	HGNC:29387	0.251162	0.169103	0.137476	42	PTV_only	Cox
ANM_neoplasm_surgery_free	GATD1	HGNC:26616	0.832408	0.560443	0.137478	47	PTV_only	linear
ANM_neoplasm_surgery_free	OSTM1	HGNC:21652	-0.860209	0.57918	0.137491	44	PTV_and_damaging_missense	linear
had_menopause_neoplasm_surgery_free	AHCYL2	HGNC:22204	-0.214488	0.144418	0.137493	74	PTV_and_damaging_missense	Cox
ANM	BICD1	HGNC:1049	0.294955	0.198595	0.137494	384	PTV_and_damaging_missense	linear
ANM	MAB21L3	HGNC:26787	0.369258	0.248627	0.137498	245	PTV_and_damaging_missense	linear
ANM_neoplasm_surgery_free	ABTB2	HGNC:23842	1.64647	1.10864	0.137518	12	PTV_only	linear
ANM_neoplasm_surgery_free	CYP11B2	HGNC:2592	-0.880329	0.592783	0.137529	42	PTV_only	linear
had_menopause	ADAD2	HGNC:30714	0.0539621	0.0363378	0.13754	1209	PTV_and_damaging_missense	Cox
had_menopause_neoplasm_surgery_free	SRCAP	HGNC:16974	-1.09436	0.73695	0.137547	34	PTV_only	logistic
had_menopause	PGM2	HGNC:8906	-0.206175	0.13884	0.137548	972	PTV_and_damaging_missense	logistic
had_menopause	NDUFS3	HGNC:7710	1.64713	1.10919	0.137548	11	PTV_only	logistic
had_menopause	MUC15	HGNC:14956	-0.649618	0.437464	0.137554	104	PTV_only	logistic
had_menopause_neoplasm_surgery_free	TCF3	HGNC:11633	0.055304	0.0372433	0.13756	1106	PTV_and_damaging_missense	Cox
had_menopause	NFATC3	HGNC:7777	-0.0738062	0.0497031	0.13756	660	PTV_and_damaging_missense	Cox
had_menopause	NEK1	HGNC:7744	0.0508142	0.0342198	0.137561	1299	PTV_and_damaging_missense	Cox
had_menopause	AURKB	HGNC:11390	0.0582706	0.0392418	0.137567	963	PTV_and_damaging_missense	Cox
ANM	REEP2	HGNC:17975	0.771411	0.5195	0.137571	56	PTV_and_damaging_missense	linear
ANM_neoplasm_surgery_free	CEP55	HGNC:1161	-0.25386	0.17096	0.137574	509	PTV_and_damaging_missense	linear
had_menopause	BMP8A	HGNC:21650	0.271179	0.182626	0.137574	45	PTV_only	Cox
ANM	SCGN	HGNC:16941	-0.684431	0.460934	0.13758	71	PTV_and_damaging_missense	linear
ANM_neoplasm_surgery_free	METRN	HGNC:14151	-0.235764	0.158782	0.137596	591	PTV_and_damaging_missense	linear
had_menopause	CD109	HGNC:21685	0.138576	0.0933297	0.137598	158	PTV_only	Cox
had_menopause_neoplasm_surgery_free	KCNMB4	HGNC:6289	-0.411883	0.277403	0.137601	22	PTV_and_damaging_missense	Cox
had_menopause_neoplasm_surgery_free	RGS11	HGNC:9993	0.131398	0.0884978	0.137609	186	PTV_only	Cox
ANM_neoplasm_surgery_free	TMEM68	HGNC:26510	-0.850294	0.572688	0.137617	45	PTV_and_damaging_missense	linear
had_menopause	TARBP2	HGNC:11569	1.29058	0.869259	0.137626	19	PTV_only	logistic
had_menopause	POLR3F	HGNC:15763	-0.612214	0.41236	0.137634	126	PTV_and_damaging_missense	logistic
had_menopause_neoplasm_surgery_free	MRPL37	HGNC:14034	0.846497	0.570165	0.137636	67	PTV_only	logistic
ANM_neoplasm_surgery_free	CILK1	HGNC:21219	1.09748	0.739224	0.137646	27	PTV_only	linear
ANM	SLC22A8	HGNC:10972	0.327946	0.220898	0.137653	312	PTV_and_damaging_missense	linear
ANM_neoplasm_surgery_free	SLC37A3	HGNC:20651	-0.869799	0.585886	0.137658	43	PTV_only	linear
had_menopause	KRT6C	HGNC:20406	-0.162116	0.109202	0.137663	138	PTV_only	Cox
had_menopause	TEX9	HGNC:29585	-0.280448	0.188912	0.137663	501	PTV_and_damaging_missense	logistic
had_menopause_neoplasm_surgery_free	RNF126	HGNC:21151	-0.346538	0.233432	0.137667	309	PTV_and_damaging_missense	logistic
had_menopause	PIGF	HGNC:8962	0.156613	0.105498	0.137676	134	PTV_only	Cox
had_menopause	BMERB1	HGNC:19213	0.494875	0.333364	0.137679	15	PTV_only	Cox
had_menopause_neoplasm_surgery_free	ADRM1	HGNC:15759	0.472579	0.318353	0.13769	168	PTV_and_damaging_missense	logistic
ANM	SMCO1	HGNC:27407	0.807248	0.543802	0.137693	51	PTV_and_damaging_missense	linear
had_menopause_neoplasm_surgery_free	KCNT1	HGNC:18865	-0.0373543	0.0251643	0.137698	2484	PTV_and_damaging_missense	Cox
ANM	LONRF2	HGNC:24788	1.48805	1.00244	0.1377	15	PTV_only	linear
had_menopause	PRSS16	HGNC:9480	0.133432	0.0898913	0.13771	186	PTV_and_damaging_missense	Cox
had_menopause_neoplasm_surgery_free	KDM4C	HGNC:17071	0.819525	0.552106	0.137713	57	PTV_only	logistic
ANM	SEC16A	HGNC:29006	0.815254	0.549232	0.13772	50	PTV_only	linear
had_menopause_neoplasm_surgery_free	ITGB6	HGNC:6161	-0.21435	0.14441	0.137724	66	PTV_only	Cox
had_menopause_neoplasm_surgery_free	RSAD1	HGNC:25634	-0.322338	0.217164	0.137728	413	PTV_and_damaging_missense	logistic
had_menopause	DUSP12	HGNC:3067	0.280585	0.189036	0.13773	50	PTV_only	Cox
ANM_neoplasm_surgery_free	ADAM15	HGNC:193	0.633789	0.426991	0.13773	81	PTV_only	linear
had_menopause_neoplasm_surgery_free	DENND3	HGNC:29134	0.0895928	0.0603616	0.137738	435	PTV_and_damaging_missense	Cox
ANM_neoplasm_surgery_free	EIF3I	HGNC:3272	-0.707444	0.476633	0.137747	65	PTV_and_damaging_missense	linear
ANM_neoplasm_surgery_free	WHAMM	HGNC:30493	0.308204	0.207654	0.137756	344	PTV_and_damaging_missense	linear
had_menopause	MIF	HGNC:7097	1.2843	0.865324	0.13776	25	PTV_only	logistic
had_menopause_neoplasm_surgery_free	DNMT3A	HGNC:2978	-0.0457134	0.0308005	0.137762	1426	PTV_and_damaging_missense	Cox
ANM	ABTB1	HGNC:18275	-0.173034	0.116587	0.137771	1125	PTV_only	linear
ANM_neoplasm_surgery_free	ARHGAP28	HGNC:25509	-0.724235	0.48798	0.137775	62	PTV_only	linear
had_menopause	LDLR	HGNC:6547	-0.0632315	0.0426053	0.137776	855	PTV_and_damaging_missense	Cox
ANM	HSD3B7	HGNC:18324	-0.878884	0.592185	0.137776	43	PTV_only	linear
had_menopause_neoplasm_surgery_free	NFKBIB	HGNC:7798	1.38123	0.930683	0.13778	21	PTV_only	logistic
had_menopause_neoplasm_surgery_free	SNX5	HGNC:14969	0.49478	0.333388	0.137783	16	PTV_only	Cox
had_menopause_neoplasm_surgery_free	CBR1	HGNC:1548	0.126052	0.0849352	0.137784	214	PTV_and_damaging_missense	Cox
had_menopause	MECOM	HGNC:3498	-0.0429815	0.0289619	0.137791	1822	PTV_and_damaging_missense	Cox
had_menopause_neoplasm_surgery_free	FABP5	HGNC:3560	0.494803	0.333416	0.137798	15	PTV_and_damaging_missense	Cox
had_menopause_neoplasm_surgery_free	CDK13	HGNC:1733	0.430969	0.290403	0.137799	235	PTV_and_damaging_missense	logistic
had_menopause	RBM27	HGNC:29243	0.163006	0.109842	0.13781	126	PTV_only	Cox
ANM_neoplasm_surgery_free	GAB1	HGNC:4066	-1.80224	1.21452	0.137838	10	PTV_only	linear
had_menopause	KRT34	HGNC:6452	0.124556	0.0839394	0.137841	2663	PTV_and_damaging_missense	logistic
had_menopause	SUGP1	HGNC:18643	0.0922002	0.0621347	0.137842	389	PTV_and_damaging_missense	Cox
ANM_neoplasm_surgery_free	SLC35F4	HGNC:19845	-0.156592	0.105529	0.137847	1355	PTV_and_damaging_missense	linear
ANM_neoplasm_surgery_free	ZNF496	HGNC:23713	-0.614927	0.41442	0.13786	86	PTV_and_damaging_missense	linear
had_menopause	MED20	HGNC:16840	-1.52007	1.02444	0.13786	10	PTV_only	logistic
had_menopause_neoplasm_surgery_free	LRP11	HGNC:16936	-0.17502	0.117956	0.137868	103	PTV_and_damaging_missense	Cox
had_menopause	ITIH3	HGNC:6168	0.0640855	0.0431919	0.137878	829	PTV_and_damaging_missense	Cox
ANM	HTRA1	HGNC:9476	1.35795	0.915237	0.13789	18	PTV_only	linear
ANM	PPFIBP2	HGNC:9250	-0.138596	0.0934128	0.137893	1768	PTV_and_damaging_missense	linear
had_menopause	RASL10B	HGNC:30295	-0.146291	0.0986046	0.137911	152	PTV_and_damaging_missense	Cox
had_menopause_neoplasm_surgery_free	TMEM68	HGNC:26510	-0.757262	0.510429	0.137921	69	PTV_and_damaging_missense	logistic
had_menopause	PTGER2	HGNC:9594	0.0399892	0.0269565	0.13795	2162	PTV_and_damaging_missense	Cox
had_menopause_neoplasm_surgery_free	ATP12A	HGNC:13816	-0.0529853	0.0357188	0.137968	1211	PTV_and_damaging_missense	Cox
had_menopause_neoplasm_surgery_free	FAM71F1	HGNC:30704	0.417557	0.281498	0.137984	252	PTV_and_damaging_missense	logistic
had_menopause	PPP2R1B	HGNC:9303	-0.0674359	0.0454634	0.137995	743	PTV_and_damaging_missense	Cox
had_menopause	TTC26	HGNC:21882	-0.039658	0.0267365	0.137996	2182	PTV_and_damaging_missense	Cox
ANM	ZNF619	HGNC:26910	-1.35731	0.915071	0.138003	18	PTV_only	linear
ANM_neoplasm_surgery_free	KIF24	HGNC:19916	-0.195994	0.132137	0.138011	857	PTV_and_damaging_missense	linear
had_menopause	ATXN7L2	HGNC:28713	-0.326937	0.220423	0.138014	367	PTV_and_damaging_missense	logistic
ANM	CDKN1A	HGNC:1784	-0.437042	0.294664	0.138029	174	PTV_and_damaging_missense	linear
had_menopause	HGF	HGNC:4893	0.401426	0.270658	0.138035	269	PTV_and_damaging_missense	logistic
had_menopause_neoplasm_surgery_free	TSC2	HGNC:12363	0.133442	0.0899744	0.138046	177	PTV_only	Cox
had_menopause	IL3	HGNC:6011	-0.0568566	0.0383365	0.138049	1005	PTV_and_damaging_missense	Cox
had_menopause_neoplasm_surgery_free	UGT2A1	HGNC:12542	-0.623542	0.420441	0.138057	104	PTV_only	logistic
ANM	CAMSAP2	HGNC:29188	-0.413864	0.279058	0.138059	194	PTV_and_damaging_missense	linear
ANM_neoplasm_surgery_free	COL7A1	HGNC:2214	-0.421677	0.284329	0.138064	183	PTV_only	linear
had_menopause	DUSP26	HGNC:28161	0.218746	0.1475	0.138068	84	PTV_and_damaging_missense	Cox
ANM	UBE3B	HGNC:13478	-0.470559	0.317312	0.13809	150	PTV_only	linear
had_menopause_neoplasm_surgery_free	GLRA1	HGNC:4326	0.396467	0.267355	0.138095	22	PTV_only	Cox
had_menopause_neoplasm_surgery_free	HSF2BP	HGNC:5226	-0.129236	0.0871502	0.138097	198	PTV_and_damaging_missense	Cox
ANM_neoplasm_surgery_free	PSMC6	HGNC:9553	-0.889819	0.600042	0.138098	41	PTV_only	linear
had_menopause_neoplasm_surgery_free	SIPA1L3	HGNC:23801	0.0461993	0.0311547	0.138101	1552	PTV_and_damaging_missense	Cox
ANM_neoplasm_surgery_free	EMC3	HGNC:23999	-1.05774	0.713298	0.13811	29	PTV_and_damaging_missense	linear
had_menopause_neoplasm_surgery_free	HBE1	HGNC:4830	-0.340274	0.229471	0.13811	33	PTV_and_damaging_missense	Cox
had_menopause	IFNGR2	HGNC:5440	-0.524352	0.353615	0.138118	14	PTV_only	Cox
ANM	ALPP	HGNC:439	0.146037	0.0984867	0.138128	1586	PTV_and_damaging_missense	linear
had_menopause_neoplasm_surgery_free	SMYD1	HGNC:20986	0.132738	0.0895203	0.138134	2309	PTV_and_damaging_missense	logistic
had_menopause_neoplasm_surgery_free	DEFA3	HGNC:2762	0.271074	0.182819	0.138142	623	PTV_and_damaging_missense	logistic
had_menopause_neoplasm_surgery_free	PDE2A	HGNC:8777	0.143517	0.0967931	0.13815	163	PTV_only	Cox
had_menopause	TMPRSS6	HGNC:16517	0.0400105	0.0269849	0.138154	2167	PTV_and_damaging_missense	Cox
ANM	SLC6A1	HGNC:11042	-0.554249	0.373821	0.13817	108	PTV_and_damaging_missense	linear
ANM	SPATA20	HGNC:26125	-0.161922	0.109212	0.138174	1285	PTV_and_damaging_missense	linear
had_menopause	SEL1L2	HGNC:15897	-0.0439694	0.0296568	0.138178	1756	PTV_and_damaging_missense	Cox
had_menopause	PAK2	HGNC:8591	0.447091	0.301558	0.13818	21	PTV_only	Cox
had_menopause_neoplasm_surgery_free	GFM1	HGNC:13780	-0.573509	0.386828	0.138182	116	PTV_only	logistic
ANM	RFXAP	HGNC:9988	-1.73633	1.17113	0.138184	11	PTV_only	linear
had_menopause	PRMT9	HGNC:25099	0.303275	0.204562	0.138192	425	PTV_and_damaging_missense	logistic
had_menopause	UGCG	HGNC:12524	-0.23162	0.15623	0.138192	63	PTV_and_damaging_missense	Cox
ANM_neoplasm_surgery_free	IFI27L1	HGNC:19754	-0.680863	0.459263	0.138209	70	PTV_and_damaging_missense	linear
ANM	NSD1	HGNC:14234	0.336318	0.22686	0.138213	294	PTV_and_damaging_missense	linear
ANM_neoplasm_surgery_free	ANKRD35	HGNC:26323	-0.351182	0.236889	0.138219	264	PTV_only	linear
ANM	NDUFV3	HGNC:7719	-0.614549	0.414545	0.138221	88	PTV_only	linear
had_menopause_neoplasm_surgery_free	ZSCAN10	HGNC:12997	-0.920826	0.621163	0.138228	31	PTV_only	logistic
had_menopause	ZDHHC12	HGNC:19159	0.333306	0.224839	0.138228	337	PTV_and_damaging_missense	logistic
ANM	RPL4	HGNC:10353	-0.61384	0.414076	0.13823	88	PTV_and_damaging_missense	linear
had_menopause	TGFB3	HGNC:11769	0.633341	0.427238	0.138232	106	PTV_and_damaging_missense	logistic
ANM_neoplasm_surgery_free	RBMS1	HGNC:9907	0.171087	0.11541	0.138234	1136	PTV_and_damaging_missense	linear
ANM	LDHD	HGNC:19708	0.464203	0.313144	0.138239	154	PTV_only	linear
ANM	EMC1	HGNC:28957	-0.291759	0.196834	0.138275	391	PTV_and_damaging_missense	linear
had_menopause	SHOX2	HGNC:10854	0.459175	0.309792	0.138286	210	PTV_and_damaging_missense	logistic
ANM	CNGB1	HGNC:2151	-0.462989	0.31237	0.138296	155	PTV_only	linear
ANM	ACRBP	HGNC:17195	-0.921657	0.621825	0.138297	39	PTV_only	linear
had_menopause_neoplasm_surgery_free	DAPL1	HGNC:21490	-1.26112	0.85087	0.138298	32	PTV_only	logistic
had_menopause_neoplasm_surgery_free	IL18RAP	HGNC:5989	-0.982042	0.662581	0.138301	49	PTV_only	logistic
had_menopause_neoplasm_surgery_free	GIT1	HGNC:4272	-1.15716	0.780739	0.138303	26	PTV_only	logistic
had_menopause	HS3ST3B1	HGNC:5198	-1.52937	1.03186	0.138304	11	PTV_only	logistic
had_menopause_neoplasm_surgery_free	ADAR	HGNC:225	0.494242	0.333466	0.138304	19	PTV_only	Cox
had_menopause_neoplasm_surgery_free	MORC1	HGNC:7198	-0.104986	0.0708345	0.138305	305	PTV_and_damaging_missense	Cox
ANM	C2CD5	HGNC:29062	-0.551503	0.372103	0.138312	109	PTV_only	linear
had_menopause_neoplasm_surgery_free	SLC37A4	HGNC:4061	0.216323	0.145956	0.138312	72	PTV_only	Cox
ANM	MRPL9	HGNC:14277	0.269935	0.182132	0.138322	457	PTV_and_damaging_missense	linear
had_menopause	SLC12A7	HGNC:10915	0.209676	0.141477	0.138325	82	PTV_only	Cox
had_menopause	DGAT2	HGNC:16940	0.211557	0.142746	0.138327	885	PTV_and_damaging_missense	logistic
had_menopause_neoplasm_surgery_free	PERM1	HGNC:28208	-0.462562	0.31213	0.138353	196	PTV_only	logistic
had_menopause_neoplasm_surgery_free	MEGF8	HGNC:3233	0.0947342	0.0639254	0.138354	4834	PTV_and_damaging_missense	logistic
ANM_neoplasm_surgery_free	TEKT1	HGNC:15534	0.447792	0.30216	0.138354	162	PTV_only	linear
had_menopause_neoplasm_surgery_free	SEPTIN12	HGNC:26348	0.11998	0.0809613	0.138355	234	PTV_and_damaging_missense	Cox
had_menopause_neoplasm_surgery_free	SRP14	HGNC:11299	-0.612454	0.413287	0.138364	103	PTV_and_damaging_missense	logistic
ANM	SCYL3	HGNC:19285	-0.857821	0.57888	0.138381	45	PTV_only	linear
had_menopause	SEC24D	HGNC:10706	-0.0318246	0.0214763	0.138381	3459	PTV_and_damaging_missense	Cox
had_menopause_neoplasm_surgery_free	E2F7	HGNC:23820	-1.58944	1.07262	0.138385	21	PTV_only	logistic
had_menopause	ZFHX4	HGNC:30939	-0.349405	0.235794	0.138388	32	PTV_only	Cox
ANM_neoplasm_surgery_free	PLAAT4	HGNC:9869	-0.476444	0.321526	0.138393	143	PTV_and_damaging_missense	linear
ANM	AQP4	HGNC:637	0.797986	0.538519	0.138394	52	PTV_and_damaging_missense	linear
had_menopause	ALOX15	HGNC:433	-0.512167	0.345647	0.138403	169	PTV_only	logistic
ANM	MRPL58	HGNC:5359	-0.255625	0.172513	0.138404	510	PTV_and_damaging_missense	linear
had_menopause_neoplasm_surgery_free	AQP10	HGNC:16029	-0.382748	0.258307	0.138405	27	PTV_and_damaging_missense	Cox
had_menopause	TBP	HGNC:11588	0.427862	0.288771	0.13843	20	PTV_only	Cox
ANM	SLC7A4	HGNC:11062	0.304728	0.205668	0.138437	358	PTV_and_damaging_missense	linear
had_menopause	GAB4	HGNC:18325	-0.154581	0.104335	0.13845	124	PTV_only	Cox
had_menopause	CACNA1D	HGNC:1391	1.49731	1.01062	0.138455	20	PTV_only	logistic
ANM	CARM1	HGNC:23393	-0.77586	0.523674	0.138458	55	PTV_and_damaging_missense	linear
had_menopause	JARID2	HGNC:6196	0.0436477	0.029461	0.138462	1883	PTV_and_damaging_missense	Cox
had_menopause	PLPP4	HGNC:23531	-0.353947	0.238911	0.138473	305	PTV_and_damaging_missense	logistic
ANM_neoplasm_surgery_free	ERLIN1	HGNC:16947	-0.821563	0.554541	0.138474	48	PTV_and_damaging_missense	linear
ANM	ST6GALNAC6	HGNC:23364	-0.813669	0.54922	0.138477	50	PTV_only	linear
had_menopause	CAST	HGNC:1515	0.23377	0.157795	0.13848	796	PTV_and_damaging_missense	logistic
had_menopause_neoplasm_surgery_free	PROK2	HGNC:18455	-0.620135	0.418594	0.138481	85	PTV_only	logistic
had_menopause	NFE2L3	HGNC:7783	-0.0408503	0.0275743	0.138483	2029	PTV_and_damaging_missense	Cox
had_menopause	NUGGC	HGNC:33550	-0.144024	0.0972186	0.138488	180	PTV_only	Cox
ANM_neoplasm_surgery_free	MSL1	HGNC:27905	0.614091	0.414522	0.138493	86	PTV_and_damaging_missense	linear
had_menopause_neoplasm_surgery_free	TMED4	HGNC:22301	0.377255	0.254659	0.138496	300	PTV_and_damaging_missense	logistic
had_menopause	CCL23	HGNC:10622	-0.270559	0.182637	0.1385	38	PTV_and_damaging_missense	Cox
ANM_neoplasm_surgery_free	MYOZ2	HGNC:1330	0.867913	0.585868	0.138501	43	PTV_and_damaging_missense	linear
had_menopause_neoplasm_surgery_free	ALKBH6	HGNC:28243	-0.132146	0.0892043	0.138504	200	PTV_and_damaging_missense	Cox
had_menopause_neoplasm_surgery_free	BCL2L2	HGNC:995	0.211764	0.142951	0.138507	67	PTV_and_damaging_missense	Cox
ANM	METTL2A	HGNC:25755	0.326255	0.220243	0.13852	312	PTV_and_damaging_missense	linear
had_menopause_neoplasm_surgery_free	WLS	HGNC:30238	1.67618	1.13154	0.13852	14	PTV_only	logistic
had_menopause	ZSCAN5A	HGNC:23710	1.22286	0.825525	0.138522	27	PTV_only	logistic
ANM_neoplasm_surgery_free	KRTCAP3	HGNC:28943	0.271344	0.183177	0.138526	443	PTV_and_damaging_missense	linear
had_menopause_neoplasm_surgery_free	MGMT	HGNC:7059	-0.543369	0.366823	0.138531	121	PTV_and_damaging_missense	logistic
had_menopause	GOLGA1	HGNC:4424	-0.7532	0.508479	0.138532	79	PTV_only	logistic
ANM	C17orf50	HGNC:29581	0.909484	0.613989	0.138539	40	PTV_only	linear
ANM_neoplasm_surgery_free	TTI1	HGNC:29029	-0.30325	0.204724	0.138542	354	PTV_and_damaging_missense	linear
ANM	PFKFB4	HGNC:8875	0.848108	0.572571	0.13855	46	PTV_only	linear
ANM_neoplasm_surgery_free	DTWD1	HGNC:30926	-0.353558	0.238695	0.138556	260	PTV_and_damaging_missense	linear
had_menopause_neoplasm_surgery_free	ZNF69	HGNC:13138	-0.531453	0.358803	0.138557	136	PTV_only	logistic
had_menopause_neoplasm_surgery_free	REG1A	HGNC:9951	-1.26399	0.853369	0.13856	14	PTV_only	logistic
ANM	USP6	HGNC:12629	0.225977	0.152565	0.138561	653	PTV_only	linear
ANM	TARBP1	HGNC:11568	0.489905	0.330755	0.138565	138	PTV_only	linear
had_menopause	CRISP1	HGNC:304	0.166738	0.112579	0.138586	116	PTV_and_damaging_missense	Cox
had_menopause	KANSL1L	HGNC:26310	-0.266118	0.17968	0.138589	49	PTV_only	Cox
had_menopause_neoplasm_surgery_free	GFRA2	HGNC:4244	-0.597868	0.403685	0.1386	125	PTV_and_damaging_missense	logistic
had_menopause	GRWD1	HGNC:21270	0.105666	0.0713476	0.138608	288	PTV_and_damaging_missense	Cox
had_menopause_neoplasm_surgery_free	CEACAM7	HGNC:1819	-0.0695523	0.0469643	0.138617	704	PTV_only	Cox
had_menopause_neoplasm_surgery_free	CDKAL1	HGNC:21050	-0.120316	0.0812418	0.138618	265	PTV_and_damaging_missense	Cox
had_menopause_neoplasm_surgery_free	EFEMP1	HGNC:3218	-0.103891	0.0701517	0.138619	313	PTV_and_damaging_missense	Cox
had_menopause	NCOR1	HGNC:7672	0.1404	0.0948048	0.138624	2174	PTV_and_damaging_missense	logistic
ANM_neoplasm_surgery_free	CABP4	HGNC:1386	-0.767206	0.518049	0.138624	55	PTV_only	linear
ANM	DAPP1	HGNC:16500	0.876945	0.592162	0.138632	43	PTV_and_damaging_missense	linear
had_menopause_neoplasm_surgery_free	ETV3	HGNC:3492	-0.73519	0.496454	0.138638	84	PTV_and_damaging_missense	logistic
ANM	C5orf49	HGNC:27028	-1.1737	0.792562	0.138638	24	PTV_and_damaging_missense	linear
had_menopause	PGBD1	HGNC:19398	0.0688017	0.0464665	0.138694	710	PTV_and_damaging_missense	Cox
ANM_neoplasm_surgery_free	IFNL2	HGNC:18364	1.71462	1.15801	0.138701	11	PTV_only	linear
had_menopause	NSUN7	HGNC:25857	0.856129	0.578222	0.138707	46	PTV_only	logistic
had_menopause	ARHGAP29	HGNC:30207	1.61362	1.08983	0.138709	21	PTV_only	logistic
had_menopause	ZNF273	HGNC:13067	0.137611	0.0929423	0.138711	173	PTV_and_damaging_missense	Cox
had_menopause	CYP1A2	HGNC:2596	0.806376	0.544631	0.138715	62	PTV_only	logistic
had_menopause_neoplasm_surgery_free	PNKD	HGNC:9153	-0.21224	0.143354	0.13873	879	PTV_and_damaging_missense	logistic
had_menopause_neoplasm_surgery_free	IRX6	HGNC:14675	-0.342643	0.231432	0.138731	342	PTV_and_damaging_missense	logistic
had_menopause_neoplasm_surgery_free	LTN1	HGNC:13082	-0.30767	0.207812	0.138734	424	PTV_only	logistic
had_menopause	MCPH1	HGNC:6954	0.374436	0.252911	0.13874	314	PTV_only	logistic
had_menopause_neoplasm_surgery_free	GCN1	HGNC:4199	0.199067	0.134461	0.138745	1069	PTV_and_damaging_missense	logistic
had_menopause	RPA2	HGNC:10290	-0.154371	0.104271	0.138745	1761	PTV_only	logistic
ANM_neoplasm_surgery_free	DRC3	HGNC:25384	0.84578	0.571286	0.138749	47	PTV_only	linear
ANM	SPATA3	HGNC:17884	-0.129977	0.0877954	0.138757	2007	PTV_and_damaging_missense	linear
had_menopause	VMP1	HGNC:29559	0.130983	0.0884786	0.13877	179	PTV_and_damaging_missense	Cox
ANM_neoplasm_surgery_free	GLS	HGNC:4331	-0.530634	0.358438	0.13877	115	PTV_and_damaging_missense	linear
ANM_neoplasm_surgery_free	ARL14EPL	HGNC:44201	-1.00521	0.679043	0.138789	32	PTV_and_damaging_missense	linear
had_menopause	SLC4A3	HGNC:11029	-0.199687	0.134897	0.138794	82	PTV_only	Cox
ANM_neoplasm_surgery_free	C6orf136	HGNC:21301	-0.63207	0.426984	0.138795	81	PTV_and_damaging_missense	linear
had_menopause	PLBD1	HGNC:26215	-0.177049	0.119606	0.138801	1262	PTV_and_damaging_missense	logistic
ANM	MOK	HGNC:9833	0.144615	0.0976943	0.138802	1613	PTV_and_damaging_missense	linear
had_menopause	LPGAT1	HGNC:28985	0.339651	0.229458	0.138811	34	PTV_and_damaging_missense	Cox
had_menopause_neoplasm_surgery_free	MARK3	HGNC:6897	-0.972441	0.656958	0.138815	52	PTV_only	logistic
had_menopause	GINS3	HGNC:25851	0.348971	0.235758	0.138818	28	PTV_only	Cox
ANM_neoplasm_surgery_free	ZC3H4	HGNC:17808	-0.270486	0.182733	0.138819	445	PTV_and_damaging_missense	linear
had_menopause_neoplasm_surgery_free	NME5	HGNC:7853	-0.544227	0.367674	0.138823	105	PTV_and_damaging_missense	logistic
had_menopause_neoplasm_surgery_free	PRSS27	HGNC:15475	-0.382251	0.258248	0.138828	23	PTV_only	Cox
ANM	ZNF568	HGNC:25392	0.322403	0.217816	0.138833	319	PTV_and_damaging_missense	linear
had_menopause	ZCCHC2	HGNC:22916	0.559469	0.378007	0.13886	13	PTV_only	Cox
ANM_neoplasm_surgery_free	CCSER1	HGNC:29349	-0.2622	0.177155	0.138863	474	PTV_and_damaging_missense	linear
ANM_neoplasm_surgery_free	SPO11	HGNC:11250	0.515173	0.348084	0.138872	122	PTV_only	linear
had_menopause	RAX	HGNC:18662	0.115698	0.0781759	0.138882	244	PTV_and_damaging_missense	Cox
had_menopause	PSD3	HGNC:19093	0.348925	0.235767	0.138884	33	PTV_only	Cox
had_menopause	AKAP6	HGNC:376	0.0265641	0.0179495	0.138889	5092	PTV_and_damaging_missense	Cox
ANM_neoplasm_surgery_free	B4GALT6	HGNC:929	0.734083	0.496033	0.138903	60	PTV_and_damaging_missense	linear
had_menopause	BCAT1	HGNC:976	-0.279749	0.189035	0.138904	54	PTV_only	Cox
ANM	CDIN1	HGNC:26929	-0.387876	0.262102	0.138913	220	PTV_and_damaging_missense	linear
had_menopause	SAP30L	HGNC:25663	-0.253913	0.171581	0.138913	50	PTV_and_damaging_missense	Cox
had_menopause	ALCAM	HGNC:400	-0.622848	0.420895	0.138922	86	PTV_and_damaging_missense	logistic
ANM	UBXN2B	HGNC:27035	-1.39339	0.941621	0.138937	17	PTV_only	linear
ANM	SLC37A2	HGNC:20644	-0.305207	0.206253	0.138938	356	PTV_and_damaging_missense	linear
ANM_neoplasm_surgery_free	INHA	HGNC:6065	0.268005	0.181114	0.138942	453	PTV_and_damaging_missense	linear
had_menopause_neoplasm_surgery_free	LEMD3	HGNC:28887	-0.114351	0.0772776	0.138942	239	PTV_and_damaging_missense	Cox
had_menopause_neoplasm_surgery_free	CDO1	HGNC:1795	-0.318015	0.214913	0.138944	459	PTV_and_damaging_missense	logistic
had_menopause_neoplasm_surgery_free	SENP1	HGNC:17927	-0.166623	0.112604	0.138947	129	PTV_and_damaging_missense	Cox
had_menopause_neoplasm_surgery_free	SEMA3A	HGNC:10723	-0.105116	0.0710382	0.138952	317	PTV_and_damaging_missense	Cox
ANM_neoplasm_surgery_free	NMBR	HGNC:7843	-1.4211	0.960385	0.138953	16	PTV_only	linear
ANM_neoplasm_surgery_free	PRLH	HGNC:17945	-1.0048	0.679054	0.138956	32	PTV_and_damaging_missense	linear
had_menopause_neoplasm_surgery_free	LRTM2	HGNC:32443	0.0612773	0.0414131	0.138964	875	PTV_and_damaging_missense	Cox
had_menopause	LYAR	HGNC:26021	-0.131932	0.0891641	0.138965	197	PTV_and_damaging_missense	Cox
ANM	SETD6	HGNC:26116	-0.221728	0.149853	0.138975	677	PTV_and_damaging_missense	linear
had_menopause_neoplasm_surgery_free	FTO	HGNC:24678	0.427215	0.288741	0.138985	17	PTV_only	Cox
had_menopause_neoplasm_surgery_free	LMNTD2	HGNC:28561	0.0305719	0.0206627	0.138987	3751	PTV_and_damaging_missense	Cox
ANM	HIP1R	HGNC:18415	0.663525	0.448456	0.138991	75	PTV_only	linear
had_menopause	SLC35F5	HGNC:23617	0.0409832	0.0277	0.138997	2004	PTV_and_damaging_missense	Cox
had_menopause_neoplasm_surgery_free	MLYCD	HGNC:7150	-0.990511	0.669482	0.139002	46	PTV_only	logistic
had_menopause_neoplasm_surgery_free	FCRLA	HGNC:18504	0.575428	0.388938	0.139011	134	PTV_and_damaging_missense	logistic
had_menopause_neoplasm_surgery_free	MPP3	HGNC:7221	0.141928	0.0959316	0.139015	2087	PTV_and_damaging_missense	logistic
had_menopause_neoplasm_surgery_free	RNF5	HGNC:10068	-0.234105	0.158236	0.139016	52	PTV_and_damaging_missense	Cox
had_menopause_neoplasm_surgery_free	ORM2	HGNC:8499	-0.493245	0.333394	0.139017	16	PTV_only	Cox
had_menopause	TFEB	HGNC:11753	-0.231891	0.15674	0.139018	759	PTV_and_damaging_missense	logistic
ANM	ELOF1	HGNC:28691	-0.729664	0.493208	0.13903	62	PTV_and_damaging_missense	linear
had_menopause	DUSP11	HGNC:3066	-0.410398	0.277413	0.13904	22	PTV_only	Cox
had_menopause	P3H4	HGNC:16946	0.119983	0.0811046	0.139043	2863	PTV_and_damaging_missense	logistic
had_menopause	FER1L5	HGNC:19044	0.0282674	0.0191079	0.139047	4200	PTV_and_damaging_missense	Cox
had_menopause	CLCA2	HGNC:2016	0.48651	0.328869	0.139049	168	PTV_only	logistic
had_menopause_neoplasm_surgery_free	DDX51	HGNC:20082	-0.212352	0.143549	0.139061	832	PTV_and_damaging_missense	logistic
had_menopause_neoplasm_surgery_free	RPA3	HGNC:10291	0.315477	0.213265	0.139068	30	PTV_only	Cox
had_menopause_neoplasm_surgery_free	MMS19	HGNC:13824	0.302052	0.20419	0.139068	42	PTV_only	Cox
had_menopause_neoplasm_surgery_free	BAAT	HGNC:932	-0.165516	0.111893	0.139076	131	PTV_and_damaging_missense	Cox
had_menopause	CCDC168	HGNC:26851	1.14191	0.771963	0.13908	27	PTV_only	logistic
had_menopause	MMS22L	HGNC:21475	-0.101268	0.0684603	0.13908	309	PTV_and_damaging_missense	Cox
ANM	ANK1	HGNC:492	0.176378	0.119236	0.139082	1075	PTV_and_damaging_missense	linear
had_menopause	CISD1	HGNC:30880	1.65076	1.11599	0.139091	13	PTV_and_damaging_missense	logistic
had_menopause_neoplasm_surgery_free	IL4R	HGNC:6015	-0.163153	0.1103	0.139092	1573	PTV_and_damaging_missense	logistic
had_menopause	RDH12	HGNC:19977	-1.00498	0.679422	0.139094	47	PTV_only	logistic
had_menopause	MBD1	HGNC:6916	0.467781	0.316261	0.139115	13	PTV_only	Cox
had_menopause_neoplasm_surgery_free	KLHL40	HGNC:30372	-0.308506	0.208578	0.139115	33	PTV_only	Cox
ANM_neoplasm_surgery_free	WDR90	HGNC:26960	-0.214343	0.144914	0.139117	711	PTV_only	linear
ANM_neoplasm_surgery_free	APOL4	HGNC:14867	0.49498	0.334651	0.139121	132	PTV_and_damaging_missense	linear
had_menopause	SLC39A10	HGNC:20861	3.39251	2.29371	0.139127	10	PTV_only	logistic
had_menopause_neoplasm_surgery_free	RNF5	HGNC:10068	0.972781	0.657725	0.139138	52	PTV_and_damaging_missense	logistic
ANM_neoplasm_surgery_free	LYST	HGNC:1968	-0.773366	0.522888	0.139138	54	PTV_only	linear
had_menopause_neoplasm_surgery_free	DGCR6L	HGNC:18551	0.116031	0.0784565	0.139162	240	PTV_and_damaging_missense	Cox
had_menopause	RABEPK	HGNC:16896	-0.0345107	0.0233351	0.139163	2864	PTV_and_damaging_missense	Cox
ANM	INTS5	HGNC:29352	0.381625	0.258048	0.139173	227	PTV_and_damaging_missense	linear
had_menopause_neoplasm_surgery_free	PSD3	HGNC:19093	0.410296	0.277441	0.139179	27	PTV_only	Cox
ANM_neoplasm_surgery_free	DES	HGNC:2770	0.989017	0.668762	0.139179	33	PTV_only	linear
ANM_neoplasm_surgery_free	C5	HGNC:1331	0.674435	0.456057	0.139189	71	PTV_only	linear
ANM	TMEM130	HGNC:25429	-0.931528	0.629907	0.139189	38	PTV_only	linear
had_menopause	NR2E1	HGNC:7973	0.279548	0.189037	0.139194	44	PTV_and_damaging_missense	Cox
had_menopause	MEI1	HGNC:28613	-0.182143	0.12317	0.139197	116	PTV_only	Cox
ANM	CCNJ	HGNC:23434	-1.2242	0.827855	0.139208	22	PTV_only	linear
had_menopause_neoplasm_surgery_free	FGD3	HGNC:16027	-0.147455	0.0997175	0.139214	1778	PTV_and_damaging_missense	logistic
ANM	ZNF792	HGNC:24751	-0.50197	0.339472	0.13923	131	PTV_and_damaging_missense	linear
had_menopause_neoplasm_surgery_free	PPARGC1B	HGNC:30022	-0.0968746	0.0655155	0.139234	419	PTV_and_damaging_missense	Cox
had_menopause_neoplasm_surgery_free	TMEM258	HGNC:1164	0.603714	0.408294	0.139241	11	PTV_only	Cox
ANM_neoplasm_surgery_free	P3H2	HGNC:19317	-0.312513	0.211356	0.13925	332	PTV_and_damaging_missense	linear
had_menopause	SCARF1	HGNC:16820	0.0769558	0.0520483	0.139262	587	PTV_and_damaging_missense	Cox
ANM	TTC27	HGNC:25986	-0.295953	0.200165	0.139267	378	PTV_and_damaging_missense	linear
had_menopause	PRIM2	HGNC:9370	0.205141	0.138749	0.139271	86	PTV_and_damaging_missense	Cox
had_menopause_neoplasm_surgery_free	VPS54	HGNC:18652	0.076515	0.0517517	0.139274	582	PTV_and_damaging_missense	Cox
had_menopause	PRKCH	HGNC:9403	-0.141725	0.0958575	0.139274	188	PTV_and_damaging_missense	Cox
had_menopause	LDHD	HGNC:19708	0.237422	0.160584	0.139277	704	PTV_and_damaging_missense	logistic
had_menopause	CTDSPL	HGNC:16890	0.308346	0.208558	0.139284	37	PTV_and_damaging_missense	Cox
ANM_neoplasm_surgery_free	DCT	HGNC:2709	-0.674366	0.456125	0.139287	71	PTV_only	linear
had_menopause_neoplasm_surgery_free	ELAVL3	HGNC:3314	-0.381844	0.258279	0.139297	31	PTV_and_damaging_missense	Cox
had_menopause_neoplasm_surgery_free	PIP4K2C	HGNC:23786	0.480882	0.32527	0.139299	188	PTV_and_damaging_missense	logistic
ANM_neoplasm_surgery_free	KRT2	HGNC:6439	-0.551931	0.373329	0.139305	106	PTV_and_damaging_missense	linear
had_menopause_neoplasm_surgery_free	NOX5	HGNC:14874	0.246062	0.16644	0.139306	634	PTV_and_damaging_missense	logistic
had_menopause_neoplasm_surgery_free	HIBADH	HGNC:4907	0.180766	0.122273	0.139307	100	PTV_and_damaging_missense	Cox
had_menopause_neoplasm_surgery_free	PNPLA6	HGNC:16268	-0.526224	0.355956	0.139316	130	PTV_only	logistic
had_menopause	LAMC2	HGNC:6493	-0.205346	0.138904	0.139318	77	PTV_only	Cox
ANM	NTRK1	HGNC:8031	0.25981	0.175747	0.139327	491	PTV_and_damaging_missense	linear
ANM	DMRTA1	HGNC:13826	-0.370271	0.250472	0.139333	241	PTV_and_damaging_missense	linear
had_menopause	ADRA1D	HGNC:280	-0.261475	0.176882	0.139341	49	PTV_only	Cox
had_menopause	KALRN	HGNC:4814	0.28421	0.192265	0.139349	512	PTV_only	logistic
had_menopause_neoplasm_surgery_free	COQ8A	HGNC:16812	-0.301918	0.204248	0.139356	35	PTV_only	Cox
ANM	PPM1B	HGNC:9276	-0.626441	0.423786	0.139358	84	PTV_and_damaging_missense	linear
had_menopause	CCDC186	HGNC:24349	-0.221206	0.149648	0.139359	809	PTV_and_damaging_missense	logistic
had_menopause_neoplasm_surgery_free	RAD17	HGNC:9807	0.102441	0.0693047	0.139375	301	PTV_and_damaging_missense	Cox
had_menopause	SH3PXD2A	HGNC:23664	-0.0661996	0.0447865	0.139376	769	PTV_and_damaging_missense	Cox
had_menopause	CPLX4	HGNC:24330	0.445742	0.301564	0.139381	16	PTV_only	Cox
had_menopause	CCR3	HGNC:1604	-0.252929	0.171119	0.139384	676	PTV_and_damaging_missense	logistic
had_menopause_neoplasm_surgery_free	SLC6A13	HGNC:11046	0.0502898	0.0340245	0.139395	1344	PTV_and_damaging_missense	Cox
had_menopause_neoplasm_surgery_free	SLC25A40	HGNC:29680	-0.897728	0.607381	0.139399	45	PTV_only	logistic
ANM	MARCHF2	HGNC:28038	1.31648	0.890716	0.139411	19	PTV_only	linear
had_menopause_neoplasm_surgery_free	GTPBP8	HGNC:25007	-0.0689738	0.0466679	0.139415	735	PTV_and_damaging_missense	Cox
ANM_neoplasm_surgery_free	VSIR	HGNC:30085	0.2007	0.135793	0.139419	811	PTV_and_damaging_missense	linear
had_menopause_neoplasm_surgery_free	DYNC1H1	HGNC:2961	0.190053	0.128592	0.139419	1100	PTV_and_damaging_missense	logistic
had_menopause	RAB13	HGNC:9762	-0.733739	0.496476	0.139436	66	PTV_and_damaging_missense	logistic
ANM	ZNF189	HGNC:12980	-1.17133	0.792563	0.139438	24	PTV_only	linear
ANM	JMJD8	HGNC:14148	0.156055	0.105592	0.13944	1376	PTV_and_damaging_missense	linear
had_menopause	CALN1	HGNC:13248	1.52907	1.03467	0.139453	27	PTV_only	logistic
ANM_neoplasm_surgery_free	GSC2	HGNC:4613	0.534404	0.361613	0.139458	113	PTV_and_damaging_missense	linear
had_menopause	MANEA	HGNC:21072	-0.313822	0.212363	0.139472	406	PTV_and_damaging_missense	logistic
had_menopause	SCYL3	HGNC:19285	0.135636	0.0917854	0.139473	2364	PTV_and_damaging_missense	logistic
ANM	CXCL2	HGNC:4603	1.53328	1.03757	0.139474	14	PTV_only	linear
had_menopause	USP37	HGNC:20063	0.115225	0.0779735	0.139476	235	PTV_and_damaging_missense	Cox
had_menopause	CLNS1A	HGNC:2080	0.381618	0.258253	0.13949	23	PTV_only	Cox
ANM	HOXC10	HGNC:5122	-0.524082	0.354659	0.139491	120	PTV_and_damaging_missense	linear
ANM	RAB23	HGNC:14263	-0.430513	0.291342	0.139494	178	PTV_and_damaging_missense	linear
had_menopause_neoplasm_surgery_free	EXTL3	HGNC:3518	-2.08001	1.40764	0.139499	14	PTV_only	logistic
had_menopause	GKAP1	HGNC:17496	0.467344	0.316279	0.139506	11	PTV_only	Cox
ANM	TNS1	HGNC:11973	1.17106	0.792515	0.139507	24	PTV_only	linear
had_menopause	ABRA	HGNC:30655	2.3416	1.5847	0.139507	18	PTV_only	logistic
ANM	GEMIN2	HGNC:10884	0.488736	0.330754	0.139508	138	PTV_and_damaging_missense	linear
ANM	CEPT1	HGNC:24289	-0.170205	0.115188	0.139509	1153	PTV_and_damaging_missense	linear
ANM_neoplasm_surgery_free	MAP4K4	HGNC:6866	-1.71101	1.15795	0.139515	11	PTV_only	linear
ANM_neoplasm_surgery_free	ALG12	HGNC:19358	-0.232836	0.157578	0.139524	600	PTV_and_damaging_missense	linear
had_menopause_neoplasm_surgery_free	TCL1B	HGNC:11649	-0.257301	0.17414	0.139527	56	PTV_and_damaging_missense	Cox
had_menopause_neoplasm_surgery_free	IFI35	HGNC:5399	-0.421662	0.28538	0.139529	208	PTV_and_damaging_missense	logistic
had_menopause_neoplasm_surgery_free	OSBPL3	HGNC:16370	0.0530307	0.0358911	0.13953	1180	PTV_and_damaging_missense	Cox
ANM	PIK3C2G	HGNC:8973	0.107084	0.072475	0.139537	2985	PTV_and_damaging_missense	linear
had_menopause_neoplasm_surgery_free	JADE1	HGNC:30027	-0.217994	0.147541	0.139538	60	PTV_and_damaging_missense	Cox
had_menopause	CATSPERG	HGNC:25243	0.0551061	0.0372967	0.13954	1116	PTV_and_damaging_missense	Cox
had_menopause	LAMA1	HGNC:6481	-0.0234604	0.0158784	0.13954	6434	PTV_and_damaging_missense	Cox
ANM	C19orf53	HGNC:24991	0.56608	0.38313	0.139542	103	PTV_and_damaging_missense	linear
had_menopause	XKR3	HGNC:28778	0.289837	0.196174	0.139555	44	PTV_only	Cox
had_menopause	EME2	HGNC:27289	0.0603576	0.0408526	0.139555	938	PTV_and_damaging_missense	Cox
had_menopause	CCL3L3	HGNC:30554	-0.879906	0.595562	0.139559	47	PTV_and_damaging_missense	logistic
had_menopause	TMEM192	HGNC:26775	0.875389	0.592509	0.139561	54	PTV_and_damaging_missense	logistic
had_menopause	RECQL5	HGNC:9950	-0.099556	0.067385	0.139563	348	PTV_only	Cox
had_menopause	CCDC187	HGNC:30942	-0.194099	0.131377	0.139564	102	PTV_and_damaging_missense	Cox
had_menopause_neoplasm_surgery_free	PON1	HGNC:9204	0.771089	0.521919	0.139565	68	PTV_only	logistic
ANM_neoplasm_surgery_free	KBTBD12	HGNC:25731	-0.595232	0.402891	0.139573	91	PTV_only	linear
had_menopause	HIBADH	HGNC:4907	0.159431	0.107917	0.13958	127	PTV_and_damaging_missense	Cox
ANM	DOCK9	HGNC:14132	0.969644	0.656332	0.139581	35	PTV_only	linear
had_menopause	MRPS34	HGNC:16618	0.0853472	0.0577711	0.139586	425	PTV_only	Cox
ANM	EPHA6	HGNC:19296	0.788183	0.533512	0.139586	53	PTV_only	linear
ANM_neoplasm_surgery_free	ANO3	HGNC:14004	-0.231662	0.156811	0.139591	606	PTV_and_damaging_missense	linear
had_menopause	LILRA6	HGNC:15495	-0.0316076	0.0213956	0.139596	3438	PTV_and_damaging_missense	Cox
ANM	SSB	HGNC:11316	1.06509	0.720979	0.139605	29	PTV_and_damaging_missense	linear
ANM_neoplasm_surgery_free	PLCB3	HGNC:9056	1.26873	0.858843	0.139612	20	PTV_only	linear
had_menopause_neoplasm_surgery_free	FAT1	HGNC:3595	-0.109343	0.0740197	0.139617	3353	PTV_and_damaging_missense	logistic
had_menopause_neoplasm_surgery_free	DOK3	HGNC:24583	-0.12731	0.0861841	0.139625	217	PTV_only	Cox
had_menopause_neoplasm_surgery_free	ALG5	HGNC:20266	-0.593411	0.401722	0.13963	100	PTV_and_damaging_missense	logistic
ANM_neoplasm_surgery_free	BRDT	HGNC:1105	-1.03592	0.701297	0.139642	30	PTV_only	linear
ANM_neoplasm_surgery_free	PIH1D2	HGNC:25210	0.945752	0.640259	0.139643	36	PTV_only	linear
had_menopause_neoplasm_surgery_free	ZNF33A	HGNC:13096	0.284378	0.192522	0.139644	39	PTV_only	Cox
had_menopause	PEG10	HGNC:14005	-1.06064	0.718055	0.139648	39	PTV_and_damaging_missense	logistic
had_menopause	PTPRG	HGNC:9671	0.193347	0.130897	0.139651	1193	PTV_and_damaging_missense	logistic
ANM_neoplasm_surgery_free	FHIP1A	HGNC:34237	0.634925	0.429848	0.139656	80	PTV_only	linear
had_menopause	SNX6	HGNC:14970	-0.522463	0.353716	0.139657	13	PTV_only	Cox
had_menopause_neoplasm_surgery_free	HSDL2	HGNC:18572	-1.43253	0.969851	0.139659	21	PTV_only	logistic
ANM	IRF7	HGNC:6122	0.576645	0.390405	0.139667	99	PTV_only	linear
had_menopause	TNFSF18	HGNC:11932	-0.0486627	0.0329481	0.139689	1468	PTV_and_damaging_missense	Cox
ANM	TRPV4	HGNC:18083	0.490264	0.331954	0.139705	137	PTV_only	linear
had_menopause_neoplasm_surgery_free	CLIC4	HGNC:13518	0.220314	0.14918	0.139721	58	PTV_and_damaging_missense	Cox
ANM_neoplasm_surgery_free	LY75	HGNC:6729	0.111084	0.0752186	0.13973	2731	PTV_and_damaging_missense	linear
had_menopause_neoplasm_surgery_free	NAV1	HGNC:15989	-0.138829	0.0940094	0.139742	2070	PTV_and_damaging_missense	logistic
had_menopause_neoplasm_surgery_free	SLC39A13	HGNC:20859	0.213256	0.144413	0.139753	61	PTV_only	Cox
had_menopause	LLGL1	HGNC:6628	0.794328	0.537919	0.139765	49	PTV_only	logistic
had_menopause	NDUFAF3	HGNC:29918	-0.175377	0.118768	0.139774	110	PTV_and_damaging_missense	Cox
had_menopause	GUCY2C	HGNC:4688	0.197462	0.133726	0.139779	1075	PTV_and_damaging_missense	logistic
had_menopause	ABTB2	HGNC:23842	-1.21081	0.819995	0.139781	24	PTV_only	logistic
had_menopause_neoplasm_surgery_free	RBM5	HGNC:9902	-0.133843	0.0906426	0.139784	188	PTV_and_damaging_missense	Cox
ANM	ULK1	HGNC:12558	1.08348	0.73377	0.139787	28	PTV_only	linear
had_menopause_neoplasm_surgery_free	IFT52	HGNC:15901	0.274269	0.185746	0.139789	523	PTV_and_damaging_missense	logistic
had_menopause_neoplasm_surgery_free	OXR1	HGNC:15822	0.0916134	0.0620452	0.139794	383	PTV_and_damaging_missense	Cox
had_menopause_neoplasm_surgery_free	PSIP1	HGNC:9527	-0.215517	0.14596	0.139799	84	PTV_and_damaging_missense	Cox
had_menopause_neoplasm_surgery_free	CNBD2	HGNC:16145	0.128679	0.0871505	0.139807	197	PTV_only	Cox
had_menopause	RBM42	HGNC:28117	-1.3397	0.907358	0.139813	23	PTV_only	logistic
had_menopause_neoplasm_surgery_free	HAX1	HGNC:16915	-0.107304	0.0726766	0.13982	289	PTV_and_damaging_missense	Cox
ANM_neoplasm_surgery_free	APPBP2	HGNC:622	0.765007	0.518156	0.139841	55	PTV_and_damaging_missense	linear
ANM_neoplasm_surgery_free	RBM25	HGNC:23244	-0.732357	0.496042	0.139842	60	PTV_and_damaging_missense	linear
had_menopause	SLC25A32	HGNC:29683	-0.265451	0.179801	0.139846	55	PTV_only	Cox
ANM_neoplasm_surgery_free	THYN1	HGNC:29560	0.388265	0.262987	0.139851	214	PTV_and_damaging_missense	linear
had_menopause	CPLX1	HGNC:2309	-0.19565	0.132524	0.139854	92	PTV_and_damaging_missense	Cox
had_menopause_neoplasm_surgery_free	SNX24	HGNC:21533	-1.30504	0.883973	0.139856	14	PTV_only	logistic
had_menopause	HRH3	HGNC:5184	-0.144201	0.0976753	0.139856	157	PTV_and_damaging_missense	Cox
had_menopause_neoplasm_surgery_free	PLD3	HGNC:17158	-0.522008	0.353592	0.139863	16	PTV_only	Cox
had_menopause	SELENBP1	HGNC:10719	0.0905251	0.0613194	0.139867	406	PTV_and_damaging_missense	Cox
had_menopause	MEST	HGNC:7028	0.560994	0.380008	0.139872	116	PTV_and_damaging_missense	logistic
ANM	WDR19	HGNC:18340	0.190078	0.128755	0.139873	920	PTV_and_damaging_missense	linear
had_menopause_neoplasm_surgery_free	EP300	HGNC:3373	-0.0442744	0.0299909	0.139873	1757	PTV_and_damaging_missense	Cox
ANM	HHAT	HGNC:18270	-0.190701	0.129179	0.139879	914	PTV_only	linear
had_menopause_neoplasm_surgery_free	LY75	HGNC:6729	-0.246267	0.166822	0.139883	653	PTV_only	logistic
ANM_neoplasm_surgery_free	DEFB105A	HGNC:18087	1.41766	0.960317	0.139885	16	PTV_and_damaging_missense	linear
ANM_neoplasm_surgery_free	DEFB105A	HGNC:18087	1.41766	0.960317	0.139885	16	PTV_only	linear
had_menopause	SNURF	HGNC:11171	0.426581	0.28897	0.139887	15	PTV_and_damaging_missense	Cox
had_menopause	MPZ	HGNC:7225	0.521976	0.353591	0.139887	11	PTV_only	Cox
had_menopause_neoplasm_surgery_free	ARNT	HGNC:700	0.330192	0.223676	0.139888	31	PTV_only	Cox
had_menopause	NTPCR	HGNC:28204	-0.159286	0.107902	0.13989	132	PTV_and_damaging_missense	Cox
ANM_neoplasm_surgery_free	PMP22	HGNC:9118	-0.197851	0.134026	0.139892	833	PTV_and_damaging_missense	linear
ANM	ZNF611	HGNC:28766	0.19205	0.130097	0.139893	901	PTV_and_damaging_missense	linear
had_menopause	NUF2	HGNC:14621	0.325464	0.220478	0.139897	374	PTV_and_damaging_missense	logistic
had_menopause_neoplasm_surgery_free	BROX	HGNC:26512	0.125849	0.0852539	0.1399	214	PTV_and_damaging_missense	Cox
had_menopause_neoplasm_surgery_free	COL4A3	HGNC:2204	-0.217407	0.14728	0.139904	822	PTV_and_damaging_missense	logistic
had_menopause_neoplasm_surgery_free	SEMA4G	HGNC:10735	-0.242781	0.164471	0.139909	63	PTV_only	Cox
had_menopause	GPRIN2	HGNC:23730	-0.0453216	0.030703	0.13991	1695	PTV_and_damaging_missense	Cox
ANM_neoplasm_surgery_free	SLC25A20	HGNC:1421	-1.09126	0.739271	0.139915	27	PTV_only	linear
had_menopause	PDE12	HGNC:25386	-0.265225	0.17968	0.139917	52	PTV_only	Cox
had_menopause_neoplasm_surgery_free	SENP2	HGNC:23116	0.56756	0.38451	0.139927	112	PTV_and_damaging_missense	logistic
had_menopause	IL1B	HGNC:5992	-0.249603	0.169102	0.139932	60	PTV_and_damaging_missense	Cox
had_menopause	MOB1B	HGNC:29801	0.774618	0.524797	0.139935	66	PTV_and_damaging_missense	logistic
had_menopause_neoplasm_surgery_free	CLUH	HGNC:29094	-0.0626854	0.0424689	0.139935	883	PTV_and_damaging_missense	Cox
ANM	TM4SF1	HGNC:11853	-0.562292	0.380945	0.139936	104	PTV_and_damaging_missense	linear
had_menopause	ADH6	HGNC:255	0.939694	0.636654	0.139947	46	PTV_only	logistic
ANM_neoplasm_surgery_free	BAIAP3	HGNC:948	0.238588	0.161646	0.13995	570	PTV_and_damaging_missense	linear
had_menopause_neoplasm_surgery_free	CFAP20	HGNC:29523	-0.669646	0.453715	0.139966	81	PTV_and_damaging_missense	logistic
had_menopause_neoplasm_surgery_free	CEP55	HGNC:1161	0.0657365	0.0445395	0.139967	766	PTV_and_damaging_missense	Cox
ANM	MFN2	HGNC:16877	-0.375952	0.254726	0.139973	233	PTV_and_damaging_missense	linear
had_menopause_neoplasm_surgery_free	CATIP	HGNC:25062	-0.134933	0.0914257	0.139977	173	PTV_and_damaging_missense	Cox
had_menopause_neoplasm_surgery_free	RFPL1	HGNC:9977	0.0926324	0.0627648	0.13998	374	PTV_and_damaging_missense	Cox
had_menopause_neoplasm_surgery_free	VWCE	HGNC:26487	1.00692	0.682256	0.13998	54	PTV_only	logistic
had_menopause_neoplasm_surgery_free	ADCK5	HGNC:21738	0.0605144	0.0410029	0.139982	921	PTV_only	Cox
ANM	RNASEL	HGNC:10050	-0.229757	0.15568	0.139994	627	PTV_only	linear
had_menopause	TOX2	HGNC:16095	0.322112	0.218262	0.139996	29	PTV_only	Cox
had_menopause	NCOA3	HGNC:7670	0.338667	0.229484	0.140004	31	PTV_only	Cox
had_menopause	DBR1	HGNC:15594	-0.073033	0.0494881	0.140006	607	PTV_and_damaging_missense	Cox
had_menopause	ZKSCAN2	HGNC:25677	-0.257249	0.174316	0.140007	611	PTV_and_damaging_missense	logistic
ANM_neoplasm_surgery_free	STPG4	HGNC:26850	-0.786252	0.53277	0.140008	52	PTV_and_damaging_missense	linear
ANM_neoplasm_surgery_free	CIBAR1	HGNC:30452	-1.51479	1.02644	0.140014	14	PTV_only	linear
ANM	ARID2	HGNC:18037	0.221304	0.149961	0.140017	676	PTV_and_damaging_missense	linear
ANM_neoplasm_surgery_free	EEFSEC	HGNC:24614	0.222504	0.150774	0.140018	656	PTV_and_damaging_missense	linear
ANM_neoplasm_surgery_free	CNTLN	HGNC:23432	-0.17672	0.11975	0.140018	1047	PTV_and_damaging_missense	linear
had_menopause	RASGRP3	HGNC:14545	-0.320127	0.21693	0.140021	367	PTV_and_damaging_missense	logistic
had_menopause_neoplasm_surgery_free	ADCY3	HGNC:234	-0.322169	0.218314	0.140021	35	PTV_only	Cox
ANM_neoplasm_surgery_free	KIRREL2	HGNC:18816	0.220499	0.149418	0.140026	668	PTV_and_damaging_missense	linear
had_menopause_neoplasm_surgery_free	AP1S1	HGNC:559	0.217701	0.147528	0.140035	79	PTV_and_damaging_missense	Cox
ANM_neoplasm_surgery_free	CDC37L1	HGNC:17179	-0.588104	0.398543	0.140047	93	PTV_and_damaging_missense	linear
ANM_neoplasm_surgery_free	KLK13	HGNC:6361	0.757625	0.513427	0.14005	56	PTV_and_damaging_missense	linear
had_menopause_neoplasm_surgery_free	LCMT1	HGNC:17557	-1.8912	1.28165	0.140052	18	PTV_only	logistic
had_menopause_neoplasm_surgery_free	HSD17B4	HGNC:5213	0.105613	0.0715752	0.140062	304	PTV_and_damaging_missense	Cox
had_menopause	SLC34A2	HGNC:11020	-0.247834	0.16796	0.140063	662	PTV_and_damaging_missense	logistic
ANM_neoplasm_surgery_free	SELENOS	HGNC:30396	-0.520003	0.352407	0.140064	119	PTV_and_damaging_missense	linear
ANM_neoplasm_surgery_free	C1orf189	HGNC:32305	-0.720066	0.487998	0.140069	62	PTV_and_damaging_missense	linear
had_menopause	FCRL5	HGNC:18508	-0.705632	0.478234	0.140079	63	PTV_only	logistic
ANM_neoplasm_surgery_free	ERCC3	HGNC:3435	-0.22063	0.149529	0.140083	667	PTV_and_damaging_missense	linear
ANM_neoplasm_surgery_free	PDILT	HGNC:27338	-0.338831	0.22964	0.140088	281	PTV_and_damaging_missense	linear
ANM	AGFG2	HGNC:5177	-1.47904	1.00241	0.140089	15	PTV_only	linear
had_menopause_neoplasm_surgery_free	C11orf42	HGNC:28541	-0.0852772	0.0577972	0.14009	460	PTV_and_damaging_missense	Cox
ANM	PFDN2	HGNC:8867	0.844781	0.572559	0.140097	46	PTV_and_damaging_missense	linear
had_menopause_neoplasm_surgery_free	SALL2	HGNC:10526	0.714401	0.484203	0.140101	72	PTV_only	logistic
had_menopause_neoplasm_surgery_free	LAMB2	HGNC:6487	0.0529464	0.0358858	0.140101	1234	PTV_and_damaging_missense	Cox
had_menopause_neoplasm_surgery_free	ZSCAN20	HGNC:13093	-0.0691518	0.0468703	0.140109	704	PTV_and_damaging_missense	Cox
had_menopause	P2RX2	HGNC:15459	-0.0429037	0.0290797	0.14011	1907	PTV_and_damaging_missense	Cox
had_menopause_neoplasm_surgery_free	ZNF423	HGNC:16762	-0.177748	0.12048	0.140123	1221	PTV_and_damaging_missense	logistic
ANM	COL16A1	HGNC:2193	0.206763	0.140145	0.140124	775	PTV_and_damaging_missense	linear
had_menopause_neoplasm_surgery_free	WARS2	HGNC:12730	0.141485	0.0959012	0.140127	186	PTV_and_damaging_missense	Cox
had_menopause_neoplasm_surgery_free	LSMEM2	HGNC:26781	0.737484	0.499886	0.140131	70	PTV_only	logistic
had_menopause_neoplasm_surgery_free	CEACAM18	HGNC:31949	0.238607	0.161735	0.140133	795	PTV_and_damaging_missense	logistic
had_menopause_neoplasm_surgery_free	VWCE	HGNC:26487	0.233355	0.15818	0.140146	54	PTV_only	Cox
had_menopause_neoplasm_surgery_free	EIF4B	HGNC:3285	-0.126663	0.0858588	0.140146	230	PTV_and_damaging_missense	Cox
ANM_neoplasm_surgery_free	GDF15	HGNC:30142	-0.558689	0.378714	0.140157	103	PTV_and_damaging_missense	linear
had_menopause_neoplasm_surgery_free	MED25	HGNC:28845	0.286626	0.194297	0.14016	518	PTV_and_damaging_missense	logistic
ANM	PYCARD	HGNC:16608	1.58859	1.07687	0.140162	13	PTV_only	linear
had_menopause	DNAJC13	HGNC:30343	0.295102	0.200047	0.140168	32	PTV_only	Cox
had_menopause_neoplasm_surgery_free	NEDD4L	HGNC:7728	-0.111375	0.0755	0.14017	292	PTV_and_damaging_missense	Cox
ANM_neoplasm_surgery_free	CMC1	HGNC:28783	-1.4629	0.991681	0.140173	15	PTV_only	linear
had_menopause_neoplasm_surgery_free	FAM177A1	HGNC:19829	0.445382	0.301924	0.140174	20	PTV_only	Cox
had_menopause	ASTN1	HGNC:773	-0.228433	0.154858	0.140183	761	PTV_and_damaging_missense	logistic
had_menopause_neoplasm_surgery_free	SRA1	HGNC:11281	-0.368891	0.250077	0.140184	21	PTV_only	Cox
had_menopause_neoplasm_surgery_free	FAM126A	HGNC:24587	0.0773031	0.0524054	0.140186	559	PTV_and_damaging_missense	Cox
had_menopause_neoplasm_surgery_free	THSD4	HGNC:25835	-1.75361	1.18883	0.140193	31	PTV_only	logistic
had_menopause	LDLRAD4	HGNC:1224	0.633749	0.429644	0.140197	108	PTV_and_damaging_missense	logistic
ANM	NOL3	HGNC:7869	0.240325	0.162925	0.1402	572	PTV_and_damaging_missense	linear
ANM_neoplasm_surgery_free	NECTIN3	HGNC:17664	1.29981	0.881198	0.140203	19	PTV_only	linear
had_menopause	ZFP64	HGNC:15940	0.659688	0.447255	0.140221	11	PTV_only	Cox
ANM_neoplasm_surgery_free	CASQ2	HGNC:1513	-0.364455	0.247094	0.140227	243	PTV_and_damaging_missense	linear
ANM	CCDC39	HGNC:25244	-0.139581	0.0946337	0.140228	1721	PTV_and_damaging_missense	linear
ANM	LRRC41	HGNC:16917	1.58872	1.07715	0.140233	13	PTV_only	linear
had_menopause_neoplasm_surgery_free	REG1A	HGNC:9951	-0.380958	0.258296	0.140242	24	PTV_and_damaging_missense	Cox
had_menopause_neoplasm_surgery_free	EARS2	HGNC:29419	1.33155	0.902848	0.140258	31	PTV_only	logistic
had_menopause	PYCR2	HGNC:30262	-0.557459	0.378005	0.140283	13	PTV_only	Cox
had_menopause	CACNA1C	HGNC:1390	0.560722	0.380229	0.140295	116	PTV_only	logistic
had_menopause	EYA1	HGNC:3519	0.112631	0.0763785	0.140308	248	PTV_and_damaging_missense	Cox
had_menopause_neoplasm_surgery_free	GMNC	HGNC:40049	-0.42332	0.287073	0.140318	248	PTV_and_damaging_missense	logistic
ANM	DNAAF5	HGNC:26013	-0.587677	0.398543	0.140334	95	PTV_only	linear
had_menopause_neoplasm_surgery_free	SRRM1	HGNC:16638	0.156037	0.105822	0.140341	1781	PTV_and_damaging_missense	logistic
had_menopause_neoplasm_surgery_free	TUBB2A	HGNC:12412	0.71414	0.484326	0.140346	62	PTV_and_damaging_missense	logistic
had_menopause	TEX29	HGNC:20370	0.252945	0.171551	0.140357	50	PTV_only	Cox
had_menopause	GLYATL2	HGNC:24178	-0.822971	0.558166	0.140369	42	PTV_only	logistic
had_menopause	CLPTM1	HGNC:2087	0.0495804	0.0336276	0.140375	1374	PTV_and_damaging_missense	Cox
had_menopause	KCNK3	HGNC:6278	-0.692013	0.46937	0.140389	70	PTV_and_damaging_missense	logistic
had_menopause	RAB11FIP1	HGNC:30265	0.0369118	0.0250361	0.140389	2503	PTV_and_damaging_missense	Cox
had_menopause	KRT24	HGNC:18527	0.0692551	0.0469749	0.140401	663	PTV_and_damaging_missense	Cox
had_menopause	SOHLH1	HGNC:27845	0.153911	0.104398	0.140406	123	PTV_only	Cox
ANM	SPDYA	HGNC:30613	1.72599	1.17075	0.140416	11	PTV_only	linear
had_menopause	ADAM2	HGNC:198	0.0354762	0.0240641	0.140418	2673	PTV_and_damaging_missense	Cox
had_menopause	WDR86	HGNC:28020	0.785549	0.532859	0.140423	77	PTV_only	logistic
had_menopause	PARD6A	HGNC:15943	0.618512	0.41956	0.14043	118	PTV_and_damaging_missense	logistic
had_menopause	RAB30	HGNC:9770	-0.2567	0.174135	0.140442	52	PTV_and_damaging_missense	Cox
had_menopause	MTRFR	HGNC:26784	-0.499692	0.338977	0.140449	199	PTV_and_damaging_missense	logistic
had_menopause_neoplasm_surgery_free	WDR18	HGNC:17956	-0.160021	0.108554	0.140451	130	PTV_and_damaging_missense	Cox
had_menopause_neoplasm_surgery_free	HEXD	HGNC:26307	-0.602265	0.408568	0.140458	101	PTV_only	logistic
had_menopause	METTL2B	HGNC:18272	-0.662661	0.449545	0.140462	93	PTV_only	logistic
had_menopause_neoplasm_surgery_free	THOC5	HGNC:19074	1.15392	0.78282	0.140465	15	PTV_only	logistic
had_menopause_neoplasm_surgery_free	FCAR	HGNC:3608	0.601858	0.408306	0.140471	10	PTV_only	Cox
had_menopause_neoplasm_surgery_free	ASB14	HGNC:19766	-0.36735	0.249214	0.140473	305	PTV_and_damaging_missense	logistic
had_menopause	SLC31A2	HGNC:11017	0.954951	0.647852	0.140474	44	PTV_and_damaging_missense	logistic
ANM	SERPINB6	HGNC:8950	-1.72554	1.17063	0.140478	11	PTV_only	linear
had_menopause_neoplasm_surgery_free	BORCS7	HGNC:23516	-0.49142	0.333393	0.140483	13	PTV_only	Cox
had_menopause_neoplasm_surgery_free	GABRA6	HGNC:4080	-0.0560608	0.0380334	0.140484	1088	PTV_only	Cox
had_menopause_neoplasm_surgery_free	CPA6	HGNC:17245	-0.0682665	0.0463144	0.140487	721	PTV_and_damaging_missense	Cox
ANM_neoplasm_surgery_free	RTN4IP1	HGNC:18647	-1.03389	0.70143	0.140493	30	PTV_only	linear
ANM	SYT8	HGNC:19264	-0.223563	0.151674	0.140494	661	PTV_only	linear
ANM	TIMD4	HGNC:25132	0.758194	0.514396	0.140499	57	PTV_only	linear
had_menopause	C3	HGNC:1318	-0.0645624	0.0438031	0.140502	794	PTV_and_damaging_missense	Cox
had_menopause	PROX2	HGNC:26715	-0.268024	0.181844	0.140503	548	PTV_and_damaging_missense	logistic
had_menopause	NOS2	HGNC:7873	0.563209	0.382118	0.140505	106	PTV_only	logistic
had_menopause_neoplasm_surgery_free	FAM71E1	HGNC:25107	-0.273276	0.18541	0.140508	523	PTV_and_damaging_missense	logistic
had_menopause	ACTL6A	HGNC:24124	0.215098	0.145938	0.140509	77	PTV_and_damaging_missense	Cox
ANM_neoplasm_surgery_free	IFI44L	HGNC:17817	0.149445	0.101393	0.14051	1471	PTV_and_damaging_missense	linear
had_menopause	OGG1	HGNC:8125	-0.11561	0.0784386	0.140511	3054	PTV_and_damaging_missense	logistic
had_menopause_neoplasm_surgery_free	PDE3B	HGNC:8779	0.0389193	0.026406	0.140514	2190	PTV_and_damaging_missense	Cox
had_menopause_neoplasm_surgery_free	CALHM5	HGNC:21568	-0.470883	0.319489	0.140519	153	PTV_and_damaging_missense	logistic
had_menopause_neoplasm_surgery_free	SCRN2	HGNC:30381	-1.34839	0.914886	0.140526	25	PTV_only	logistic
ANM	CYC1	HGNC:2579	-1.65181	1.12075	0.140528	12	PTV_only	linear
had_menopause	UBOX5	HGNC:17777	-1.53618	1.04232	0.140532	16	PTV_only	logistic
had_menopause	PPIL6	HGNC:21557	0.32624	0.221362	0.140539	394	PTV_and_damaging_missense	logistic
had_menopause_neoplasm_surgery_free	SSR2	HGNC:11324	0.249217	0.169105	0.14055	54	PTV_and_damaging_missense	Cox
ANM	RIPK2	HGNC:10020	-0.916515	0.621893	0.140552	39	PTV_only	linear
had_menopause_neoplasm_surgery_free	G3BP2	HGNC:30291	0.491298	0.333372	0.140557	13	PTV_only	Cox
ANM_neoplasm_surgery_free	ECT2	HGNC:3155	-0.231515	0.157097	0.140566	604	PTV_and_damaging_missense	linear
had_menopause_neoplasm_surgery_free	APOL2	HGNC:619	-0.293172	0.198944	0.140578	464	PTV_and_damaging_missense	logistic
had_menopause	FAM20A	HGNC:23015	-0.0814353	0.0552622	0.140585	497	PTV_and_damaging_missense	Cox
ANM	SRRM3	HGNC:26729	0.154064	0.104547	0.140585	1404	PTV_and_damaging_missense	linear
ANM	KRTCAP3	HGNC:28943	0.426937	0.289719	0.140586	180	PTV_only	linear
had_menopause_neoplasm_surgery_free	NDUFA10	HGNC:7684	-0.0507188	0.0344187	0.140594	1360	PTV_and_damaging_missense	Cox
ANM_neoplasm_surgery_free	DENND5A	HGNC:19344	-1.56971	1.06524	0.140599	13	PTV_only	linear
had_menopause	ADSL	HGNC:291	-0.3474	0.235758	0.140604	28	PTV_only	Cox
had_menopause	CLPTM1L	HGNC:24308	-0.0655991	0.0445181	0.140606	802	PTV_and_damaging_missense	Cox
had_menopause_neoplasm_surgery_free	CPD	HGNC:2301	1.3703	0.93004	0.140651	25	PTV_only	logistic
had_menopause_neoplasm_surgery_free	TWNK	HGNC:1160	0.368897	0.250379	0.140656	20	PTV_only	Cox
had_menopause	TBX5	HGNC:11604	-0.164441	0.111611	0.140658	1421	PTV_and_damaging_missense	logistic
ANM	HSF1	HGNC:5224	-0.323511	0.219574	0.140659	314	PTV_and_damaging_missense	linear
had_menopause	HMCN2	HGNC:21293	0.0528892	0.0358975	0.14066	1211	PTV_only	Cox
had_menopause_neoplasm_surgery_free	CLEC18C	HGNC:28538	0.0801659	0.0544113	0.140662	565	PTV_and_damaging_missense	Cox
had_menopause	AQP5	HGNC:638	-0.357415	0.242593	0.140667	29	PTV_only	Cox
ANM	KLHL20	HGNC:25056	-1.65116	1.1207	0.140667	12	PTV_only	linear
ANM	AKTIP	HGNC:16710	0.74489	0.505584	0.140667	59	PTV_and_damaging_missense	linear
had_menopause	PRPH	HGNC:9461	-0.0532305	0.0361312	0.140682	1224	PTV_only	Cox
had_menopause	NOC3L	HGNC:24034	-0.213029	0.144599	0.140687	866	PTV_only	logistic
ANM	IL27	HGNC:19157	0.825785	0.560519	0.140687	48	PTV_and_damaging_missense	linear
had_menopause_neoplasm_surgery_free	SAMD11	HGNC:28706	-0.215906	0.146557	0.140699	898	PTV_only	logistic
ANM	AQP10	HGNC:16029	1.34814	0.915105	0.1407	18	PTV_and_damaging_missense	linear
had_menopause	TMEM86A	HGNC:26890	-0.637872	0.432998	0.14071	85	PTV_and_damaging_missense	logistic
ANM_neoplasm_surgery_free	STAT5A	HGNC:11366	-0.173459	0.117747	0.140716	1084	PTV_and_damaging_missense	linear
had_menopause_neoplasm_surgery_free	ZNF441	HGNC:20875	0.396281	0.269006	0.140716	265	PTV_and_damaging_missense	logistic
had_menopause	ZNF644	HGNC:29222	0.362106	0.245809	0.140719	346	PTV_and_damaging_missense	logistic
had_menopause	TNIP1	HGNC:16903	-0.262324	0.178079	0.140731	565	PTV_and_damaging_missense	logistic
had_menopause_neoplasm_surgery_free	AHRR	HGNC:346	0.0356706	0.0242155	0.140738	2710	PTV_and_damaging_missense	Cox
ANM	XRCC1	HGNC:12828	0.164954	0.11198	0.140739	1221	PTV_and_damaging_missense	linear
had_menopause_neoplasm_surgery_free	ENPP7	HGNC:23764	-0.626833	0.425544	0.140747	99	PTV_only	logistic
had_menopause	NF1	HGNC:7765	-0.213665	0.145055	0.140754	900	PTV_and_damaging_missense	logistic
ANM_neoplasm_surgery_free	PTPN2	HGNC:9650	-1.26499	0.858826	0.140777	20	PTV_only	linear
had_menopause	PHLPP1	HGNC:20610	0.138571	0.0940804	0.140778	2059	PTV_and_damaging_missense	logistic
had_menopause_neoplasm_surgery_free	SYT10	HGNC:19266	-0.11283	0.0766059	0.140787	285	PTV_and_damaging_missense	Cox
had_menopause	TYMS	HGNC:12441	0.159854	0.108535	0.140797	119	PTV_and_damaging_missense	Cox
ANM_neoplasm_surgery_free	KRTAP4-7	HGNC:18898	-0.169433	0.115038	0.140798	1137	PTV_and_damaging_missense	linear
had_menopause	WASHC5	HGNC:28984	-0.60724	0.412311	0.140812	99	PTV_only	logistic
had_menopause	ELF1	HGNC:3316	-0.104807	0.0711642	0.140818	312	PTV_and_damaging_missense	Cox
had_menopause_neoplasm_surgery_free	GMFG	HGNC:4374	-0.482393	0.327549	0.140822	140	PTV_and_damaging_missense	logistic
had_menopause_neoplasm_surgery_free	DNAJC28	HGNC:1297	0.230493	0.156513	0.14084	695	PTV_and_damaging_missense	logistic
ANM	GALNT5	HGNC:4127	0.217062	0.147395	0.140848	700	PTV_and_damaging_missense	linear
had_menopause_neoplasm_surgery_free	OAS1	HGNC:8086	-0.677083	0.459788	0.140859	67	PTV_only	logistic
had_menopause_neoplasm_surgery_free	POLR3GL	HGNC:28466	1.35545	0.920446	0.14086	21	PTV_only	logistic
had_menopause_neoplasm_surgery_free	PDE4A	HGNC:8780	0.321644	0.218422	0.140863	394	PTV_and_damaging_missense	logistic
had_menopause	MTA1	HGNC:7410	0.430986	0.292679	0.140871	209	PTV_and_damaging_missense	logistic
had_menopause_neoplasm_surgery_free	DNAI3	HGNC:30711	-0.415283	0.282017	0.140873	212	PTV_and_damaging_missense	logistic
ANM_neoplasm_surgery_free	ANXA9	HGNC:547	0.510424	0.346626	0.140878	123	PTV_and_damaging_missense	linear
ANM	INTS9	HGNC:25592	0.435089	0.295469	0.14088	173	PTV_and_damaging_missense	linear
ANM_neoplasm_surgery_free	FLVCR1	HGNC:24682	1.4141	0.960327	0.140886	16	PTV_only	linear
had_menopause	BBS9	HGNC:30000	0.056648	0.038471	0.14089	1011	PTV_and_damaging_missense	Cox
had_menopause_neoplasm_surgery_free	TRAP1	HGNC:16264	0.143865	0.0977033	0.140895	175	PTV_only	Cox
had_menopause	LUC7L2	HGNC:21608	0.444019	0.301549	0.140897	14	PTV_only	Cox
ANM_neoplasm_surgery_free	NAALAD2	HGNC:14526	0.249542	0.169472	0.140898	518	PTV_and_damaging_missense	linear
had_menopause	SUSD6	HGNC:19956	0.0605885	0.0411484	0.140902	912	PTV_and_damaging_missense	Cox
ANM_neoplasm_surgery_free	PCIF1	HGNC:16200	0.41421	0.281311	0.140912	187	PTV_and_damaging_missense	linear
had_menopause_neoplasm_surgery_free	POM121L2	HGNC:13973	-0.238981	0.162307	0.140912	55	PTV_only	Cox
had_menopause	REEP1	HGNC:25786	-2.33358	1.58489	0.140914	10	PTV_only	logistic
had_menopause_neoplasm_surgery_free	TXNDC15	HGNC:20652	-0.126424	0.0858637	0.140917	211	PTV_and_damaging_missense	Cox
had_menopause	PRDX5	HGNC:9355	0.0464121	0.0315222	0.140923	1507	PTV_and_damaging_missense	Cox
ANM	AMY2B	HGNC:478	-0.683578	0.464272	0.140926	70	PTV_only	linear
had_menopause	SMTN	HGNC:11126	0.171025	0.116159	0.140929	1415	PTV_and_damaging_missense	logistic
had_menopause_neoplasm_surgery_free	FIBCD1	HGNC:25922	0.306839	0.208403	0.14093	432	PTV_only	logistic
had_menopause_neoplasm_surgery_free	ASB1	HGNC:16011	0.450627	0.306064	0.140931	181	PTV_and_damaging_missense	logistic
had_menopause_neoplasm_surgery_free	TMEM64	HGNC:25441	0.449351	0.305197	0.140932	194	PTV_and_damaging_missense	logistic
ANM	SPG11	HGNC:11226	0.132111	0.0897346	0.140959	1919	PTV_and_damaging_missense	linear
had_menopause_neoplasm_surgery_free	LRRN4	HGNC:16208	0.0373228	0.0253515	0.140964	2482	PTV_and_damaging_missense	Cox
had_menopause	RBM22	HGNC:25503	0.121577	0.0825841	0.140977	218	PTV_and_damaging_missense	Cox
had_menopause	USP6NL	HGNC:16858	1.16257	0.789736	0.140996	21	PTV_only	logistic
had_menopause	C1orf105	HGNC:29591	0.096611	0.0656284	0.140997	356	PTV_and_damaging_missense	Cox
had_menopause	ALDH1A3	HGNC:409	0.123229	0.0837144	0.141016	215	PTV_and_damaging_missense	Cox
had_menopause_neoplasm_surgery_free	MBNL1	HGNC:6923	1.08631	0.737971	0.141016	27	PTV_only	logistic
had_menopause	CELF1	HGNC:2549	1.721	1.16916	0.14102	10	PTV_only	logistic
ANM	PRMT2	HGNC:5186	-1.58522	1.07692	0.141026	13	PTV_only	linear
had_menopause_neoplasm_surgery_free	CD109	HGNC:21685	0.602818	0.40953	0.141027	125	PTV_only	logistic
had_menopause_neoplasm_surgery_free	AIG1	HGNC:21607	1.90121	1.29163	0.141035	10	PTV_only	logistic
had_menopause	LRRC28	HGNC:28355	0.212542	0.144398	0.141042	74	PTV_only	Cox
had_menopause_neoplasm_surgery_free	UCKL1	HGNC:15938	-0.288418	0.195949	0.141047	470	PTV_and_damaging_missense	logistic
had_menopause	SERPINB11	HGNC:14221	0.0970126	0.0659097	0.141047	322	PTV_only	Cox
had_menopause_neoplasm_surgery_free	CYP4A11	HGNC:2642	0.0735309	0.0499565	0.141048	628	PTV_and_damaging_missense	Cox
had_menopause	CPT2	HGNC:2330	0.0518112	0.0352009	0.141056	1249	PTV_and_damaging_missense	Cox
had_menopause	UBOX5	HGNC:17777	-0.0479553	0.032583	0.141078	1461	PTV_and_damaging_missense	Cox
ANM_neoplasm_surgery_free	GPRC5A	HGNC:9836	0.255398	0.173529	0.141083	494	PTV_only	linear
ANM_neoplasm_surgery_free	SNRNP200	HGNC:30859	-0.364103	0.247397	0.141097	242	PTV_and_damaging_missense	linear
ANM	SRP72	HGNC:11303	0.179059	0.121666	0.141098	1032	PTV_and_damaging_missense	linear
had_menopause	ARHGEF10	HGNC:14103	0.151978	0.103267	0.141104	1684	PTV_and_damaging_missense	logistic
ANM	INTU	HGNC:29239	-0.187194	0.127196	0.141106	943	PTV_and_damaging_missense	linear
had_menopause	MKRN2OS	HGNC:40375	-0.196747	0.133688	0.141106	91	PTV_and_damaging_missense	Cox
had_menopause_neoplasm_surgery_free	OMD	HGNC:8134	-0.424934	0.28875	0.141119	23	PTV_only	Cox
had_menopause_neoplasm_surgery_free	C7orf50	HGNC:22421	-0.033094	0.0224881	0.141123	3210	PTV_and_damaging_missense	Cox
had_menopause	ROCK1	HGNC:10251	0.527866	0.358697	0.141124	159	PTV_only	logistic
had_menopause	TBC1D30	HGNC:29164	-0.0324246	0.0220338	0.141132	3264	PTV_and_damaging_missense	Cox
had_menopause	SIRT7	HGNC:14935	-0.515855	0.350557	0.141148	156	PTV_only	logistic
had_menopause_neoplasm_surgery_free	CGB2	HGNC:16722	0.101032	0.0686597	0.141158	333	PTV_and_damaging_missense	Cox
had_menopause	PTPDC1	HGNC:30184	0.181238	0.123166	0.141158	96	PTV_only	Cox
had_menopause	ZNF287	HGNC:13502	0.15192	0.103246	0.141172	154	PTV_and_damaging_missense	Cox
had_menopause_neoplasm_surgery_free	PLXNB2	HGNC:9104	-0.0557163	0.0378655	0.141176	1103	PTV_and_damaging_missense	Cox
had_menopause_neoplasm_surgery_free	RNF115	HGNC:18154	0.38002	0.258274	0.141188	23	PTV_only	Cox
had_menopause	INTS2	HGNC:29241	0.91527	0.622056	0.141193	34	PTV_only	logistic
had_menopause	NENF	HGNC:30384	-1.12366	0.763694	0.141196	36	PTV_only	logistic
ANM_neoplasm_surgery_free	ABCF3	HGNC:72	-0.218284	0.148357	0.141202	678	PTV_and_damaging_missense	linear
ANM_neoplasm_surgery_free	HTRA1	HGNC:9476	1.51068	1.02673	0.141202	14	PTV_only	linear
ANM_neoplasm_surgery_free	RPL24	HGNC:10325	1.06811	0.725971	0.141219	28	PTV_and_damaging_missense	linear
had_menopause_neoplasm_surgery_free	RGR	HGNC:9990	0.37995	0.258256	0.141233	21	PTV_only	Cox
had_menopause_neoplasm_surgery_free	TMC4	HGNC:22998	0.17472	0.118759	0.141234	97	PTV_only	Cox
had_menopause_neoplasm_surgery_free	CYB561A3	HGNC:23014	0.424778	0.288737	0.141247	14	PTV_only	Cox
ANM	CYP1A1	HGNC:2595	-0.926725	0.629931	0.141254	38	PTV_only	linear
had_menopause	AGGF1	HGNC:24684	0.67002	0.455444	0.141255	77	PTV_only	logistic
ANM_neoplasm_surgery_free	DCHS2	HGNC:23111	-0.105091	0.071435	0.14126	3045	PTV_and_damaging_missense	linear
had_menopause	MGST1	HGNC:7061	0.186977	0.127099	0.141262	96	PTV_and_damaging_missense	Cox
had_menopause	PEPD	HGNC:8840	0.793512	0.539398	0.141263	85	PTV_only	logistic
had_menopause_neoplasm_surgery_free	UNC50	HGNC:16046	-0.840928	0.571633	0.141264	40	PTV_and_damaging_missense	logistic
had_menopause	DNAJB13	HGNC:30718	0.0624561	0.0424578	0.141287	836	PTV_and_damaging_missense	Cox
ANM	TRPC4	HGNC:12336	0.40333	0.274183	0.141288	201	PTV_and_damaging_missense	linear
had_menopause_neoplasm_surgery_free	CMAS	HGNC:18290	0.836976	0.568993	0.141297	68	PTV_and_damaging_missense	logistic
had_menopause_neoplasm_surgery_free	ACBD6	HGNC:23339	1.5079	1.02514	0.14131	16	PTV_only	logistic
had_menopause	TESK1	HGNC:11731	-0.0903674	0.061436	0.141313	410	PTV_and_damaging_missense	Cox
had_menopause	TOE1	HGNC:15954	0.268032	0.182221	0.141313	587	PTV_and_damaging_missense	logistic
had_menopause_neoplasm_surgery_free	VNN2	HGNC:12706	-0.0702553	0.0477635	0.141319	686	PTV_and_damaging_missense	Cox
ANM	RANBP17	HGNC:14428	-0.198223	0.134763	0.141322	839	PTV_and_damaging_missense	linear
had_menopause_neoplasm_surgery_free	CCDC178	HGNC:29588	0.201819	0.137211	0.141326	1055	PTV_and_damaging_missense	logistic
had_menopause_neoplasm_surgery_free	THSD1	HGNC:17754	-0.475867	0.323531	0.14133	189	PTV_and_damaging_missense	logistic
had_menopause_neoplasm_surgery_free	MATR3	HGNC:6912	-0.430467	0.292666	0.141332	208	PTV_and_damaging_missense	logistic
ANM	ATP1A4	HGNC:14073	-0.107012	0.0727558	0.141339	2960	PTV_and_damaging_missense	linear
ANM_neoplasm_surgery_free	SPINK6	HGNC:29486	-1.41224	0.960179	0.141347	16	PTV_and_damaging_missense	linear
had_menopause	EPB42	HGNC:3381	-0.216936	0.147497	0.141349	73	PTV_only	Cox
ANM	GSG1	HGNC:19716	-0.180293	0.122583	0.141354	1017	PTV_only	linear
had_menopause	LDHB	HGNC:6541	1.32385	0.900143	0.141369	13	PTV_only	logistic
had_menopause	COL4A3	HGNC:2204	-0.19331	0.131442	0.141377	1081	PTV_and_damaging_missense	logistic
had_menopause_neoplasm_surgery_free	AGPAT5	HGNC:20886	0.322994	0.219627	0.141386	383	PTV_and_damaging_missense	logistic
had_menopause	NIPA1	HGNC:17043	-0.602979	0.410022	0.141399	117	PTV_and_damaging_missense	logistic
had_menopause_neoplasm_surgery_free	C6orf62	HGNC:20998	-0.551825	0.37524	0.141401	132	PTV_and_damaging_missense	logistic
had_menopause_neoplasm_surgery_free	PDGFB	HGNC:8800	0.130681	0.0888645	0.14141	218	PTV_only	Cox
had_menopause_neoplasm_surgery_free	PDZD2	HGNC:18486	0.22443	0.152616	0.14141	74	PTV_only	Cox
had_menopause_neoplasm_surgery_free	LAMTOR4	HGNC:33772	0.49028	0.333397	0.141411	14	PTV_only	Cox
had_menopause_neoplasm_surgery_free	SYCP1	HGNC:11487	-0.168262	0.114422	0.141415	1476	PTV_and_damaging_missense	logistic
had_menopause_neoplasm_surgery_free	COL16A1	HGNC:2193	-0.150255	0.102179	0.141424	156	PTV_only	Cox
ANM_neoplasm_surgery_free	SRRT	HGNC:24101	-1.08705	0.739224	0.141424	27	PTV_only	linear
had_menopause	COPS4	HGNC:16702	1.584	1.07718	0.141426	22	PTV_and_damaging_missense	logistic
had_menopause_neoplasm_surgery_free	ABHD14A	HGNC:24538	0.104435	0.0710215	0.141435	323	PTV_and_damaging_missense	Cox
ANM_neoplasm_surgery_free	FAM20C	HGNC:22140	0.191134	0.129982	0.141441	886	PTV_and_damaging_missense	linear
had_menopause_neoplasm_surgery_free	UTRN	HGNC:12635	0.105182	0.0715322	0.141451	3820	PTV_and_damaging_missense	logistic
ANM_neoplasm_surgery_free	SCARB2	HGNC:1665	-0.509667	0.34662	0.141461	123	PTV_and_damaging_missense	linear
ANM_neoplasm_surgery_free	BAG1	HGNC:937	-0.432612	0.294216	0.141462	171	PTV_and_damaging_missense	linear
had_menopause	GH1	HGNC:4261	-0.437348	0.297448	0.141471	180	PTV_and_damaging_missense	logistic
ANM	CYBC1	HGNC:28672	0.351894	0.239332	0.141479	264	PTV_and_damaging_missense	linear
ANM	GHR	HGNC:4263	0.891652	0.606445	0.141487	41	PTV_only	linear
ANM	CCDC57	HGNC:27564	-0.560063	0.38093	0.141498	104	PTV_only	linear
ANM_neoplasm_surgery_free	NTS	HGNC:8038	0.768725	0.522862	0.141506	54	PTV_and_damaging_missense	linear
had_menopause	QPCT	HGNC:9753	-0.338084	0.22996	0.141512	371	PTV_only	logistic
had_menopause	BAIAP2L2	HGNC:26203	-0.2451	0.166715	0.141513	57	PTV_only	Cox
ANM	STK10	HGNC:11388	-0.240975	0.163909	0.141518	565	PTV_and_damaging_missense	linear
ANM	MYEF2	HGNC:17940	0.212517	0.144554	0.141523	728	PTV_only	linear
had_menopause_neoplasm_surgery_free	FN3K	HGNC:24822	-1.92055	1.30637	0.141523	18	PTV_only	logistic
had_menopause	MYL6	HGNC:7587	-0.205462	0.139759	0.141532	979	PTV_and_damaging_missense	logistic
ANM	SCLT1	HGNC:26406	0.447563	0.304441	0.141534	163	PTV_and_damaging_missense	linear
ANM_neoplasm_surgery_free	TM2D3	HGNC:24128	-0.486431	0.330885	0.141542	135	PTV_and_damaging_missense	linear
had_menopause	NRBP2	HGNC:19339	0.890926	0.606049	0.141547	60	PTV_only	logistic
had_menopause	TM6SF1	HGNC:11860	0.235483	0.160188	0.141551	56	PTV_only	Cox
had_menopause_neoplasm_surgery_free	LIFR	HGNC:6597	0.263376	0.179164	0.141555	590	PTV_and_damaging_missense	logistic
had_menopause_neoplasm_surgery_free	AGK	HGNC:21869	0.210123	0.142938	0.141555	70	PTV_only	Cox
had_menopause_neoplasm_surgery_free	UTS2	HGNC:12636	-0.894529	0.608514	0.141556	40	PTV_only	logistic
ANM	SH3BP5L	HGNC:29360	-0.300233	0.204235	0.141556	363	PTV_and_damaging_missense	linear
ANM	MTMR10	HGNC:25999	0.208698	0.141972	0.141567	755	PTV_and_damaging_missense	linear
had_menopause_neoplasm_surgery_free	TNPO2	HGNC:19998	0.273094	0.185782	0.141568	47	PTV_and_damaging_missense	Cox
had_menopause_neoplasm_surgery_free	SHMT2	HGNC:10852	0.104654	0.0711945	0.141569	307	PTV_and_damaging_missense	Cox
ANM	SMAD6	HGNC:6772	-0.749574	0.509933	0.14158	58	PTV_only	linear
had_menopause_neoplasm_surgery_free	BCKDHB	HGNC:987	0.129101	0.0878288	0.141585	185	PTV_and_damaging_missense	Cox
had_menopause_neoplasm_surgery_free	DOCK9	HGNC:14132	0.21962	0.149413	0.141593	881	PTV_and_damaging_missense	logistic
ANM	PPM1N	HGNC:26845	-1.21673	0.827766	0.141595	22	PTV_only	linear
had_menopause_neoplasm_surgery_free	HSF4	HGNC:5227	0.173381	0.117958	0.141602	100	PTV_only	Cox
ANM	PAPPA2	HGNC:14615	-0.250372	0.170339	0.141607	523	PTV_and_damaging_missense	linear
had_menopause_neoplasm_surgery_free	C16orf78	HGNC:28479	0.0740319	0.0503676	0.141607	592	PTV_and_damaging_missense	Cox
had_menopause_neoplasm_surgery_free	P4HA2	HGNC:8547	0.113237	0.0770409	0.141607	275	PTV_and_damaging_missense	Cox
ANM	MCCD1	HGNC:20668	1.72083	1.17079	0.141618	11	PTV_only	linear
had_menopause	MYO16	HGNC:29822	-0.300073	0.204166	0.14163	47	PTV_only	Cox
had_menopause	S100A1	HGNC:10486	1.57859	1.07407	0.141635	22	PTV_only	logistic
ANM_neoplasm_surgery_free	MFSD11	HGNC:25458	-0.57654	0.392277	0.141641	96	PTV_only	linear
had_menopause_neoplasm_surgery_free	QARS1	HGNC:9751	-0.229407	0.156092	0.141646	774	PTV_and_damaging_missense	logistic
had_menopause_neoplasm_surgery_free	CD276	HGNC:19137	-0.139027	0.0945973	0.141651	168	PTV_only	Cox
ANM	SUPT3H	HGNC:11466	-0.363193	0.247124	0.141653	248	PTV_only	linear
ANM	GRXCR2	HGNC:33862	-0.479277	0.326113	0.141656	142	PTV_and_damaging_missense	linear
had_menopause	BROX	HGNC:26512	0.214455	0.145924	0.141659	69	PTV_only	Cox
had_menopause	UPK2	HGNC:12579	0.0717479	0.0488204	0.141662	640	PTV_only	Cox
ANM_neoplasm_surgery_free	HOXC11	HGNC:5123	-1.41114	0.960186	0.141662	16	PTV_only	linear
had_menopause_neoplasm_surgery_free	ALDOC	HGNC:418	-0.470205	0.319951	0.141665	196	PTV_and_damaging_missense	logistic
had_menopause	C1QBP	HGNC:1243	0.490047	0.333456	0.14167	15	PTV_only	Cox
ANM	CFTR	HGNC:1884	0.112361	0.0764579	0.141678	2669	PTV_and_damaging_missense	linear
ANM	CDC6	HGNC:1744	0.532444	0.362321	0.141692	115	PTV_and_damaging_missense	linear
had_menopause	PDIA6	HGNC:30168	0.117051	0.0796534	0.141698	240	PTV_and_damaging_missense	Cox
had_menopause_neoplasm_surgery_free	CFTR	HGNC:1884	0.113794	0.0774392	0.141708	3098	PTV_and_damaging_missense	logistic
had_menopause	C5orf52	HGNC:35121	-0.09684	0.0659035	0.141719	369	PTV_only	Cox
had_menopause	LAP3	HGNC:18449	0.100391	0.0683204	0.14172	355	PTV_and_damaging_missense	Cox
had_menopause	TRABD	HGNC:28805	0.149301	0.101606	0.141724	156	PTV_and_damaging_missense	Cox
had_menopause	MRPL10	HGNC:14055	-1.7948	1.22149	0.141737	10	PTV_only	logistic
had_menopause	ZNF28	HGNC:13073	-0.0445551	0.0303248	0.141761	1727	PTV_and_damaging_missense	Cox
had_menopause_neoplasm_surgery_free	GPHA2	HGNC:18054	0.132102	0.0899107	0.141762	179	PTV_and_damaging_missense	Cox
had_menopause_neoplasm_surgery_free	RDH14	HGNC:19979	0.485902	0.330713	0.141763	218	PTV_and_damaging_missense	logistic
ANM	CALCR	HGNC:1440	0.172222	0.117217	0.141767	1114	PTV_and_damaging_missense	linear
ANM	IAH1	HGNC:27696	0.212401	0.144564	0.141769	728	PTV_and_damaging_missense	linear
had_menopause	GPR137B	HGNC:11862	0.156427	0.10647	0.141774	1786	PTV_and_damaging_missense	logistic
had_menopause_neoplasm_surgery_free	PDSS2	HGNC:23041	0.149387	0.101679	0.141779	145	PTV_and_damaging_missense	Cox
had_menopause_neoplasm_surgery_free	RPS29	HGNC:10419	-1.75118	1.19195	0.141786	17	PTV_and_damaging_missense	logistic
had_menopause_neoplasm_surgery_free	NKD2	HGNC:17046	0.235369	0.160209	0.141796	55	PTV_only	Cox
had_menopause	POU2F1	HGNC:9212	0.112167	0.0763499	0.1418	258	PTV_and_damaging_missense	Cox
ANM_neoplasm_surgery_free	KLRG2	HGNC:24778	0.747639	0.508905	0.141807	57	PTV_only	linear
ANM_neoplasm_surgery_free	PLEKHA2	HGNC:14336	-0.679595	0.46259	0.141809	69	PTV_and_damaging_missense	linear
ANM_neoplasm_surgery_free	ZNF165	HGNC:12953	-1.62877	1.10868	0.141811	12	PTV_only	linear
had_menopause	TMEM131L	HGNC:29146	-0.259317	0.176525	0.141829	594	PTV_and_damaging_missense	logistic
ANM_neoplasm_surgery_free	NUP155	HGNC:8063	0.388169	0.264235	0.14183	212	PTV_and_damaging_missense	linear
had_menopause	TRMT10B	HGNC:26454	-0.497487	0.338659	0.141835	203	PTV_and_damaging_missense	logistic
ANM_neoplasm_surgery_free	TLCD5	HGNC:28280	0.427077	0.290735	0.141849	175	PTV_and_damaging_missense	linear
had_menopause	ZNF597	HGNC:26573	-0.661631	0.450415	0.14185	108	PTV_and_damaging_missense	logistic
had_menopause_neoplasm_surgery_free	LPIN3	HGNC:14451	0.131561	0.0895633	0.141854	2233	PTV_and_damaging_missense	logistic
had_menopause_neoplasm_surgery_free	PCBD1	HGNC:8646	0.158553	0.107938	0.141855	121	PTV_and_damaging_missense	Cox
had_menopause_neoplasm_surgery_free	TMEM41B	HGNC:28948	0.830501	0.565383	0.141855	48	PTV_and_damaging_missense	logistic
had_menopause	GPHN	HGNC:15465	0.241011	0.164076	0.141859	695	PTV_and_damaging_missense	logistic
ANM	SGK1	HGNC:10810	0.45565	0.310199	0.141865	157	PTV_and_damaging_missense	linear
had_menopause_neoplasm_surgery_free	CYP46A1	HGNC:2641	1.87248	1.27478	0.14187	15	PTV_only	logistic
had_menopause_neoplasm_surgery_free	H3-3B	HGNC:4765	-0.629981	0.428902	0.141881	126	PTV_and_damaging_missense	logistic
had_menopause	MLC1	HGNC:17082	-0.0912533	0.0621269	0.141881	418	PTV_and_damaging_missense	Cox
ANM_neoplasm_surgery_free	FAM71D	HGNC:20101	1.01336	0.689905	0.141883	31	PTV_only	linear
had_menopause_neoplasm_surgery_free	ZSCAN5A	HGNC:23710	-0.161994	0.110289	0.141884	1502	PTV_and_damaging_missense	logistic
ANM	RPAP1	HGNC:24567	-0.106879	0.0727648	0.141884	2961	PTV_and_damaging_missense	linear
had_menopause	GALR1	HGNC:4132	-0.452193	0.307866	0.141888	194	PTV_and_damaging_missense	logistic
had_menopause_neoplasm_surgery_free	ICA1	HGNC:5343	0.316492	0.215478	0.141889	353	PTV_and_damaging_missense	logistic
had_menopause_neoplasm_surgery_free	PDF	HGNC:30012	0.120107	0.0817741	0.141896	231	PTV_and_damaging_missense	Cox
had_menopause	RAC2	HGNC:9802	1.42346	0.969163	0.141899	19	PTV_only	logistic
ANM	USP53	HGNC:29255	-0.718654	0.489294	0.141903	63	PTV_only	linear
had_menopause_neoplasm_surgery_free	ZDHHC20	HGNC:20749	-0.134332	0.0914617	0.141909	2160	PTV_and_damaging_missense	logistic
ANM_neoplasm_surgery_free	BIN2	HGNC:1053	-0.315712	0.214958	0.141915	321	PTV_and_damaging_missense	linear
ANM	DPY19L2	HGNC:19414	-0.461395	0.314159	0.141927	153	PTV_only	linear
ANM_neoplasm_surgery_free	BTBD11	HGNC:23844	-1.2614	0.858906	0.141943	20	PTV_only	linear
had_menopause_neoplasm_surgery_free	CEP97	HGNC:26244	-0.95078	0.647408	0.141943	31	PTV_only	logistic
had_menopause_neoplasm_surgery_free	KRT222	HGNC:28695	-0.196386	0.133724	0.141944	83	PTV_only	Cox
had_menopause	CYP27B1	HGNC:2606	-0.101017	0.068785	0.141944	328	PTV_and_damaging_missense	Cox
ANM_neoplasm_surgery_free	MPHOSPH9	HGNC:7215	0.870537	0.592763	0.141944	42	PTV_only	linear
had_menopause	ALOX12	HGNC:429	-0.165043	0.112387	0.141964	1459	PTV_and_damaging_missense	logistic
had_menopause	ERBB2	HGNC:3430	0.219007	0.14914	0.141978	62	PTV_only	Cox
had_menopause	ADCY1	HGNC:232	-0.576525	0.392604	0.141978	145	PTV_and_damaging_missense	logistic
had_menopause_neoplasm_surgery_free	RPS6KA2	HGNC:10431	0.121701	0.0828784	0.141988	240	PTV_and_damaging_missense	Cox
had_menopause_neoplasm_surgery_free	PDE8B	HGNC:8794	0.322159	0.219391	0.141989	369	PTV_and_damaging_missense	logistic
had_menopause_neoplasm_surgery_free	ANKDD1B	HGNC:32525	-0.147024	0.100125	0.141994	166	PTV_and_damaging_missense	Cox
had_menopause_neoplasm_surgery_free	WRAP73	HGNC:12759	0.966976	0.658521	0.141994	41	PTV_only	logistic
had_menopause	TNFSF9	HGNC:11939	-0.0738109	0.0502675	0.142006	616	PTV_and_damaging_missense	Cox
had_menopause_neoplasm_surgery_free	CEACAM19	HGNC:31951	0.7266	0.49485	0.142017	72	PTV_only	logistic
had_menopause_neoplasm_surgery_free	CHI3L2	HGNC:1933	0.248304	0.16911	0.142022	42	PTV_only	Cox
ANM_neoplasm_surgery_free	OPRK1	HGNC:8154	-0.558846	0.380603	0.142024	102	PTV_and_damaging_missense	linear
had_menopause_neoplasm_surgery_free	ADH4	HGNC:252	-0.51918	0.353594	0.142024	10	PTV_only	Cox
ANM_neoplasm_surgery_free	TYRP1	HGNC:12450	-0.88091	0.599963	0.142035	41	PTV_only	linear
ANM_neoplasm_surgery_free	HADHA	HGNC:4801	0.243747	0.166015	0.14205	540	PTV_and_damaging_missense	linear
ANM_neoplasm_surgery_free	RDH5	HGNC:9940	1.40995	0.960315	0.14205	16	PTV_only	linear
had_menopause_neoplasm_surgery_free	SBDS	HGNC:19440	-0.20883	0.142236	0.142052	914	PTV_only	logistic
had_menopause_neoplasm_surgery_free	ACACA	HGNC:84	-0.215159	0.146548	0.142054	895	PTV_and_damaging_missense	logistic
ANM	AMY2B	HGNC:478	-0.19403	0.132158	0.142063	873	PTV_and_damaging_missense	linear
had_menopause	CXCL5	HGNC:10642	-0.916472	0.624247	0.142071	39	PTV_only	logistic
had_menopause_neoplasm_surgery_free	ZNF396	HGNC:18824	0.858998	0.585102	0.142072	58	PTV_only	logistic
ANM_neoplasm_surgery_free	MTCL1	HGNC:29121	-0.860076	0.585849	0.142087	43	PTV_only	linear
had_menopause_neoplasm_surgery_free	ISYNA1	HGNC:29821	-0.171359	0.116725	0.142089	1275	PTV_and_damaging_missense	logistic
ANM	DERL3	HGNC:14236	0.176528	0.120246	0.142092	1057	PTV_and_damaging_missense	linear
had_menopause	PHF14	HGNC:22203	-0.780422	0.531608	0.142093	58	PTV_only	logistic
ANM	UBAP2L	HGNC:29877	0.576158	0.392464	0.142094	98	PTV_and_damaging_missense	linear
had_menopause	CEP170	HGNC:28920	-0.127534	0.0868744	0.142096	2528	PTV_and_damaging_missense	logistic
had_menopause_neoplasm_surgery_free	CAST	HGNC:1515	0.259905	0.177044	0.142097	604	PTV_and_damaging_missense	logistic
ANM_neoplasm_surgery_free	FNDC7	HGNC:26668	0.250013	0.170307	0.142105	513	PTV_and_damaging_missense	linear
had_menopause_neoplasm_surgery_free	DTX3	HGNC:24457	0.818538	0.557593	0.142108	58	PTV_and_damaging_missense	logistic
had_menopause_neoplasm_surgery_free	CSNK1G3	HGNC:2456	-0.232231	0.1582	0.142116	64	PTV_and_damaging_missense	Cox
ANM_neoplasm_surgery_free	ZNF26	HGNC:13053	0.680516	0.463583	0.142124	69	PTV_and_damaging_missense	linear
had_menopause_neoplasm_surgery_free	GADD45B	HGNC:4096	0.407282	0.277457	0.142128	24	PTV_only	Cox
had_menopause	KYAT1	HGNC:1564	-0.284435	0.193771	0.142133	498	PTV_and_damaging_missense	logistic
had_menopause_neoplasm_surgery_free	FAM83H	HGNC:24797	-0.0779331	0.0530925	0.142138	565	PTV_only	Cox
ANM_neoplasm_surgery_free	PAPPA	HGNC:8602	0.16758	0.114164	0.142139	1154	PTV_and_damaging_missense	linear
ANM	ITSN1	HGNC:6183	0.257985	0.175755	0.142144	491	PTV_and_damaging_missense	linear
had_menopause_neoplasm_surgery_free	DYDC1	HGNC:23460	1.48051	1.00863	0.142145	19	PTV_only	logistic
had_menopause_neoplasm_surgery_free	CYP1A2	HGNC:2596	0.219966	0.149857	0.142148	832	PTV_and_damaging_missense	logistic
ANM_neoplasm_surgery_free	BAG6	HGNC:13919	0.308132	0.209921	0.142152	337	PTV_and_damaging_missense	linear
had_menopause_neoplasm_surgery_free	RFX6	HGNC:21478	-0.379096	0.258271	0.142152	20	PTV_only	Cox
ANM_neoplasm_surgery_free	ARPC1B	HGNC:704	1.1509	0.784091	0.14216	24	PTV_only	linear
ANM_neoplasm_surgery_free	DAP	HGNC:2672	-0.313572	0.213633	0.142162	325	PTV_and_damaging_missense	linear
had_menopause	SPRED2	HGNC:17722	-0.442629	0.301576	0.14218	20	PTV_only	Cox
had_menopause_neoplasm_surgery_free	POTEM	HGNC:37096	0.0675697	0.0460377	0.142185	744	PTV_and_damaging_missense	Cox
ANM_neoplasm_surgery_free	CCDC13	HGNC:26358	0.330668	0.225294	0.142186	292	PTV_and_damaging_missense	linear
had_menopause_neoplasm_surgery_free	C1QTNF9	HGNC:28732	0.568528	0.387369	0.142196	126	PTV_and_damaging_missense	logistic
had_menopause_neoplasm_surgery_free	MICB	HGNC:7091	-0.504647	0.343845	0.142196	123	PTV_only	logistic
had_menopause_neoplasm_surgery_free	ASIC1	HGNC:100	-0.325425	0.221733	0.142201	382	PTV_and_damaging_missense	logistic
had_menopause_neoplasm_surgery_free	TRIM65	HGNC:27316	0.108109	0.0736624	0.142204	286	PTV_only	Cox
had_menopause_neoplasm_surgery_free	FCRL3	HGNC:18506	0.189375	0.129035	0.142206	1133	PTV_and_damaging_missense	logistic
had_menopause	SMYD4	HGNC:21067	-0.0856246	0.0583455	0.142228	459	PTV_only	Cox
had_menopause_neoplasm_surgery_free	DCAF13	HGNC:24535	-0.78443	0.53452	0.142229	69	PTV_only	logistic
had_menopause_neoplasm_surgery_free	PENK	HGNC:8831	-0.104258	0.0710431	0.14223	295	PTV_and_damaging_missense	Cox
had_menopause_neoplasm_surgery_free	EYS	HGNC:21555	-0.0539742	0.036779	0.142233	1153	PTV_and_damaging_missense	Cox
had_menopause	SIRT3	HGNC:14931	0.296877	0.202305	0.142248	518	PTV_only	logistic
had_menopause	CROCC2	HGNC:51677	-0.117685	0.0801961	0.14225	2973	PTV_and_damaging_missense	logistic
had_menopause	ITGBL1	HGNC:6164	0.378991	0.258269	0.14226	24	PTV_only	Cox
had_menopause	BROX	HGNC:26512	0.391809	0.267006	0.142263	283	PTV_and_damaging_missense	logistic
ANM_neoplasm_surgery_free	CD163	HGNC:1631	-1.32858	0.905376	0.142264	18	PTV_only	linear
ANM_neoplasm_surgery_free	ZMYND19	HGNC:21146	0.317869	0.216617	0.142266	316	PTV_and_damaging_missense	linear
had_menopause_neoplasm_surgery_free	HK1	HGNC:4922	0.346101	0.235861	0.142269	27	PTV_only	Cox
had_menopause_neoplasm_surgery_free	FTSJ3	HGNC:17136	-0.345962	0.23577	0.142275	28	PTV_only	Cox
had_menopause	CKMT1A	HGNC:31736	0.617073	0.420532	0.142277	104	PTV_and_damaging_missense	logistic
ANM	GTF2H2C	HGNC:31394	-1.21465	0.827774	0.142279	22	PTV_only	linear
ANM_neoplasm_surgery_free	BPIFB3	HGNC:16178	-0.178047	0.12134	0.14229	1019	PTV_and_damaging_missense	linear
had_menopause_neoplasm_surgery_free	CNTRL	HGNC:1858	-0.109874	0.0748818	0.142295	3301	PTV_and_damaging_missense	logistic
had_menopause_neoplasm_surgery_free	TRIM49	HGNC:13431	0.292489	0.199339	0.142297	454	PTV_only	logistic
had_menopause_neoplasm_surgery_free	ARHGEF10	HGNC:14103	0.050317	0.0342926	0.142299	1280	PTV_and_damaging_missense	Cox
had_menopause	ZYG11A	HGNC:32058	0.0539282	0.0367543	0.142305	1145	PTV_and_damaging_missense	Cox
had_menopause_neoplasm_surgery_free	MSH5	HGNC:7328	-0.52055	0.354782	0.142311	147	PTV_only	logistic
had_menopause	ZNF831	HGNC:16167	0.164157	0.111882	0.142313	1449	PTV_and_damaging_missense	logistic
had_menopause_neoplasm_surgery_free	ZBTB32	HGNC:16763	0.442485	0.301581	0.142317	21	PTV_only	Cox
ANM_neoplasm_surgery_free	ECE2	HGNC:13275	-0.186922	0.127399	0.142321	923	PTV_and_damaging_missense	linear
ANM_neoplasm_surgery_free	GM2A	HGNC:4367	1.1052	0.753294	0.142338	26	PTV_and_damaging_missense	linear
had_menopause	KMT5C	HGNC:28405	1.55631	1.06078	0.142339	13	PTV_only	logistic
had_menopause_neoplasm_surgery_free	PROSER3	HGNC:25204	-0.194607	0.132647	0.142347	99	PTV_only	Cox
had_menopause	FAM81A	HGNC:28379	-0.157427	0.107305	0.142348	144	PTV_and_damaging_missense	Cox
had_menopause	PDCD2L	HGNC:28194	-0.0582408	0.0396986	0.142356	975	PTV_and_damaging_missense	Cox
had_menopause_neoplasm_surgery_free	KCNQ1	HGNC:6294	-0.299901	0.204422	0.142357	399	PTV_and_damaging_missense	logistic
ANM_neoplasm_surgery_free	MS4A12	HGNC:13370	0.314537	0.214396	0.142358	323	PTV_only	linear
had_menopause_neoplasm_surgery_free	ANXA2	HGNC:537	-0.369458	0.251843	0.142372	310	PTV_and_damaging_missense	logistic
ANM_neoplasm_surgery_free	KCNS1	HGNC:6300	-0.338101	0.230469	0.142377	279	PTV_and_damaging_missense	linear
had_menopause_neoplasm_surgery_free	LGR4	HGNC:13299	0.0432033	0.0294506	0.142383	1824	PTV_and_damaging_missense	Cox
had_menopause	IFT52	HGNC:15901	0.0699236	0.0476653	0.142384	676	PTV_and_damaging_missense	Cox
ANM	COASY	HGNC:29932	-0.305101	0.207979	0.142384	350	PTV_only	linear
had_menopause	RAPSN	HGNC:9863	0.0510273	0.0347853	0.142397	1284	PTV_and_damaging_missense	Cox
ANM	BTBD19	HGNC:27145	-1.09608	0.747213	0.142412	27	PTV_only	linear
had_menopause_neoplasm_surgery_free	PLEKHG2	HGNC:29515	-0.0285506	0.0194639	0.142416	4267	PTV_and_damaging_missense	Cox
had_menopause_neoplasm_surgery_free	KBTBD12	HGNC:25731	0.090512	0.0617074	0.142432	389	PTV_and_damaging_missense	Cox
had_menopause_neoplasm_surgery_free	TYW3	HGNC:24757	-0.749777	0.511168	0.142433	73	PTV_and_damaging_missense	logistic
ANM_neoplasm_surgery_free	CD300LB	HGNC:30811	0.341725	0.232972	0.142435	273	PTV_and_damaging_missense	linear
had_menopause_neoplasm_surgery_free	ASPH	HGNC:757	-0.599965	0.409035	0.142436	91	PTV_only	logistic
had_menopause_neoplasm_surgery_free	PRTFDC1	HGNC:23333	0.601225	0.409898	0.142439	84	PTV_only	logistic
had_menopause_neoplasm_surgery_free	MFSD8	HGNC:28486	0.156514	0.106709	0.142446	130	PTV_and_damaging_missense	Cox
ANM	SLC22A13	HGNC:8494	0.507677	0.346124	0.142448	126	PTV_only	linear
had_menopause_neoplasm_surgery_free	LDLR	HGNC:6547	-0.282441	0.192567	0.142453	42	PTV_only	Cox
ANM_neoplasm_surgery_free	DYNC1I2	HGNC:2964	0.36661	0.249954	0.14246	237	PTV_and_damaging_missense	linear
had_menopause	VAMP5	HGNC:12646	1.20075	0.818693	0.142465	33	PTV_and_damaging_missense	logistic
ANM	PTK6	HGNC:9617	-0.46229	0.315197	0.14247	152	PTV_only	linear
had_menopause	ALDH1A2	HGNC:15472	0.424215	0.289241	0.142471	245	PTV_and_damaging_missense	logistic
had_menopause	MON1A	HGNC:28207	-0.998931	0.681098	0.142472	46	PTV_only	logistic
ANM_neoplasm_surgery_free	PRDX5	HGNC:9355	-0.980857	0.668771	0.142475	33	PTV_only	linear
had_menopause	KIAA0586	HGNC:19960	-0.170318	0.116131	0.142485	1415	PTV_only	logistic
ANM_neoplasm_surgery_free	IGFLR1	HGNC:23620	-1.45436	0.991652	0.14249	15	PTV_only	linear
ANM	SMOX	HGNC:15862	0.287007	0.195705	0.142509	396	PTV_and_damaging_missense	linear
had_menopause	PRICKLE4	HGNC:16805	0.0833418	0.0568328	0.142529	466	PTV_and_damaging_missense	Cox
ANM	KLHDC4	HGNC:25272	0.540714	0.368724	0.142531	111	PTV_only	linear
had_menopause	DCAF13	HGNC:24535	-0.714353	0.487138	0.142532	93	PTV_only	logistic
ANM_neoplasm_surgery_free	GASK1B	HGNC:25312	0.494429	0.337174	0.142547	130	PTV_only	linear
had_menopause_neoplasm_surgery_free	SIGLEC9	HGNC:10878	-0.254354	0.173462	0.142556	563	PTV_and_damaging_missense	logistic
ANM_neoplasm_surgery_free	TTLL7	HGNC:26242	0.544874	0.371599	0.142573	107	PTV_and_damaging_missense	linear
ANM	ELMO3	HGNC:17289	-0.14083	0.0960463	0.142578	1670	PTV_and_damaging_missense	linear
had_menopause	ZG16B	HGNC:30456	1.32576	0.904178	0.142579	44	PTV_only	logistic
had_menopause	FASTKD1	HGNC:26150	0.0845468	0.0576646	0.142599	444	PTV_and_damaging_missense	Cox
ANM	AKR1B10	HGNC:382	-0.333128	0.227211	0.142608	293	PTV_and_damaging_missense	linear
ANM_neoplasm_surgery_free	PLIN2	HGNC:248	1.50501	1.0265	0.142611	14	PTV_only	linear
ANM_neoplasm_surgery_free	ATF2	HGNC:784	0.486944	0.33213	0.142619	134	PTV_and_damaging_missense	linear
had_menopause	NUP43	HGNC:21182	0.140591	0.0958946	0.142623	185	PTV_and_damaging_missense	Cox
had_menopause_neoplasm_surgery_free	VWC2L	HGNC:37203	0.327901	0.223663	0.142635	37	PTV_and_damaging_missense	Cox
ANM	VPS11	HGNC:14583	1.13839	0.776504	0.142641	25	PTV_only	linear
ANM_neoplasm_surgery_free	ZSWIM7	HGNC:26993	0.839644	0.572727	0.142642	45	PTV_only	linear
ANM	NQO2	HGNC:7856	1.0064	0.686476	0.142642	32	PTV_only	linear
had_menopause	UNC13B	HGNC:12566	-0.133588	0.0911242	0.142649	2251	PTV_and_damaging_missense	logistic
ANM	NMNAT3	HGNC:20989	-0.412317	0.281255	0.142655	191	PTV_and_damaging_missense	linear
had_menopause_neoplasm_surgery_free	ACACA	HGNC:84	0.255293	0.174149	0.142662	48	PTV_only	Cox
had_menopause_neoplasm_surgery_free	POLR2B	HGNC:9188	-0.546693	0.372937	0.142671	164	PTV_and_damaging_missense	logistic
ANM_neoplasm_surgery_free	FKBP6	HGNC:3722	-0.203307	0.138689	0.142675	777	PTV_and_damaging_missense	linear
ANM	THEM4	HGNC:17947	0.593634	0.40496	0.142677	92	PTV_and_damaging_missense	linear
had_menopause	CBWD1	HGNC:17134	-0.11356	0.0774702	0.142689	267	PTV_only	Cox
ANM	TLCD1	HGNC:25177	0.990765	0.675894	0.142691	33	PTV_only	linear
had_menopause	USP39	HGNC:20071	0.213998	0.14599	0.142692	75	PTV_only	Cox
had_menopause_neoplasm_surgery_free	PRPF40B	HGNC:25031	0.192938	0.131623	0.142695	127	PTV_only	Cox
had_menopause_neoplasm_surgery_free	ZBTB46	HGNC:16094	-2.392	1.63184	0.142696	12	PTV_only	logistic
ANM	THUMPD3	HGNC:24493	-0.962132	0.656369	0.142696	35	PTV_only	linear
ANM_neoplasm_surgery_free	ACACB	HGNC:85	0.111135	0.0758173	0.142699	2686	PTV_and_damaging_missense	linear
had_menopause	G2E3	HGNC:20338	0.104053	0.0709879	0.142706	306	PTV_only	Cox
ANM	TYRP1	HGNC:12450	-0.774657	0.528488	0.142707	54	PTV_only	linear
ANM_neoplasm_surgery_free	FBXO43	HGNC:28521	-0.339002	0.231281	0.142719	277	PTV_and_damaging_missense	linear
ANM	PISD	HGNC:8999	-0.292227	0.19937	0.14272	381	PTV_and_damaging_missense	linear
had_menopause	GNG11	HGNC:4403	0.463833	0.31645	0.14272	15	PTV_and_damaging_missense	Cox
ANM_neoplasm_surgery_free	PSG9	HGNC:9526	0.182599	0.124585	0.142745	966	PTV_and_damaging_missense	linear
had_menopause_neoplasm_surgery_free	LRP6	HGNC:6698	-0.185053	0.126266	0.142763	1172	PTV_and_damaging_missense	logistic
had_menopause	ZNF280B	HGNC:23022	0.05384	0.0367374	0.142774	1114	PTV_and_damaging_missense	Cox
had_menopause	PI3	HGNC:8947	0.0777508	0.0530533	0.142779	551	PTV_and_damaging_missense	Cox
ANM_neoplasm_surgery_free	KISS1	HGNC:6341	1.5044	1.02651	0.142779	14	PTV_only	linear
had_menopause_neoplasm_surgery_free	MMP21	HGNC:14357	-0.166132	0.113362	0.142784	106	PTV_only	Cox
ANM_neoplasm_surgery_free	CCDC171	HGNC:29828	0.458611	0.312942	0.142795	151	PTV_only	linear
ANM	SH3TC2	HGNC:29427	-0.125254	0.0854708	0.142799	2121	PTV_and_damaging_missense	linear
had_menopause	ACTR1B	HGNC:168	0.237804	0.162275	0.142802	55	PTV_only	Cox
had_menopause	ARL2	HGNC:693	0.150459	0.102675	0.142815	137	PTV_and_damaging_missense	Cox
ANM_neoplasm_surgery_free	C9orf152	HGNC:31455	0.488541	0.333387	0.14282	133	PTV_and_damaging_missense	linear
had_menopause_neoplasm_surgery_free	PIK3C2G	HGNC:8973	0.107583	0.0734179	0.142824	3535	PTV_and_damaging_missense	logistic
had_menopause_neoplasm_surgery_free	NFKBIE	HGNC:7799	-0.47382	0.323354	0.142832	196	PTV_only	logistic
had_menopause_neoplasm_surgery_free	IL12A	HGNC:5969	0.136202	0.0929506	0.142835	170	PTV_and_damaging_missense	Cox
had_menopause	TTC33	HGNC:29959	0.584813	0.399116	0.142847	103	PTV_and_damaging_missense	logistic
had_menopause_neoplasm_surgery_free	CAMK1D	HGNC:19341	0.39765	0.271392	0.14286	284	PTV_and_damaging_missense	logistic
ANM	CYB5R3	HGNC:2873	1.00575	0.686414	0.142862	32	PTV_only	linear
had_menopause	OSBPL1A	HGNC:16398	0.0527745	0.0360189	0.142869	1197	PTV_only	Cox
had_menopause_neoplasm_surgery_free	CYP2E1	HGNC:2631	-0.216512	0.147772	0.142872	840	PTV_and_damaging_missense	logistic
had_menopause_neoplasm_surgery_free	COX20	HGNC:26970	-0.14114	0.0963297	0.142873	161	PTV_and_damaging_missense	Cox
had_menopause_neoplasm_surgery_free	PATE4	HGNC:35427	0.355439	0.242592	0.142874	20	PTV_only	Cox
had_menopause	FBXO36	HGNC:27020	0.561884	0.383495	0.142876	111	PTV_and_damaging_missense	logistic
ANM	PPEF2	HGNC:9244	-0.233709	0.159515	0.142891	597	PTV_and_damaging_missense	linear
had_menopause	HERC5	HGNC:24368	0.571385	0.389996	0.142892	99	PTV_only	logistic
ANM	UTF1	HGNC:12634	0.661482	0.451491	0.142896	74	PTV_and_damaging_missense	linear
had_menopause_neoplasm_surgery_free	SLC24A3	HGNC:10977	0.0635218	0.0433573	0.1429	806	PTV_and_damaging_missense	Cox
had_menopause	IFT52	HGNC:15901	-0.355552	0.242686	0.142901	30	PTV_only	Cox
had_menopause	CRHR2	HGNC:2358	0.0866691	0.0591572	0.142903	434	PTV_and_damaging_missense	Cox
ANM_neoplasm_surgery_free	DTNB	HGNC:3058	0.335958	0.229311	0.142906	282	PTV_and_damaging_missense	linear
had_menopause_neoplasm_surgery_free	COQ8A	HGNC:16812	0.0914237	0.062404	0.142913	408	PTV_and_damaging_missense	Cox
had_menopause	NKAIN3	HGNC:26829	2.20979	1.50839	0.142922	17	PTV_only	logistic
ANM	CBARP	HGNC:28617	0.195788	0.133644	0.142925	853	PTV_and_damaging_missense	linear
had_menopause	NPTXR	HGNC:7954	-0.0497676	0.0339717	0.142928	1375	PTV_and_damaging_missense	Cox
ANM	SLC3A2	HGNC:11026	-0.196543	0.134161	0.142933	847	PTV_and_damaging_missense	linear
had_menopause	PRDM7	HGNC:9351	-0.211669	0.144488	0.142933	86	PTV_only	Cox
had_menopause_neoplasm_surgery_free	SLC16A11	HGNC:23093	-0.949429	0.648101	0.142937	48	PTV_only	logistic
ANM	PSKH2	HGNC:18997	-0.318651	0.217522	0.142947	322	PTV_and_damaging_missense	linear
ANM_neoplasm_surgery_free	ATP10B	HGNC:13543	0.316859	0.216313	0.142975	317	PTV_only	linear
ANM_neoplasm_surgery_free	NUP35	HGNC:29797	0.365342	0.249418	0.142986	238	PTV_and_damaging_missense	linear
had_menopause	HTR4	HGNC:5299	-0.234671	0.160214	0.142994	66	PTV_only	Cox
ANM_neoplasm_surgery_free	GSTZ1	HGNC:4643	-0.979545	0.668746	0.142995	33	PTV_only	linear
ANM_neoplasm_surgery_free	APBA2	HGNC:579	0.361587	0.246861	0.142997	243	PTV_and_damaging_missense	linear
ANM	MYL10	HGNC:29825	0.505024	0.344797	0.143007	127	PTV_and_damaging_missense	linear
ANM	EPDR1	HGNC:17572	0.644176	0.439805	0.14301	78	PTV_and_damaging_missense	linear
ANM	RARS2	HGNC:21406	-0.694947	0.474481	0.143021	67	PTV_only	linear
had_menopause	LZTFL1	HGNC:6741	4.02272	2.74661	0.143026	13	PTV_only	logistic
ANM_neoplasm_surgery_free	ZCWPW1	HGNC:23486	-0.829595	0.566422	0.143029	46	PTV_only	linear
had_menopause	LYRM7	HGNC:28072	-0.517886	0.353603	0.143031	11	PTV_and_damaging_missense	Cox
had_menopause	TTC22	HGNC:26067	1.07532	0.734235	0.143047	31	PTV_only	logistic
ANM_neoplasm_surgery_free	CAMK2D	HGNC:1462	-1.36444	0.931639	0.143048	17	PTV_only	linear
ANM_neoplasm_surgery_free	MYL4	HGNC:7585	1.56029	1.06539	0.143054	13	PTV_only	linear
had_menopause	MUC15	HGNC:14956	-0.184648	0.126086	0.143067	104	PTV_only	Cox
had_menopause	NXF1	HGNC:8071	0.267477	0.182649	0.143076	42	PTV_only	Cox
had_menopause_neoplasm_surgery_free	DSCC1	HGNC:24453	0.846779	0.578238	0.143081	41	PTV_only	logistic
had_menopause_neoplasm_surgery_free	PHF14	HGNC:22203	-0.849015	0.579773	0.143087	44	PTV_only	logistic
had_menopause_neoplasm_surgery_free	ARGLU1	HGNC:25482	-0.181806	0.124153	0.143095	103	PTV_and_damaging_missense	Cox
had_menopause_neoplasm_surgery_free	GOLGA6D	HGNC:32204	-0.168351	0.114967	0.143099	1255	PTV_and_damaging_missense	logistic
had_menopause_neoplasm_surgery_free	MUC6	HGNC:7517	-0.172241	0.117624	0.1431	1353	PTV_only	logistic
ANM	RPP38	HGNC:30329	-1.37892	0.941659	0.143101	17	PTV_only	linear
had_menopause	VPS18	HGNC:15972	0.0515384	0.0351958	0.143103	1212	PTV_and_damaging_missense	Cox
ANM	TAGLN	HGNC:11553	0.54489	0.372124	0.143124	109	PTV_and_damaging_missense	linear
had_menopause	ADARB2	HGNC:227	0.517953	0.353736	0.143129	11	PTV_only	Cox
had_menopause	EXOSC10	HGNC:9138	-0.0854261	0.0583418	0.14313	470	PTV_and_damaging_missense	Cox
had_menopause	SIRPG	HGNC:15757	-0.0815335	0.0556842	0.143136	515	PTV_only	Cox
had_menopause_neoplasm_surgery_free	SIGIRR	HGNC:30575	-0.134661	0.0919738	0.143161	2222	PTV_and_damaging_missense	logistic
had_menopause	OOEP	HGNC:21382	-0.26241	0.179231	0.143171	551	PTV_and_damaging_missense	logistic
had_menopause	ESS2	HGNC:16817	-0.0859959	0.0587377	0.143176	457	PTV_and_damaging_missense	Cox
had_menopause	STEAP2	HGNC:17885	0.215964	0.14751	0.143176	70	PTV_only	Cox
had_menopause	NAXD	HGNC:25576	-0.240774	0.164457	0.143181	61	PTV_only	Cox
had_menopause	PAPSS2	HGNC:8604	-0.411093	0.280797	0.143187	238	PTV_only	logistic
had_menopause	HSBP1	HGNC:5203	-0.254949	0.174144	0.143189	46	PTV_and_damaging_missense	Cox
ANM	TASOR2	HGNC:23484	0.129022	0.0881292	0.143196	1991	PTV_and_damaging_missense	linear
had_menopause	NOP58	HGNC:29926	0.651718	0.445169	0.1432	131	PTV_and_damaging_missense	logistic
had_menopause_neoplasm_surgery_free	GLDC	HGNC:4313	-0.560143	0.382624	0.143207	126	PTV_only	logistic
had_menopause_neoplasm_surgery_free	ELL	HGNC:23114	-0.416989	0.28484	0.143209	164	PTV_only	logistic
had_menopause	RAB5A	HGNC:9783	0.271913	0.18574	0.14321	35	PTV_and_damaging_missense	Cox
had_menopause	CASKIN2	HGNC:18200	-1.21212	0.827986	0.143211	22	PTV_only	logistic
had_menopause_neoplasm_surgery_free	ITPRIPL1	HGNC:29371	0.365113	0.249406	0.143214	309	PTV_and_damaging_missense	logistic
ANM	PTH1R	HGNC:9608	-1.71358	1.17053	0.143215	11	PTV_only	linear
ANM	GNE	HGNC:23657	0.302807	0.20685	0.143227	354	PTV_and_damaging_missense	linear
had_menopause_neoplasm_surgery_free	HGS	HGNC:4897	-1.01265	0.691759	0.143227	31	PTV_only	logistic
ANM_neoplasm_surgery_free	NCOA1	HGNC:7668	-0.518043	0.353881	0.143229	118	PTV_and_damaging_missense	linear
had_menopause_neoplasm_surgery_free	PHF11	HGNC:17024	-0.577389	0.394428	0.143231	119	PTV_and_damaging_missense	logistic
had_menopause	SCAF4	HGNC:19304	0.441423	0.301549	0.143234	12	PTV_only	Cox
ANM_neoplasm_surgery_free	CFTR	HGNC:1884	0.30806	0.210444	0.143239	335	PTV_only	linear
had_menopause	DAPP1	HGNC:16500	-0.223317	0.152556	0.14324	55	PTV_and_damaging_missense	Cox
ANM	SLC46A3	HGNC:27501	0.323907	0.221281	0.143258	309	PTV_and_damaging_missense	linear
ANM	VAT1L	HGNC:29315	1.42062	0.970568	0.143281	16	PTV_only	linear
had_menopause_neoplasm_surgery_free	FABP4	HGNC:3559	-0.16695	0.11407	0.14331	110	PTV_and_damaging_missense	Cox
had_menopause_neoplasm_surgery_free	SAMD10	HGNC:16129	-0.14878	0.101656	0.143313	155	PTV_only	Cox
ANM_neoplasm_surgery_free	FHAD1	HGNC:29408	0.183277	0.125225	0.143314	956	PTV_and_damaging_missense	linear
ANM	ARFIP1	HGNC:21496	0.733782	0.501363	0.143314	60	PTV_and_damaging_missense	linear
ANM	TMEM115	HGNC:30055	0.656404	0.448497	0.143317	75	PTV_and_damaging_missense	linear
ANM	TXK	HGNC:12434	-0.422813	0.288895	0.14332	181	PTV_and_damaging_missense	linear
had_menopause	FANCE	HGNC:3586	0.387414	0.264724	0.14334	287	PTV_and_damaging_missense	logistic
ANM	TAF4B	HGNC:11538	0.372167	0.254304	0.143342	237	PTV_only	linear
ANM_neoplasm_surgery_free	KRT24	HGNC:18527	-0.301308	0.205888	0.143349	350	PTV_and_damaging_missense	linear
had_menopause	KIF21A	HGNC:19349	0.768287	0.524995	0.143353	80	PTV_only	logistic
had_menopause_neoplasm_surgery_free	COL9A2	HGNC:2218	0.0566909	0.0387392	0.143359	1043	PTV_and_damaging_missense	Cox
ANM	PRKCH	HGNC:9403	0.544518	0.372097	0.143368	109	PTV_and_damaging_missense	linear
ANM_neoplasm_surgery_free	CCDC137	HGNC:33451	-0.758208	0.518137	0.143381	55	PTV_only	linear
ANM_neoplasm_surgery_free	USP43	HGNC:20072	0.276183	0.188735	0.143382	417	PTV_and_damaging_missense	linear
had_menopause	RALYL	HGNC:27036	0.140937	0.0963177	0.143398	152	PTV_and_damaging_missense	Cox
ANM	VPS35L	HGNC:24641	-0.51683	0.353204	0.143399	121	PTV_only	linear
had_menopause	CATSPER4	HGNC:23220	-0.115806	0.0791434	0.143399	251	PTV_only	Cox
had_menopause_neoplasm_surgery_free	TEKT3	HGNC:14293	0.284794	0.194631	0.143399	494	PTV_and_damaging_missense	logistic
had_menopause	PIK3CA	HGNC:8975	-0.691333	0.472473	0.143406	76	PTV_and_damaging_missense	logistic
ANM	TBC1D8	HGNC:17791	0.228894	0.156431	0.14341	621	PTV_and_damaging_missense	linear
had_menopause	SS18L2	HGNC:15593	0.215838	0.147527	0.143456	59	PTV_and_damaging_missense	Cox
had_menopause	RAB40B	HGNC:18284	0.327309	0.223718	0.143457	34	PTV_only	Cox
had_menopause	CLEC12B	HGNC:31966	0.997759	0.681989	0.143464	41	PTV_only	logistic
had_menopause_neoplasm_surgery_free	CAPS2	HGNC:16471	-0.053632	0.0366587	0.143465	1179	PTV_only	Cox
had_menopause_neoplasm_surgery_free	GDAP1	HGNC:15968	-0.201073	0.137439	0.143467	88	PTV_and_damaging_missense	Cox
had_menopause_neoplasm_surgery_free	PNISR	HGNC:21222	0.129491	0.0885108	0.14347	195	PTV_and_damaging_missense	Cox
had_menopause	CASP4	HGNC:1505	0.325804	0.222697	0.143471	340	PTV_only	logistic
had_menopause_neoplasm_surgery_free	TMEM145	HGNC:26912	-0.164204	0.112243	0.143485	125	PTV_only	Cox
had_menopause	PRCC	HGNC:9343	-0.121277	0.0829033	0.143503	241	PTV_and_damaging_missense	Cox
ANM	NIPAL4	HGNC:28018	1.33861	0.91509	0.14352	18	PTV_only	linear
had_menopause_neoplasm_surgery_free	LIMK1	HGNC:6613	-0.377161	0.257842	0.143533	273	PTV_and_damaging_missense	logistic
had_menopause_neoplasm_surgery_free	TMPRSS11D	HGNC:24059	0.534776	0.365602	0.143542	145	PTV_only	logistic
ANM_neoplasm_surgery_free	NLE1	HGNC:19889	-1.45064	0.991736	0.143548	15	PTV_only	linear
ANM_neoplasm_surgery_free	TST	HGNC:12388	-0.517673	0.353912	0.14355	118	PTV_and_damaging_missense	linear
ANM	NSMAF	HGNC:8017	0.544292	0.372123	0.143563	109	PTV_only	linear
had_menopause_neoplasm_surgery_free	EIF3D	HGNC:3278	0.146454	0.10013	0.143565	140	PTV_and_damaging_missense	Cox
had_menopause_neoplasm_surgery_free	UTF1	HGNC:12634	-0.190564	0.13029	0.143573	83	PTV_and_damaging_missense	Cox
had_menopause	RPSA	HGNC:6502	-0.135936	0.0929421	0.143579	203	PTV_and_damaging_missense	Cox
ANM_neoplasm_surgery_free	HS3ST2	HGNC:5195	0.899714	0.615161	0.143591	39	PTV_and_damaging_missense	linear
ANM	ZNF568	HGNC:25392	0.669451	0.457725	0.143591	72	PTV_only	linear
ANM_neoplasm_surgery_free	SLC16A4	HGNC:10925	1.1467	0.784065	0.143607	24	PTV_only	linear
had_menopause	GJC3	HGNC:17495	0.188913	0.129173	0.143609	91	PTV_and_damaging_missense	Cox
ANM	WDR88	HGNC:26999	0.432166	0.295506	0.143619	173	PTV_and_damaging_missense	linear
had_menopause	DENND11	HGNC:29472	0.0413841	0.0282984	0.143627	1943	PTV_and_damaging_missense	Cox
ANM	ZDHHC11	HGNC:19158	-0.322061	0.220229	0.143637	312	PTV_only	linear
had_menopause	ADAMTSL1	HGNC:14632	-0.813607	0.556376	0.14365	66	PTV_only	logistic
had_menopause_neoplasm_surgery_free	ADAMTS2	HGNC:218	1.28408	0.878113	0.143653	16	PTV_only	logistic
ANM_neoplasm_surgery_free	TNRC18	HGNC:11962	1.25589	0.858829	0.143657	20	PTV_only	linear
ANM_neoplasm_surgery_free	SLC66A1L	HGNC:25146	1.77583	1.21444	0.143676	10	PTV_only	linear
ANM	HAP1	HGNC:4812	-0.361761	0.247404	0.143682	247	PTV_and_damaging_missense	linear
ANM	CLEC4C	HGNC:13258	-0.333394	0.228006	0.143686	291	PTV_and_damaging_missense	linear
had_menopause_neoplasm_surgery_free	FERMT3	HGNC:23151	-0.142123	0.0971983	0.143688	1912	PTV_and_damaging_missense	logistic
had_menopause_neoplasm_surgery_free	UPK3A	HGNC:12580	-0.418849	0.286461	0.143701	203	PTV_only	logistic
had_menopause	PACSIN2	HGNC:8571	0.181833	0.124364	0.143712	1264	PTV_and_damaging_missense	logistic
had_menopause_neoplasm_surgery_free	C6orf118	HGNC:21233	0.122429	0.0837373	0.143725	215	PTV_and_damaging_missense	Cox
had_menopause	SHMT2	HGNC:10852	0.0918956	0.0628542	0.14373	398	PTV_and_damaging_missense	Cox
had_menopause	ZIK1	HGNC:33104	-0.0453155	0.0309948	0.143732	1630	PTV_and_damaging_missense	Cox
had_menopause_neoplasm_surgery_free	HYDIN	HGNC:19368	-0.325635	0.222728	0.143733	366	PTV_only	logistic
had_menopause_neoplasm_surgery_free	STK33	HGNC:14568	0.38741	0.264984	0.143738	247	PTV_only	logistic
had_menopause_neoplasm_surgery_free	JAK1	HGNC:6190	-0.173702	0.118812	0.143744	121	PTV_and_damaging_missense	Cox
had_menopause	PPP1R12B	HGNC:7619	-0.272782	0.186585	0.14375	550	PTV_and_damaging_missense	logistic
had_menopause_neoplasm_surgery_free	SPATA46	HGNC:27648	-0.123757	0.0846531	0.143759	234	PTV_and_damaging_missense	Cox
ANM	SPAM1	HGNC:11217	0.592064	0.40499	0.143766	92	PTV_and_damaging_missense	linear
had_menopause_neoplasm_surgery_free	PMS2	HGNC:9122	-0.104091	0.0712025	0.143768	312	PTV_only	Cox
ANM_neoplasm_surgery_free	DNAJC13	HGNC:30343	0.115249	0.0788341	0.14377	2478	PTV_and_damaging_missense	linear
had_menopause_neoplasm_surgery_free	PDE8A	HGNC:8793	-0.076165	0.0521009	0.143775	590	PTV_and_damaging_missense	Cox
ANM	HTR3E	HGNC:24005	-0.384056	0.262713	0.143777	219	PTV_and_damaging_missense	linear
ANM_neoplasm_surgery_free	EXD1	HGNC:28507	-0.165289	0.113065	0.143778	1177	PTV_and_damaging_missense	linear
had_menopause_neoplasm_surgery_free	NPEPL1	HGNC:16244	-1.53589	1.05066	0.143788	19	PTV_only	logistic
ANM	PDHX	HGNC:21350	-1.11313	0.761458	0.143789	26	PTV_only	linear
ANM	SYNRG	HGNC:557	-1.03628	0.708911	0.143803	30	PTV_only	linear
had_menopause_neoplasm_surgery_free	PKHD1	HGNC:9016	0.352148	0.240908	0.143808	302	PTV_only	logistic
had_menopause_neoplasm_surgery_free	ERCC3	HGNC:3435	0.0569259	0.038944	0.143813	1047	PTV_and_damaging_missense	Cox
ANM	CENPH	HGNC:17268	-0.683427	0.467544	0.143816	69	PTV_only	linear
had_menopause	SPATA25	HGNC:16158	0.138867	0.0950034	0.143823	159	PTV_and_damaging_missense	Cox
ANM	NUDT16	HGNC:26442	-0.254078	0.173823	0.143825	502	PTV_and_damaging_missense	linear
had_menopause_neoplasm_surgery_free	FOXM1	HGNC:3818	0.167126	0.114337	0.143826	1542	PTV_and_damaging_missense	logistic
had_menopause_neoplasm_surgery_free	GUCY1A2	HGNC:4684	0.129862	0.0888442	0.143827	192	PTV_and_damaging_missense	Cox
had_menopause_neoplasm_surgery_free	DCST1	HGNC:26539	-0.177396	0.121369	0.143842	104	PTV_only	Cox
had_menopause	AAR2	HGNC:15886	0.0858626	0.0587447	0.143844	429	PTV_only	Cox
had_menopause	ANTXRL	HGNC:27277	-0.258455	0.176829	0.143848	55	PTV_only	Cox
had_menopause	ALKBH1	HGNC:17911	0.527116	0.36064	0.143848	145	PTV_only	logistic
ANM	SLC25A20	HGNC:1421	-0.959321	0.65636	0.143861	35	PTV_only	linear
had_menopause	REEP3	HGNC:23711	-0.137609	0.094152	0.143862	169	PTV_and_damaging_missense	Cox
had_menopause	WDR19	HGNC:18340	-0.137608	0.0941525	0.143866	175	PTV_only	Cox
had_menopause	ELOVL4	HGNC:14415	-0.220414	0.150818	0.143891	69	PTV_and_damaging_missense	Cox
had_menopause	MAJIN	HGNC:27441	0.129836	0.0888404	0.143892	192	PTV_and_damaging_missense	Cox
had_menopause	DUSP29	HGNC:23481	0.516922	0.35371	0.143898	15	PTV_only	Cox
ANM_neoplasm_surgery_free	ID3	HGNC:5362	-0.352913	0.241488	0.143909	254	PTV_and_damaging_missense	linear
had_menopause	HMBS	HGNC:4982	-0.216677	0.148273	0.143922	868	PTV_and_damaging_missense	logistic
had_menopause_neoplasm_surgery_free	MLPH	HGNC:29643	0.243442	0.166589	0.143924	648	PTV_and_damaging_missense	logistic
ANM_neoplasm_surgery_free	CARD6	HGNC:16394	1.17037	0.800889	0.143928	23	PTV_only	linear
ANM_neoplasm_surgery_free	RPE65	HGNC:10294	0.409958	0.280537	0.14393	188	PTV_and_damaging_missense	linear
had_menopause	EPS15L1	HGNC:24634	-0.227443	0.155649	0.143945	838	PTV_and_damaging_missense	logistic
ANM	GGT5	HGNC:4260	0.270685	0.185241	0.143947	442	PTV_only	linear
ANM	KBTBD12	HGNC:25731	-0.313897	0.214814	0.143951	328	PTV_and_damaging_missense	linear
had_menopause_neoplasm_surgery_free	NPNT	HGNC:27405	-1.09728	0.75093	0.143953	29	PTV_only	logistic
ANM_neoplasm_surgery_free	COG5	HGNC:14857	-0.676016	0.462646	0.143967	69	PTV_only	linear
had_menopause_neoplasm_surgery_free	RMC1	HGNC:24326	1.51821	1.03905	0.143975	22	PTV_only	logistic
had_menopause	CATSPERG	HGNC:25243	-0.191186	0.130848	0.143981	1116	PTV_and_damaging_missense	logistic
had_menopause_neoplasm_surgery_free	DZIP3	HGNC:30938	0.32011	0.219089	0.143989	401	PTV_and_damaging_missense	logistic
ANM	NRIP3	HGNC:1167	0.720651	0.493226	0.143993	62	PTV_only	linear
ANM	CSGALNACT1	HGNC:24290	-0.601603	0.411758	0.144003	89	PTV_only	linear
had_menopause	SPOPL	HGNC:27934	0.377403	0.25832	0.144018	21	PTV_only	Cox
had_menopause	RGS22	HGNC:24499	0.0396062	0.0271093	0.14402	2158	PTV_and_damaging_missense	Cox
had_menopause_neoplasm_surgery_free	APOB	HGNC:603	-0.574489	0.393226	0.144025	129	PTV_only	logistic
had_menopause_neoplasm_surgery_free	CAPN13	HGNC:16663	-0.251867	0.172401	0.144032	628	PTV_and_damaging_missense	logistic
had_menopause_neoplasm_surgery_free	MTMR14	HGNC:26190	0.0915736	0.0626818	0.144035	388	PTV_and_damaging_missense	Cox
had_menopause_neoplasm_surgery_free	DLG5	HGNC:2904	0.136872	0.093689	0.144038	2191	PTV_and_damaging_missense	logistic
had_menopause_neoplasm_surgery_free	LANCL1	HGNC:6508	1.79116	1.22605	0.144038	14	PTV_only	logistic
had_menopause	DENND2D	HGNC:26192	0.0954561	0.06534	0.144039	337	PTV_only	Cox
ANM_neoplasm_surgery_free	COPA	HGNC:2230	0.319503	0.218701	0.144044	310	PTV_and_damaging_missense	linear
had_menopause	CTNNBL1	HGNC:15879	0.962518	0.658873	0.144055	46	PTV_only	logistic
had_menopause	TMPRSS2	HGNC:11876	0.210966	0.144413	0.144056	76	PTV_only	Cox
had_menopause_neoplasm_surgery_free	MAP3K10	HGNC:6849	0.0580381	0.0397294	0.144061	979	PTV_and_damaging_missense	Cox
had_menopause	RRH	HGNC:10450	-0.068251	0.0467217	0.144071	704	PTV_and_damaging_missense	Cox
had_menopause_neoplasm_surgery_free	GASK1B	HGNC:25312	-0.061765	0.0422823	0.144077	871	PTV_and_damaging_missense	Cox
ANM	TMEM132B	HGNC:29397	0.338911	0.23201	0.144085	281	PTV_and_damaging_missense	linear
had_menopause_neoplasm_surgery_free	PDX1	HGNC:6107	0.0436005	0.0298492	0.144099	1753	PTV_and_damaging_missense	Cox
had_menopause	KRTAP9-1	HGNC:18912	0.668146	0.457416	0.144099	96	PTV_only	logistic
ANM_neoplasm_surgery_free	MYO15A	HGNC:7594	0.108066	0.0739832	0.144108	2828	PTV_and_damaging_missense	linear
had_menopause	DUSP28	HGNC:33237	0.512885	0.351133	0.14411	174	PTV_and_damaging_missense	logistic
had_menopause	CBR1	HGNC:1548	0.110551	0.0756868	0.144116	261	PTV_and_damaging_missense	Cox
had_menopause_neoplasm_surgery_free	MYO9B	HGNC:7609	1.61653	1.10674	0.144118	14	PTV_only	logistic
ANM	CNTNAP3	HGNC:13834	-0.55372	0.379097	0.144121	105	PTV_only	linear
had_menopause_neoplasm_surgery_free	ZNF536	HGNC:29025	1.94679	1.33289	0.144131	11	PTV_only	logistic
ANM	SENP3	HGNC:17862	0.987302	0.675971	0.144138	33	PTV_and_damaging_missense	linear
had_menopause_neoplasm_surgery_free	ANP32E	HGNC:16673	0.172247	0.117934	0.144143	105	PTV_only	Cox
ANM_neoplasm_surgery_free	ZNF619	HGNC:26910	-1.61929	1.10871	0.144152	12	PTV_only	linear
had_menopause	HSPA12A	HGNC:19022	-0.516455	0.353618	0.144156	15	PTV_only	Cox
had_menopause	CFAP43	HGNC:26684	-0.123994	0.0849	0.14416	210	PTV_only	Cox
had_menopause_neoplasm_surgery_free	GPAT2	HGNC:27168	-0.195287	0.133715	0.144161	84	PTV_only	Cox
ANM_neoplasm_surgery_free	FAR2	HGNC:25531	0.608771	0.416829	0.144163	85	PTV_and_damaging_missense	linear
ANM_neoplasm_surgery_free	GOLGA6L10	HGNC:37228	0.301546	0.206472	0.144167	348	PTV_only	linear
had_menopause	ASPHD1	HGNC:27380	0.103944	0.0711754	0.144184	314	PTV_and_damaging_missense	Cox
had_menopause	INKA2	HGNC:28045	0.370306	0.253569	0.144186	296	PTV_and_damaging_missense	logistic
ANM_neoplasm_surgery_free	CRNN	HGNC:1230	0.500168	0.342491	0.144189	126	PTV_and_damaging_missense	linear
ANM	PFKFB2	HGNC:8873	-0.646369	0.442607	0.144193	77	PTV_and_damaging_missense	linear
ANM	UGDH	HGNC:12525	-0.650612	0.445517	0.144197	76	PTV_only	linear
had_menopause	MTERF1	HGNC:21463	-0.0445893	0.0305339	0.144202	1696	PTV_and_damaging_missense	Cox
had_menopause	HMGA2	HGNC:5009	-0.170038	0.116441	0.144209	104	PTV_and_damaging_missense	Cox
had_menopause_neoplasm_surgery_free	ICAM5	HGNC:5348	-0.163427	0.111914	0.144212	123	PTV_and_damaging_missense	Cox
ANM_neoplasm_surgery_free	HLX	HGNC:4978	-0.616001	0.421832	0.144213	83	PTV_and_damaging_missense	linear
had_menopause_neoplasm_surgery_free	BUD13	HGNC:28199	1.47132	1.00757	0.144217	19	PTV_only	logistic
had_menopause_neoplasm_surgery_free	COL5A1	HGNC:2209	0.0340971	0.0233499	0.144217	2917	PTV_and_damaging_missense	Cox
had_menopause	SPATA13	HGNC:23222	0.768788	0.526488	0.14423	42	PTV_only	logistic
had_menopause	PROCR	HGNC:9452	-0.46107	0.315764	0.144242	201	PTV_and_damaging_missense	logistic
had_menopause_neoplasm_surgery_free	RPE65	HGNC:10294	0.954712	0.653845	0.144249	47	PTV_only	logistic
had_menopause	EMID1	HGNC:18036	-0.12444	0.0852241	0.144249	214	PTV_and_damaging_missense	Cox
had_menopause	STMN3	HGNC:15926	0.126245	0.0864645	0.144267	193	PTV_and_damaging_missense	Cox
had_menopause_neoplasm_surgery_free	RTN4IP1	HGNC:18647	0.266694	0.182657	0.144268	41	PTV_only	Cox
ANM	RRP9	HGNC:16829	-1.57213	1.07674	0.144274	13	PTV_only	linear
had_menopause_neoplasm_surgery_free	TMPRSS11F	HGNC:29994	1.216	0.832847	0.144275	38	PTV_only	logistic
ANM	SYTL2	HGNC:15585	-0.077092	0.0528028	0.144295	5842	PTV_and_damaging_missense	linear
ANM_neoplasm_surgery_free	IPO4	HGNC:19426	0.299354	0.205041	0.144302	353	PTV_and_damaging_missense	linear
had_menopause	DMKN	HGNC:25063	0.138718	0.0950154	0.144303	2084	PTV_and_damaging_missense	logistic
had_menopause	CEP290	HGNC:29021	0.0220877	0.0151293	0.144308	7102	PTV_and_damaging_missense	Cox
had_menopause_neoplasm_surgery_free	MAPKAPK3	HGNC:6888	-1.00789	0.69037	0.14431	42	PTV_only	logistic
had_menopause	LCP2	HGNC:6529	1.13846	0.779844	0.144329	36	PTV_only	logistic
had_menopause	USH1G	HGNC:16356	1.6085	1.10182	0.14433	28	PTV_only	logistic
had_menopause	CHUK	HGNC:1974	0.851298	0.583139	0.14433	62	PTV_only	logistic
had_menopause	TBC1D17	HGNC:25699	0.168676	0.115545	0.144335	120	PTV_only	Cox
had_menopause	ZNF521	HGNC:24605	-0.216884	0.148571	0.144343	839	PTV_and_damaging_missense	logistic
had_menopause	TLCD3A	HGNC:29646	0.365025	0.250053	0.144347	20	PTV_only	Cox
had_menopause	SCT	HGNC:10607	0.406313	0.278337	0.144349	248	PTV_and_damaging_missense	logistic
had_menopause	SPATS2	HGNC:18650	0.471233	0.322811	0.144351	163	PTV_and_damaging_missense	logistic
ANM	GRK4	HGNC:4543	-0.626126	0.428921	0.144358	82	PTV_only	linear
had_menopause	DHX58	HGNC:29517	0.0746907	0.0511672	0.144362	598	PTV_and_damaging_missense	Cox
had_menopause	ANKRD22	HGNC:28321	0.28636	0.196173	0.144363	43	PTV_only	Cox
had_menopause	CXXC1	HGNC:24343	-0.067425	0.0461912	0.144374	809	PTV_and_damaging_missense	Cox
had_menopause_neoplasm_surgery_free	ST6GALNAC1	HGNC:23614	-0.0865396	0.0592864	0.144377	442	PTV_and_damaging_missense	Cox
ANM_neoplasm_surgery_free	P2RX5	HGNC:8536	-0.730216	0.500257	0.144383	59	PTV_only	linear
had_menopause	EXOC3L4	HGNC:20120	0.129643	0.0888204	0.144399	201	PTV_only	Cox
had_menopause	ANKRD37	HGNC:29593	0.461672	0.316303	0.144403	14	PTV_only	Cox
had_menopause_neoplasm_surgery_free	FERMT1	HGNC:15889	0.255713	0.175199	0.144413	630	PTV_and_damaging_missense	logistic
had_menopause	PMVK	HGNC:9141	-0.0841715	0.0576695	0.144414	492	PTV_and_damaging_missense	Cox
had_menopause	ITSN1	HGNC:6183	-0.0660889	0.0452806	0.144416	756	PTV_and_damaging_missense	Cox
ANM	WSB1	HGNC:19221	1.18147	0.809566	0.144462	23	PTV_only	linear
had_menopause	MRPL20	HGNC:14478	0.652739	0.447274	0.144463	11	PTV_only	Cox
had_menopause_neoplasm_surgery_free	EDEM1	HGNC:18967	0.734418	0.503245	0.144465	64	PTV_only	logistic
had_menopause	WDR59	HGNC:25706	0.153986	0.105519	0.144476	117	PTV_only	Cox
had_menopause_neoplasm_surgery_free	THEMIS2	HGNC:16839	0.382974	0.262433	0.144476	290	PTV_and_damaging_missense	logistic
ANM	KCNC3	HGNC:6235	1.09042	0.747214	0.144483	27	PTV_only	linear
had_menopause	SPAG8	HGNC:14105	0.0673855	0.0461788	0.144502	701	PTV_and_damaging_missense	Cox
had_menopause_neoplasm_surgery_free	CDH23	HGNC:13733	0.167522	0.114807	0.144521	114	PTV_only	Cox
had_menopause_neoplasm_surgery_free	CMIP	HGNC:24319	-0.346143	0.237227	0.144532	296	PTV_and_damaging_missense	logistic
had_menopause	GAB2	HGNC:14458	0.573168	0.392818	0.144533	108	PTV_only	logistic
ANM	ZNF776	HGNC:26765	-0.303056	0.207697	0.144536	351	PTV_and_damaging_missense	linear
had_menopause_neoplasm_surgery_free	COQ9	HGNC:25302	-0.0526007	0.0360501	0.144537	1226	PTV_and_damaging_missense	Cox
had_menopause_neoplasm_surgery_free	B3GAT3	HGNC:923	0.718914	0.492711	0.144538	91	PTV_and_damaging_missense	logistic
had_menopause_neoplasm_surgery_free	FRZB	HGNC:3959	0.230831	0.158206	0.14455	60	PTV_only	Cox
had_menopause_neoplasm_surgery_free	CCL3L3	HGNC:30554	-0.343976	0.235757	0.144557	33	PTV_and_damaging_missense	Cox
had_menopause_neoplasm_surgery_free	CFAP94	HGNC:29599	-0.224593	0.153934	0.144559	755	PTV_and_damaging_missense	logistic
had_menopause	TNKS2	HGNC:15677	0.828522	0.567869	0.144564	62	PTV_only	logistic
had_menopause	CHMP4A	HGNC:20274	0.061949	0.0424598	0.144564	848	PTV_and_damaging_missense	Cox
had_menopause	DPEP2	HGNC:23028	-0.211953	0.14528	0.144585	906	PTV_only	logistic
had_menopause_neoplasm_surgery_free	CDCA7L	HGNC:30777	-0.384556	0.263589	0.144587	276	PTV_and_damaging_missense	logistic
had_menopause_neoplasm_surgery_free	ANKFN1	HGNC:26766	0.0536223	0.0367552	0.144592	1149	PTV_and_damaging_missense	Cox
had_menopause_neoplasm_surgery_free	IQANK1	HGNC:49576	0.445424	0.305315	0.144593	202	PTV_only	logistic
had_menopause_neoplasm_surgery_free	BSCL2	HGNC:15832	0.190055	0.130273	0.144593	81	PTV_only	Cox
ANM	UCHL1	HGNC:12513	1.26649	0.868126	0.144602	20	PTV_and_damaging_missense	linear
ANM	TMEM116	HGNC:25084	-0.854152	0.585485	0.144602	44	PTV_only	linear
had_menopause	SYBU	HGNC:26011	0.439906	0.301549	0.144615	15	PTV_only	Cox
had_menopause	NUP98	HGNC:8068	-0.0465516	0.0319106	0.144617	1558	PTV_and_damaging_missense	Cox
ANM	ZNF780A	HGNC:27603	0.198518	0.136084	0.144627	823	PTV_and_damaging_missense	linear
had_menopause	SUCLG2	HGNC:11450	-0.173041	0.118622	0.144632	1263	PTV_and_damaging_missense	logistic
had_menopause	GJA8	HGNC:4281	-0.551405	0.378003	0.144639	14	PTV_only	Cox
had_menopause_neoplasm_surgery_free	FGF22	HGNC:3679	-0.255782	0.175351	0.144653	605	PTV_and_damaging_missense	logistic
ANM_neoplasm_surgery_free	GALNT15	HGNC:21531	0.35507	0.243415	0.144653	250	PTV_and_damaging_missense	linear
had_menopause	SLC12A1	HGNC:10910	0.124176	0.08513	0.144659	2531	PTV_and_damaging_missense	logistic
had_menopause_neoplasm_surgery_free	NADK	HGNC:29831	0.733807	0.503075	0.144664	64	PTV_only	logistic
ANM	TTC26	HGNC:21882	-1.37352	0.941657	0.144673	17	PTV_only	linear
had_menopause	NOTUM	HGNC:27106	-0.274669	0.188314	0.144684	546	PTV_and_damaging_missense	logistic
ANM	DNAI2	HGNC:18744	-0.793168	0.543796	0.144686	51	PTV_only	linear
had_menopause_neoplasm_surgery_free	PSMB2	HGNC:9539	0.280877	0.192572	0.144686	40	PTV_and_damaging_missense	Cox
had_menopause	ZNF692	HGNC:26049	-0.63112	0.432701	0.144687	98	PTV_only	logistic
had_menopause_neoplasm_surgery_free	FKBP11	HGNC:18624	1.39526	0.956629	0.144698	27	PTV_only	logistic
had_menopause	CD9	HGNC:1709	-1.09121	0.74817	0.144702	17	PTV_only	logistic
had_menopause	ARHGEF10	HGNC:14103	0.16117	0.110504	0.144704	111	PTV_only	Cox
had_menopause_neoplasm_surgery_free	C8orf88	HGNC:44672	-0.857875	0.588198	0.144709	61	PTV_and_damaging_missense	logistic
had_menopause	CYB561D1	HGNC:26804	0.180983	0.124095	0.144722	94	PTV_and_damaging_missense	Cox
ANM_neoplasm_surgery_free	TRPV5	HGNC:3145	0.436621	0.299377	0.144726	165	PTV_and_damaging_missense	linear
ANM_neoplasm_surgery_free	SNX11	HGNC:14975	1.49693	1.02643	0.144739	14	PTV_only	linear
ANM	TTI2	HGNC:26262	-0.971137	0.665904	0.144741	34	PTV_only	linear
had_menopause_neoplasm_surgery_free	C3orf33	HGNC:26434	0.595427	0.408301	0.144756	11	PTV_only	Cox
had_menopause_neoplasm_surgery_free	CALCA	HGNC:1437	-0.37664	0.258277	0.144763	28	PTV_only	Cox
had_menopause	AXIN1	HGNC:903	0.188093	0.128983	0.144766	1087	PTV_and_damaging_missense	logistic
had_menopause	GNPAT	HGNC:4416	0.129015	0.0884713	0.144767	184	PTV_and_damaging_missense	Cox
ANM	DDX42	HGNC:18676	0.401844	0.275561	0.144769	199	PTV_and_damaging_missense	linear
had_menopause_neoplasm_surgery_free	PARP4	HGNC:271	-0.0890803	0.0610879	0.144777	4973	PTV_and_damaging_missense	logistic
had_menopause	PIWIL3	HGNC:18443	-0.0564851	0.0387356	0.14478	1018	PTV_and_damaging_missense	Cox
had_menopause	INPP5F	HGNC:17054	0.790591	0.542164	0.144782	81	PTV_only	logistic
had_menopause_neoplasm_surgery_free	ABT1	HGNC:17369	-1.47417	1.01095	0.144785	13	PTV_only	logistic
ANM_neoplasm_surgery_free	SLC22A1	HGNC:10963	-0.13526	0.0927574	0.144786	1767	PTV_and_damaging_missense	linear
had_menopause_neoplasm_surgery_free	PGS1	HGNC:30029	0.208412	0.142929	0.144799	67	PTV_only	Cox
had_menopause	FHIP2A	HGNC:29320	0.104302	0.0715312	0.144803	288	PTV_and_damaging_missense	Cox
had_menopause	CEP95	HGNC:25141	-0.0954783	0.0654812	0.144812	362	PTV_only	Cox
had_menopause_neoplasm_surgery_free	TMEM268	HGNC:24513	0.404511	0.277425	0.144815	26	PTV_only	Cox
had_menopause	PABPN1L	HGNC:37237	0.456213	0.312886	0.144818	253	PTV_and_damaging_missense	logistic
had_menopause_neoplasm_surgery_free	ASIC3	HGNC:101	-0.0548006	0.0375847	0.144825	1103	PTV_and_damaging_missense	Cox
had_menopause	NSMAF	HGNC:8017	0.510904	0.350402	0.144827	154	PTV_only	logistic
ANM_neoplasm_surgery_free	UQCRC1	HGNC:12585	1.28474	0.88115	0.144839	19	PTV_only	linear
ANM_neoplasm_surgery_free	SWSAP1	HGNC:26638	0.874818	0.600009	0.144844	41	PTV_and_damaging_missense	linear
had_menopause_neoplasm_surgery_free	MCM7	HGNC:6950	-0.200399	0.137449	0.144845	72	PTV_only	Cox
ANM_neoplasm_surgery_free	CHID1	HGNC:28474	0.694932	0.476637	0.144848	65	PTV_only	linear
had_menopause_neoplasm_surgery_free	ERLEC1	HGNC:25222	0.443305	0.304056	0.144849	189	PTV_and_damaging_missense	logistic
had_menopause	NFIA	HGNC:7784	0.531827	0.364777	0.144854	152	PTV_and_damaging_missense	logistic
had_menopause	MNDA	HGNC:7183	-0.391908	0.268808	0.144855	256	PTV_and_damaging_missense	logistic
had_menopause_neoplasm_surgery_free	LIN37	HGNC:33234	0.326683	0.224075	0.144864	392	PTV_and_damaging_missense	logistic
had_menopause	NAV2	HGNC:15997	-0.364527	0.250036	0.144868	27	PTV_only	Cox
had_menopause_neoplasm_surgery_free	AASDHPPT	HGNC:14235	-0.537909	0.368965	0.144872	126	PTV_and_damaging_missense	logistic
ANM_neoplasm_surgery_free	COG6	HGNC:18621	0.920744	0.631554	0.144872	37	PTV_only	linear
ANM	PKDCC	HGNC:25123	0.344386	0.236223	0.144877	271	PTV_and_damaging_missense	linear
had_menopause_neoplasm_surgery_free	ABRA	HGNC:30655	2.64654	1.81536	0.144878	15	PTV_only	logistic
had_menopause	C4orf46	HGNC:27320	-1.42155	0.975104	0.144883	15	PTV_and_damaging_missense	logistic
had_menopause	ZNF277	HGNC:13070	0.130523	0.0895318	0.144883	198	PTV_and_damaging_missense	Cox
ANM_neoplasm_surgery_free	RFX3	HGNC:9984	-0.272011	0.186585	0.144889	427	PTV_and_damaging_missense	linear
had_menopause_neoplasm_surgery_free	BEND7	HGNC:23514	0.0763904	0.0524004	0.14489	555	PTV_and_damaging_missense	Cox
had_menopause_neoplasm_surgery_free	LYPLA2	HGNC:6738	0.164191	0.112628	0.14489	124	PTV_and_damaging_missense	Cox
ANM	HENMT1	HGNC:26400	0.377834	0.259183	0.144902	225	PTV_and_damaging_missense	linear
had_menopause	NINJ2	HGNC:7825	-0.494185	0.339004	0.144908	175	PTV_and_damaging_missense	logistic
ANM_neoplasm_surgery_free	ACP4	HGNC:14376	0.920637	0.631538	0.14491	37	PTV_only	linear
had_menopause	BAIAP2	HGNC:947	0.323407	0.221854	0.144911	368	PTV_and_damaging_missense	logistic
had_menopause	NTRK3	HGNC:8033	-0.265755	0.182306	0.144913	563	PTV_and_damaging_missense	logistic
had_menopause_neoplasm_surgery_free	MSL1	HGNC:27905	-0.157342	0.107938	0.144921	148	PTV_and_damaging_missense	Cox
ANM_neoplasm_surgery_free	NPM3	HGNC:7931	-1.49632	1.02651	0.144934	14	PTV_only	linear
had_menopause_neoplasm_surgery_free	CD9	HGNC:1709	-1.28177	0.87934	0.144938	15	PTV_only	logistic
had_menopause	NOD1	HGNC:16390	0.191503	0.131379	0.14494	93	PTV_only	Cox
had_menopause	DTYMK	HGNC:3061	0.126049	0.0864773	0.144952	192	PTV_and_damaging_missense	Cox
had_menopause_neoplasm_surgery_free	DKK3	HGNC:2893	0.293943	0.201665	0.144957	434	PTV_and_damaging_missense	logistic
had_menopause_neoplasm_surgery_free	ATP5PF	HGNC:847	1.67428	1.14868	0.144961	15	PTV_and_damaging_missense	logistic
had_menopause	TMED5	HGNC:24251	2.25024	1.54385	0.144966	11	PTV_only	logistic
had_menopause_neoplasm_surgery_free	FHIP1B	HGNC:25378	-0.248046	0.170182	0.144968	602	PTV_and_damaging_missense	logistic
had_menopause_neoplasm_surgery_free	HMCES	HGNC:24446	-0.427846	0.293541	0.14497	205	PTV_and_damaging_missense	logistic
had_menopause	STAMBPL1	HGNC:24105	-0.0663469	0.0455206	0.144975	766	PTV_and_damaging_missense	Cox
had_menopause_neoplasm_surgery_free	CYP11B2	HGNC:2592	-0.699042	0.47963	0.144989	66	PTV_only	logistic
had_menopause_neoplasm_surgery_free	SLC35E4	HGNC:17058	-0.65596	0.450087	0.145004	81	PTV_only	logistic
had_menopause	SIGLEC12	HGNC:15482	-0.0693075	0.0475555	0.145006	690	PTV_and_damaging_missense	Cox
had_menopause_neoplasm_surgery_free	CRYBB2	HGNC:2398	0.439552	0.301603	0.145009	16	PTV_only	Cox
ANM	BTBD9	HGNC:21228	-0.566149	0.388469	0.145014	100	PTV_and_damaging_missense	linear
had_menopause_neoplasm_surgery_free	ANKRD40	HGNC:28233	0.113294	0.0777391	0.145016	254	PTV_and_damaging_missense	Cox
ANM	PIP4K2C	HGNC:23786	-0.443619	0.304399	0.145021	163	PTV_and_damaging_missense	linear
had_menopause	CD27	HGNC:11922	-1.6584	1.13796	0.145022	14	PTV_only	logistic
ANM	CALML4	HGNC:18445	0.138939	0.0953364	0.145022	1695	PTV_and_damaging_missense	linear
had_menopause_neoplasm_surgery_free	SRPK1	HGNC:11305	-0.531664	0.364819	0.145023	149	PTV_only	logistic
had_menopause	JMJD6	HGNC:19355	0.420734	0.288712	0.145038	16	PTV_only	Cox
ANM	GON7	HGNC:20356	-1.03307	0.708911	0.145046	30	PTV_and_damaging_missense	linear
had_menopause_neoplasm_surgery_free	SERPINB2	HGNC:8584	0.953205	0.654115	0.145049	24	PTV_only	logistic
had_menopause_neoplasm_surgery_free	ATRAID	HGNC:24090	-0.485851	0.333406	0.145051	18	PTV_only	Cox
had_menopause_neoplasm_surgery_free	CBARP	HGNC:28617	-0.137232	0.0941728	0.145052	164	PTV_only	Cox
ANM	COL4A1	HGNC:2202	-0.151432	0.103917	0.145055	1422	PTV_and_damaging_missense	linear
ANM_neoplasm_surgery_free	FTL	HGNC:3999	-0.694626	0.476682	0.145064	65	PTV_and_damaging_missense	linear
had_menopause_neoplasm_surgery_free	C15orf65	HGNC:44654	-1.67374	1.14862	0.145069	13	PTV_and_damaging_missense	logistic
had_menopause_neoplasm_surgery_free	CCDC6	HGNC:18782	0.217318	0.149143	0.145086	71	PTV_and_damaging_missense	Cox
had_menopause	ZSCAN2	HGNC:20994	0.405881	0.278558	0.145095	198	PTV_and_damaging_missense	logistic
ANM	MGST2	HGNC:7063	0.143961	0.0988001	0.145096	1576	PTV_and_damaging_missense	linear
had_menopause	ZNF714	HGNC:27124	-0.110283	0.075689	0.145101	260	PTV_and_damaging_missense	Cox
had_menopause	TRIM24	HGNC:11812	1.30014	0.892326	0.14511	22	PTV_only	logistic
had_menopause	CLPSL2	HGNC:21250	0.594894	0.408296	0.145112	10	PTV_and_damaging_missense	Cox
had_menopause_neoplasm_surgery_free	TRIM5	HGNC:16276	-0.129988	0.0892166	0.145118	198	PTV_and_damaging_missense	Cox
ANM	RHOT2	HGNC:21169	-0.184463	0.126605	0.145121	952	PTV_and_damaging_missense	linear
had_menopause_neoplasm_surgery_free	TPSB2	HGNC:14120	-0.199846	0.137164	0.145122	971	PTV_and_damaging_missense	logistic
had_menopause	SNAP91	HGNC:14986	-0.438239	0.300789	0.145125	237	PTV_and_damaging_missense	logistic
had_menopause_neoplasm_surgery_free	TNFRSF25	HGNC:11910	-2.62499	1.80168	0.145126	13	PTV_only	logistic
had_menopause	KRR1	HGNC:5176	-0.865282	0.593899	0.14513	35	PTV_only	logistic
had_menopause	IRF2BP2	HGNC:21729	-0.135985	0.0933356	0.14513	191	PTV_and_damaging_missense	Cox
had_menopause	CPLANE1	HGNC:25801	0.0994031	0.0682286	0.145141	4231	PTV_and_damaging_missense	logistic
had_menopause	USP31	HGNC:20060	1.4277	0.979958	0.145145	13	PTV_only	logistic
ANM	ALG8	HGNC:23161	0.593227	0.407194	0.145158	91	PTV_only	linear
had_menopause	PIGB	HGNC:8959	0.119893	0.0822984	0.14517	218	PTV_and_damaging_missense	Cox
ANM	SLC16A11	HGNC:23093	0.302116	0.207383	0.145174	352	PTV_and_damaging_missense	linear
had_menopause	ZNF221	HGNC:13014	-0.420865	0.288906	0.145183	206	PTV_and_damaging_missense	logistic
had_menopause_neoplasm_surgery_free	SORD	HGNC:11184	-0.209956	0.144127	0.145186	852	PTV_only	logistic
had_menopause_neoplasm_surgery_free	SHPK	HGNC:1492	-0.123742	0.0849444	0.145187	228	PTV_only	Cox
had_menopause_neoplasm_surgery_free	CHST14	HGNC:24464	-0.307811	0.211301	0.145188	398	PTV_and_damaging_missense	logistic
had_menopause_neoplasm_surgery_free	CEP164	HGNC:29182	-0.0502714	0.0345109	0.145204	1283	PTV_only	Cox
had_menopause	PADI1	HGNC:18367	-0.0685253	0.0470422	0.145205	729	PTV_and_damaging_missense	Cox
had_menopause	NXPE3	HGNC:28238	-1.25184	0.859381	0.145206	31	PTV_only	logistic
had_menopause	IBTK	HGNC:17853	0.346091	0.237591	0.145207	315	PTV_and_damaging_missense	logistic
had_menopause_neoplasm_surgery_free	HNRNPA1	HGNC:5031	0.515094	0.353612	0.145209	10	PTV_only	Cox
had_menopause_neoplasm_surgery_free	BGLAP	HGNC:1043	1.10018	0.755285	0.145217	41	PTV_and_damaging_missense	logistic
had_menopause	ORM2	HGNC:8499	-0.439248	0.301554	0.145222	19	PTV_only	Cox
had_menopause	PRAMEF8	HGNC:24074	-0.236376	0.162279	0.145226	59	PTV_only	Cox
ANM_neoplasm_surgery_free	SPX	HGNC:28139	0.825131	0.566472	0.145228	46	PTV_and_damaging_missense	linear
had_menopause	SOHLH2	HGNC:26026	-0.262083	0.179931	0.145234	574	PTV_and_damaging_missense	logistic
ANM_neoplasm_surgery_free	LBH	HGNC:29532	-0.324851	0.223022	0.145237	298	PTV_and_damaging_missense	linear
had_menopause_neoplasm_surgery_free	PARPBP	HGNC:26074	-0.778931	0.534775	0.145239	73	PTV_only	logistic
had_menopause	CHRNA2	HGNC:1956	0.364069	0.249952	0.145239	278	PTV_and_damaging_missense	logistic
had_menopause	SLK	HGNC:11088	-0.317934	0.218278	0.145239	35	PTV_only	Cox
had_menopause_neoplasm_surgery_free	CLASP1	HGNC:17088	0.0565286	0.0388098	0.14524	1059	PTV_and_damaging_missense	Cox
had_menopause_neoplasm_surgery_free	BAZ1B	HGNC:961	-0.51505	0.35361	0.145241	13	PTV_only	Cox
ANM	HBP1	HGNC:23200	1.37147	0.9416	0.145249	17	PTV_only	linear
had_menopause_neoplasm_surgery_free	ADAM7	HGNC:214	0.255492	0.175416	0.145256	625	PTV_and_damaging_missense	logistic
ANM	TMEM132B	HGNC:29397	1.70488	1.17053	0.145256	11	PTV_only	linear
had_menopause	AMY1C	HGNC:476	1.43449	0.984899	0.145259	33	PTV_only	logistic
had_menopause	DRC7	HGNC:25289	-0.0341976	0.0234799	0.145264	2858	PTV_and_damaging_missense	Cox
ANM_neoplasm_surgery_free	ABTB1	HGNC:18275	-0.134497	0.0923437	0.145265	1784	PTV_and_damaging_missense	linear
had_menopause_neoplasm_surgery_free	LRRC29	HGNC:13605	0.0574612	0.039453	0.145269	982	PTV_and_damaging_missense	Cox
ANM_neoplasm_surgery_free	TMEM184C	HGNC:25587	0.853338	0.585918	0.145284	43	PTV_and_damaging_missense	linear
had_menopause	ERMAP	HGNC:15743	-0.353275	0.242579	0.145301	27	PTV_only	Cox
had_menopause	VWA2	HGNC:24709	0.159946	0.109833	0.145318	135	PTV_only	Cox
ANM	PROK2	HGNC:18455	0.636403	0.437022	0.145334	79	PTV_only	linear
had_menopause	FSTL1	HGNC:3972	-0.121068	0.0831394	0.145335	223	PTV_and_damaging_missense	Cox
had_menopause	THPO	HGNC:11795	-0.460638	0.31633	0.145338	17	PTV_only	Cox
ANM_neoplasm_surgery_free	C1orf185	HGNC:28096	0.554181	0.380567	0.145343	102	PTV_and_damaging_missense	linear
ANM	INSL6	HGNC:6089	0.174665	0.119947	0.145347	1062	PTV_and_damaging_missense	linear
ANM_neoplasm_surgery_free	SGK1	HGNC:10810	0.907702	0.623355	0.145355	38	PTV_only	linear
ANM	PTGDS	HGNC:9592	-1.78767	1.22768	0.145359	10	PTV_only	linear
had_menopause_neoplasm_surgery_free	FAM13B	HGNC:1335	0.389244	0.267321	0.145366	17	PTV_only	Cox
had_menopause_neoplasm_surgery_free	ACAA1	HGNC:82	0.257816	0.17706	0.145366	658	PTV_and_damaging_missense	logistic
had_menopause_neoplasm_surgery_free	TPRKB	HGNC:24259	-1.32001	0.906559	0.145374	18	PTV_and_damaging_missense	logistic
had_menopause_neoplasm_surgery_free	YTHDF1	HGNC:15867	0.236075	0.16214	0.145393	687	PTV_and_damaging_missense	logistic
had_menopause	FAM234A	HGNC:14163	0.0785149	0.0539259	0.145399	545	PTV_only	Cox
had_menopause	HOXD9	HGNC:5140	-0.227274	0.156097	0.1454	702	PTV_and_damaging_missense	logistic
had_menopause	IFITM5	HGNC:16644	0.69356	0.476368	0.145411	97	PTV_and_damaging_missense	logistic
had_menopause_neoplasm_surgery_free	TMEM221	HGNC:21943	-0.285657	0.196208	0.145424	45	PTV_only	Cox
had_menopause	GGN	HGNC:18869	0.745239	0.511881	0.145424	65	PTV_only	logistic
had_menopause	AQP4	HGNC:637	-0.202061	0.138791	0.145429	75	PTV_and_damaging_missense	Cox
ANM	ACADS	HGNC:90	-1.63173	1.12078	0.14543	12	PTV_only	linear
had_menopause_neoplasm_surgery_free	ZNF543	HGNC:25281	0.144323	0.0991389	0.145456	154	PTV_and_damaging_missense	Cox
had_menopause	NMRK2	HGNC:17871	-0.344657	0.236752	0.145456	291	PTV_and_damaging_missense	logistic
had_menopause_neoplasm_surgery_free	PDIA2	HGNC:14180	0.128879	0.0885337	0.145473	2488	PTV_only	logistic
had_menopause_neoplasm_surgery_free	MCUB	HGNC:26076	0.212456	0.145947	0.145473	69	PTV_only	Cox
had_menopause_neoplasm_surgery_free	THOP1	HGNC:11793	0.341426	0.234544	0.145474	300	PTV_and_damaging_missense	logistic
had_menopause	RTBDN	HGNC:30310	-1.35979	0.934114	0.145476	26	PTV_only	logistic
had_menopause_neoplasm_surgery_free	KLRG1	HGNC:6380	0.257448	0.176856	0.145478	41	PTV_and_damaging_missense	Cox
had_menopause_neoplasm_surgery_free	PHACTR4	HGNC:25793	0.831635	0.571312	0.145487	51	PTV_only	logistic
ANM	RPS19	HGNC:10402	0.411547	0.282724	0.145494	189	PTV_and_damaging_missense	linear
had_menopause_neoplasm_surgery_free	ADCK5	HGNC:21738	0.203599	0.13987	0.145495	921	PTV_only	logistic
ANM	TEX36	HGNC:31653	-0.807498	0.55475	0.145505	49	PTV_and_damaging_missense	linear
had_menopause_neoplasm_surgery_free	WRNIP1	HGNC:20876	-0.0595934	0.040941	0.145505	922	PTV_and_damaging_missense	Cox
had_menopause_neoplasm_surgery_free	OPLAH	HGNC:8149	-0.454032	0.311925	0.145509	181	PTV_only	logistic
ANM	COQ10B	HGNC:25819	-0.799422	0.54921	0.145511	50	PTV_and_damaging_missense	linear
had_menopause	RASSF2	HGNC:9883	-0.772309	0.530593	0.145515	58	PTV_only	logistic
had_menopause	PEG3	HGNC:8826	-0.165327	0.113586	0.145527	1528	PTV_and_damaging_missense	logistic
had_menopause_neoplasm_surgery_free	NME7	HGNC:20461	-0.306004	0.210238	0.145528	434	PTV_and_damaging_missense	logistic
ANM_neoplasm_surgery_free	EVI2B	HGNC:3500	-0.528713	0.363247	0.145531	112	PTV_and_damaging_missense	linear
had_menopause	SNX13	HGNC:21335	-0.0551909	0.0379189	0.145531	1075	PTV_and_damaging_missense	Cox
ANM_neoplasm_surgery_free	BRD8	HGNC:19874	-0.699051	0.480282	0.145536	64	PTV_only	linear
had_menopause_neoplasm_surgery_free	CHPT1	HGNC:17852	-0.271343	0.18643	0.145539	507	PTV_and_damaging_missense	logistic
had_menopause	SNIP1	HGNC:30587	-0.139521	0.0958609	0.145544	158	PTV_and_damaging_missense	Cox
ANM	EGR3	HGNC:3240	1.10829	0.761466	0.145545	26	PTV_only	linear
ANM	LPCAT4	HGNC:30059	1.06799	0.73379	0.145551	28	PTV_only	linear
ANM	GRM6	HGNC:4598	0.461773	0.317274	0.145552	150	PTV_only	linear
had_menopause	HECA	HGNC:21041	-0.705989	0.485082	0.145558	101	PTV_and_damaging_missense	logistic
ANM_neoplasm_surgery_free	CSRP3	HGNC:2472	0.197255	0.135536	0.145571	814	PTV_and_damaging_missense	linear
had_menopause	RNF165	HGNC:31696	0.325496	0.223656	0.145574	26	PTV_only	Cox
ANM_neoplasm_surgery_free	VPS35L	HGNC:24641	0.13089	0.0899375	0.145578	1884	PTV_and_damaging_missense	linear
had_menopause	TESK2	HGNC:11732	0.30768	0.211416	0.145578	435	PTV_and_damaging_missense	logistic
had_menopause_neoplasm_surgery_free	SRSF8	HGNC:16988	0.261517	0.179698	0.145582	45	PTV_and_damaging_missense	Cox
had_menopause	TRPC6	HGNC:12338	0.0681374	0.04682	0.145584	701	PTV_and_damaging_missense	Cox
ANM	APOC1	HGNC:607	0.729627	0.50136	0.145591	60	PTV_only	linear
ANM_neoplasm_surgery_free	SUMO3	HGNC:11124	0.510734	0.350947	0.145591	120	PTV_and_damaging_missense	linear
had_menopause	PPP1R16B	HGNC:15850	-0.0705116	0.0484522	0.145591	667	PTV_and_damaging_missense	Cox
ANM	MLH3	HGNC:7128	0.123525	0.0848814	0.145601	2151	PTV_and_damaging_missense	linear
had_menopause	PIP	HGNC:8993	0.157982	0.10856	0.145601	124	PTV_and_damaging_missense	Cox
had_menopause_neoplasm_surgery_free	ATG9B	HGNC:21899	0.189843	0.130457	0.145611	1129	PTV_and_damaging_missense	logistic
ANM	CZIB	HGNC:26059	-1.23289	0.84722	0.145614	21	PTV_only	linear
had_menopause_neoplasm_surgery_free	FAM71D	HGNC:20101	0.509911	0.350408	0.145616	161	PTV_and_damaging_missense	logistic
ANM	ZNF608	HGNC:29238	-0.229835	0.157942	0.145621	609	PTV_and_damaging_missense	linear
had_menopause_neoplasm_surgery_free	CDC42BPG	HGNC:29829	0.139639	0.095961	0.145624	2072	PTV_and_damaging_missense	logistic
ANM	RPL36	HGNC:13631	0.916655	0.629935	0.145629	38	PTV_and_damaging_missense	linear
had_menopause	DKK2	HGNC:2892	0.189533	0.130251	0.145632	93	PTV_and_damaging_missense	Cox
had_menopause	C3orf84	HGNC:44666	0.16178	0.111179	0.145635	117	PTV_and_damaging_missense	Cox
had_menopause_neoplasm_surgery_free	SLC52A2	HGNC:30224	0.0976301	0.0670941	0.145636	330	PTV_and_damaging_missense	Cox
ANM	IAPP	HGNC:5329	0.941673	0.647138	0.145636	36	PTV_only	linear
had_menopause	CCNO	HGNC:18576	1.1916	0.818924	0.145648	54	PTV_only	logistic
had_menopause_neoplasm_surgery_free	SLC8A3	HGNC:11070	-0.650884	0.447323	0.145651	11	PTV_only	Cox
ANM_neoplasm_surgery_free	TNFRSF4	HGNC:11918	-0.621377	0.427041	0.145653	81	PTV_and_damaging_missense	linear
had_menopause	GPR132	HGNC:17482	-0.131867	0.0906271	0.145656	197	PTV_and_damaging_missense	Cox
had_menopause_neoplasm_surgery_free	C12orf76	HGNC:33790	-1.67191	1.14906	0.14566	18	PTV_only	logistic
had_menopause_neoplasm_surgery_free	TTC5	HGNC:19274	-0.353103	0.242678	0.145661	23	PTV_only	Cox
had_menopause_neoplasm_surgery_free	PKNOX2	HGNC:16714	-0.251033	0.172528	0.145661	661	PTV_and_damaging_missense	logistic
had_menopause	SLC22A13	HGNC:8494	-0.283453	0.19481	0.145664	528	PTV_and_damaging_missense	logistic
had_menopause	DEFA3	HGNC:2762	0.229738	0.157899	0.145678	814	PTV_and_damaging_missense	logistic
had_menopause	PCK1	HGNC:8724	-0.0388513	0.0267028	0.145683	2225	PTV_and_damaging_missense	Cox
had_menopause_neoplasm_surgery_free	ATG16L1	HGNC:21498	-0.200016	0.137473	0.145684	83	PTV_and_damaging_missense	Cox
ANM	PUM2	HGNC:14958	-1.37006	0.941647	0.145684	17	PTV_only	linear
had_menopause	IQCB1	HGNC:28949	-0.205048	0.140932	0.145684	994	PTV_and_damaging_missense	logistic
had_menopause	RRAGD	HGNC:19903	-0.755051	0.518956	0.145686	72	PTV_and_damaging_missense	logistic
had_menopause	PNPO	HGNC:30260	-1.07539	0.73915	0.145698	33	PTV_only	logistic
ANM	ARTN	HGNC:727	0.644027	0.442659	0.1457	77	PTV_and_damaging_missense	linear
had_menopause_neoplasm_surgery_free	GRB7	HGNC:4567	0.291066	0.200063	0.145703	36	PTV_only	Cox
had_menopause_neoplasm_surgery_free	PYROXD2	HGNC:23517	0.530864	0.364886	0.145704	136	PTV_only	logistic
had_menopause	TYRP1	HGNC:12450	0.0571353	0.0392732	0.14572	996	PTV_and_damaging_missense	Cox
had_menopause_neoplasm_surgery_free	SMIM4	HGNC:37257	0.735176	0.505352	0.14573	45	PTV_only	logistic
had_menopause_neoplasm_surgery_free	HEG1	HGNC:29227	0.0584143	0.0401537	0.145733	953	PTV_and_damaging_missense	Cox
had_menopause_neoplasm_surgery_free	METTL3	HGNC:17563	-0.055725	0.0383055	0.145738	1075	PTV_and_damaging_missense	Cox
had_menopause_neoplasm_surgery_free	ZNF577	HGNC:28673	0.858037	0.589821	0.145741	39	PTV_only	logistic
ANM_neoplasm_surgery_free	AMY1C	HGNC:476	1.28195	0.881223	0.145746	19	PTV_only	linear
ANM	PLCG2	HGNC:9066	0.882208	0.606452	0.145755	41	PTV_only	linear
had_menopause_neoplasm_surgery_free	KRT25	HGNC:30839	-0.286692	0.197087	0.145768	477	PTV_and_damaging_missense	logistic
had_menopause_neoplasm_surgery_free	DYRK1B	HGNC:3092	-0.325008	0.22343	0.145771	383	PTV_and_damaging_missense	logistic
ANM_neoplasm_surgery_free	ZNF443	HGNC:20878	0.334022	0.229627	0.145778	281	PTV_and_damaging_missense	linear
had_menopause	SP1	HGNC:11205	0.103791	0.0713589	0.145812	293	PTV_and_damaging_missense	Cox
had_menopause_neoplasm_surgery_free	MEAF6	HGNC:25674	-1.01988	0.701232	0.145831	39	PTV_and_damaging_missense	logistic
ANM_neoplasm_surgery_free	LRR1	HGNC:19742	-0.782525	0.538032	0.145835	51	PTV_only	linear
had_menopause_neoplasm_surgery_free	ZNF17	HGNC:12958	-0.252762	0.173791	0.145835	594	PTV_and_damaging_missense	logistic
ANM_neoplasm_surgery_free	CALCA	HGNC:1437	1.44225	0.991652	0.145844	15	PTV_only	linear
had_menopause	PITRM1	HGNC:17663	-0.129681	0.0891684	0.145851	206	PTV_only	Cox
had_menopause_neoplasm_surgery_free	BPIFA2	HGNC:16203	-0.484878	0.3334	0.145852	23	PTV_only	Cox
ANM	XPNPEP1	HGNC:12822	0.449639	0.309168	0.145853	158	PTV_and_damaging_missense	linear
had_menopause	CSNK1G2	HGNC:2455	-0.0604187	0.041544	0.145854	863	PTV_only	Cox
had_menopause_neoplasm_surgery_free	ZBTB25	HGNC:13112	0.22725	0.156259	0.145859	55	PTV_only	Cox
ANM	DTWD1	HGNC:30926	-0.30464	0.209477	0.14587	345	PTV_and_damaging_missense	linear
had_menopause_neoplasm_surgery_free	ABHD16A	HGNC:13921	-0.127708	0.0878158	0.145872	195	PTV_and_damaging_missense	Cox
had_menopause	METTL2B	HGNC:18272	-0.0890111	0.0612079	0.145879	416	PTV_and_damaging_missense	Cox
had_menopause_neoplasm_surgery_free	STMN4	HGNC:16078	1.0627	0.730775	0.145888	37	PTV_and_damaging_missense	logistic
ANM	CIB2	HGNC:24579	1.62974	1.12071	0.145892	12	PTV_only	linear
had_menopause	ERMAP	HGNC:15743	-1.34478	0.924773	0.145897	27	PTV_only	logistic
ANM_neoplasm_surgery_free	FAM3B	HGNC:1253	0.672746	0.462628	0.145901	69	PTV_and_damaging_missense	linear
ANM_neoplasm_surgery_free	THOC5	HGNC:19074	-1.76628	1.21467	0.145917	10	PTV_only	linear
had_menopause_neoplasm_surgery_free	NOD2	HGNC:5331	-0.0452435	0.0311143	0.145918	1659	PTV_and_damaging_missense	Cox
had_menopause_neoplasm_surgery_free	MARCHF7	HGNC:17393	-0.124402	0.0855535	0.145923	211	PTV_and_damaging_missense	Cox
ANM_neoplasm_surgery_free	PROK2	HGNC:18455	0.567441	0.390236	0.145925	97	PTV_and_damaging_missense	linear
had_menopause_neoplasm_surgery_free	STC2	HGNC:11374	-0.093153	0.0640635	0.145926	359	PTV_and_damaging_missense	Cox
had_menopause	CCDC61	HGNC:33629	-0.926746	0.63736	0.145936	54	PTV_only	logistic
had_menopause_neoplasm_surgery_free	FBXO22	HGNC:13593	0.795798	0.547302	0.145936	62	PTV_and_damaging_missense	logistic
had_menopause	ARRDC2	HGNC:25225	0.24588	0.169103	0.145938	54	PTV_only	Cox
had_menopause_neoplasm_surgery_free	TEPSIN	HGNC:26458	-0.129549	0.0890987	0.145948	2466	PTV_and_damaging_missense	logistic
had_menopause	NAT9	HGNC:23133	-0.199138	0.13696	0.14595	1044	PTV_only	logistic
ANM	PPP2R3C	HGNC:17485	0.358414	0.246504	0.145954	249	PTV_and_damaging_missense	linear
had_menopause_neoplasm_surgery_free	MAST2	HGNC:19035	-0.0345191	0.0237419	0.145965	2788	PTV_and_damaging_missense	Cox
had_menopause	SUPV3L1	HGNC:11471	0.352757	0.242623	0.145966	27	PTV_only	Cox
ANM_neoplasm_surgery_free	HSPD1	HGNC:5261	-0.602641	0.414491	0.145971	86	PTV_only	linear
had_menopause_neoplasm_surgery_free	MAGI1	HGNC:946	0.190022	0.130698	0.145972	1147	PTV_and_damaging_missense	logistic
ANM_neoplasm_surgery_free	CCBE1	HGNC:29426	-0.191439	0.131673	0.145981	863	PTV_and_damaging_missense	linear
had_menopause	EGR1	HGNC:3238	-0.101693	0.0699466	0.145985	308	PTV_and_damaging_missense	Cox
had_menopause	IFT46	HGNC:26146	0.0378031	0.026002	0.145987	2335	PTV_and_damaging_missense	Cox
had_menopause_neoplasm_surgery_free	APOBEC3D	HGNC:17354	1.18262	0.81344	0.145988	28	PTV_only	logistic
had_menopause	UBE3C	HGNC:16803	0.232873	0.16018	0.145997	56	PTV_only	Cox
ANM	HAUS2	HGNC:25530	1.41114	0.970678	0.146015	16	PTV_only	linear
ANM_neoplasm_surgery_free	VAV3	HGNC:12659	-0.236605	0.162758	0.146028	562	PTV_and_damaging_missense	linear
had_menopause_neoplasm_surgery_free	MFAP3L	HGNC:29083	0.749475	0.515569	0.146034	68	PTV_and_damaging_missense	logistic
ANM	CCDC83	HGNC:28535	0.451368	0.310499	0.146037	157	PTV_only	linear
had_menopause	EVI2A	HGNC:3499	0.227107	0.156234	0.146048	61	PTV_and_damaging_missense	Cox
had_menopause_neoplasm_surgery_free	IWS1	HGNC:25467	0.513013	0.352918	0.146048	171	PTV_and_damaging_missense	logistic
had_menopause	RAB4A	HGNC:9781	-0.681409	0.468767	0.146052	86	PTV_and_damaging_missense	logistic
had_menopause	FABP7	HGNC:3562	-0.614536	0.422764	0.146054	88	PTV_and_damaging_missense	logistic
ANM	ZNF850	HGNC:27994	0.254434	0.175035	0.146057	495	PTV_and_damaging_missense	linear
had_menopause_neoplasm_surgery_free	PET100	HGNC:40038	-0.274385	0.188765	0.146062	491	PTV_and_damaging_missense	logistic
ANM	NEK5	HGNC:7748	-0.49158	0.338184	0.146064	132	PTV_only	linear
had_menopause	ZCCHC9	HGNC:25424	-0.560698	0.385741	0.146068	120	PTV_and_damaging_missense	logistic
had_menopause	DMAP1	HGNC:18291	0.0954107	0.0656411	0.146079	364	PTV_and_damaging_missense	Cox
had_menopause_neoplasm_surgery_free	ZNF224	HGNC:13017	-0.459801	0.316337	0.146081	18	PTV_only	Cox
ANM	CALHM2	HGNC:23493	-0.461168	0.317277	0.146084	150	PTV_and_damaging_missense	linear
ANM_neoplasm_surgery_free	RALGPS1	HGNC:16851	-0.353782	0.2434	0.14609	250	PTV_and_damaging_missense	linear
had_menopause_neoplasm_surgery_free	HOXA13	HGNC:5102	-0.279902	0.192579	0.146102	48	PTV_and_damaging_missense	Cox
had_menopause	NET1	HGNC:14592	-0.303138	0.208569	0.146108	32	PTV_only	Cox
had_menopause_neoplasm_surgery_free	JAKMIP3	HGNC:23523	0.124337	0.0855485	0.14611	211	PTV_only	Cox
had_menopause	BCLAF1	HGNC:16863	0.087334	0.0600899	0.146116	412	PTV_only	Cox
had_menopause	UBE3A	HGNC:12496	0.51408	0.353721	0.146127	11	PTV_only	Cox
had_menopause	SNX16	HGNC:14980	-1.19959	0.825408	0.146133	21	PTV_only	logistic
had_menopause	TJP3	HGNC:11829	0.812737	0.55923	0.146137	49	PTV_only	logistic
had_menopause	ACAA2	HGNC:83	0.115393	0.0794001	0.146138	273	PTV_and_damaging_missense	Cox
had_menopause_neoplasm_surgery_free	LRRC37A	HGNC:29069	0.279769	0.192507	0.146142	47	PTV_and_damaging_missense	Cox
had_menopause	ZSCAN5A	HGNC:23710	-0.142114	0.0977884	0.146145	1960	PTV_and_damaging_missense	logistic
ANM	SLC27A5	HGNC:10999	0.111343	0.0766183	0.146167	2659	PTV_and_damaging_missense	linear
had_menopause_neoplasm_surgery_free	PGLYRP3	HGNC:30014	0.35258	0.242623	0.146168	29	PTV_only	Cox
had_menopause_neoplasm_surgery_free	NPIPB9	HGNC:41987	-0.285091	0.196185	0.146174	50	PTV_and_damaging_missense	Cox
had_menopause_neoplasm_surgery_free	CCDC141	HGNC:26821	0.103472	0.0712038	0.146175	306	PTV_only	Cox
ANM	APOBEC3A	HGNC:17343	-1.4567	1.00242	0.146175	15	PTV_only	linear
had_menopause_neoplasm_surgery_free	LIFR	HGNC:6597	0.983686	0.676936	0.146183	42	PTV_only	logistic
had_menopause_neoplasm_surgery_free	HOXA11	HGNC:5101	0.123012	0.0846525	0.146184	219	PTV_and_damaging_missense	Cox
had_menopause	TP53AIP1	HGNC:29984	-0.0444391	0.0305816	0.146187	1729	PTV_only	Cox
had_menopause_neoplasm_surgery_free	PPT2	HGNC:9326	-2.10124	1.44601	0.146188	10	PTV_only	logistic
had_menopause_neoplasm_surgery_free	STAP2	HGNC:30430	-0.144799	0.099648	0.146194	155	PTV_and_damaging_missense	Cox
ANM	USP30	HGNC:20065	-1.10653	0.761491	0.146198	26	PTV_only	linear
had_menopause_neoplasm_surgery_free	IPO13	HGNC:16853	0.0813464	0.0559832	0.14621	477	PTV_and_damaging_missense	Cox
ANM_neoplasm_surgery_free	GINS4	HGNC:28226	-0.640512	0.44081	0.14622	76	PTV_and_damaging_missense	linear
ANM_neoplasm_surgery_free	E2F7	HGNC:23820	1.54782	1.06525	0.146226	13	PTV_only	linear
ANM_neoplasm_surgery_free	PER2	HGNC:8846	-0.375229	0.258245	0.146231	222	PTV_and_damaging_missense	linear
had_menopause	LRRC75B	HGNC:33155	-0.27146	0.186835	0.146239	543	PTV_and_damaging_missense	logistic
had_menopause	PRTFDC1	HGNC:23333	0.16676	0.114779	0.146255	111	PTV_only	Cox
had_menopause	FAM241A	HGNC:26813	0.598948	0.412257	0.146265	134	PTV_and_damaging_missense	logistic
had_menopause	EVA1A	HGNC:25816	0.614176	0.422741	0.146267	93	PTV_and_damaging_missense	logistic
ANM	SLCO6A1	HGNC:23613	0.734607	0.505633	0.14627	59	PTV_only	linear
had_menopause	PTPRC	HGNC:9666	-1.13421	0.780698	0.146276	49	PTV_only	logistic
had_menopause_neoplasm_surgery_free	ZBED6	HGNC:33273	0.0340059	0.0234074	0.146283	2837	PTV_and_damaging_missense	Cox
had_menopause_neoplasm_surgery_free	SELENOI	HGNC:29361	-0.324947	0.223672	0.146283	30	PTV_only	Cox
ANM	IFT27	HGNC:18626	0.21107	0.145286	0.146286	721	PTV_and_damaging_missense	linear
had_menopause_neoplasm_surgery_free	C9orf152	HGNC:31455	-0.165717	0.11407	0.146287	129	PTV_only	Cox
had_menopause_neoplasm_surgery_free	RAPGEF5	HGNC:16862	0.242302	0.166786	0.146288	53	PTV_only	Cox
had_menopause_neoplasm_surgery_free	LRTM1	HGNC:25023	0.245862	0.169239	0.146293	51	PTV_only	Cox
ANM_neoplasm_surgery_free	MYL9	HGNC:15754	-0.882418	0.607406	0.146294	40	PTV_and_damaging_missense	linear
had_menopause_neoplasm_surgery_free	PLA2G4F	HGNC:27396	-0.192527	0.132527	0.146295	87	PTV_only	Cox
had_menopause_neoplasm_surgery_free	ARHGAP11B	HGNC:15782	-0.159609	0.109868	0.146297	125	PTV_and_damaging_missense	Cox
had_menopause	PRXL2A	HGNC:28651	-1.26069	0.86781	0.146302	39	PTV_only	logistic
had_menopause	PANX2	HGNC:8600	-0.0916931	0.0631187	0.146304	428	PTV_only	Cox
ANM	GPR55	HGNC:4511	0.381633	0.262705	0.146309	219	PTV_and_damaging_missense	linear
had_menopause	METRN	HGNC:14151	0.0532797	0.0366765	0.146309	1088	PTV_and_damaging_missense	Cox
ANM	TMEM97	HGNC:28106	-0.521783	0.359182	0.146312	117	PTV_and_damaging_missense	linear
had_menopause	TBC1D21	HGNC:28536	-0.585297	0.402909	0.146313	102	PTV_only	logistic
had_menopause_neoplasm_surgery_free	ROGDI	HGNC:29478	-0.166945	0.114924	0.14632	1393	PTV_and_damaging_missense	logistic
had_menopause_neoplasm_surgery_free	WIPF2	HGNC:30923	0.513301	0.353354	0.14632	146	PTV_and_damaging_missense	logistic
had_menopause	NOA1	HGNC:28473	-0.136084	0.0936802	0.146321	2151	PTV_and_damaging_missense	logistic
had_menopause_neoplasm_surgery_free	KIF21B	HGNC:29442	0.066107	0.0455083	0.146325	717	PTV_and_damaging_missense	Cox
had_menopause	COG6	HGNC:18621	0.779354	0.536511	0.146325	66	PTV_only	logistic
had_menopause_neoplasm_surgery_free	GNAT2	HGNC:4394	1.6863	1.16086	0.146328	15	PTV_only	logistic
had_menopause	PPM1L	HGNC:16381	-0.61414	0.422782	0.146331	81	PTV_and_damaging_missense	logistic
had_menopause_neoplasm_surgery_free	TNN	HGNC:22942	-0.20504	0.141154	0.146338	896	PTV_and_damaging_missense	logistic
ANM	IP6K2	HGNC:17313	-0.408427	0.281175	0.146347	193	PTV_and_damaging_missense	linear
ANM_neoplasm_surgery_free	SRSF12	HGNC:21220	1.31506	0.905344	0.146354	18	PTV_and_damaging_missense	linear
ANM	TRUB1	HGNC:16060	1.02974	0.708954	0.146371	30	PTV_only	linear
ANM	MTA3	HGNC:23784	1.62782	1.12072	0.146374	12	PTV_only	linear
had_menopause	NEK9	HGNC:18591	0.209641	0.144341	0.146392	936	PTV_and_damaging_missense	logistic
had_menopause_neoplasm_surgery_free	NHEJ1	HGNC:25737	-0.348686	0.240078	0.146394	313	PTV_and_damaging_missense	logistic
ANM	MPST	HGNC:7223	0.789805	0.543797	0.146397	51	PTV_only	linear
ANM_neoplasm_surgery_free	PRKAG2	HGNC:9386	-1.68182	1.15797	0.146401	11	PTV_only	linear
ANM_neoplasm_surgery_free	AGRN	HGNC:329	-0.97127	0.668748	0.146404	33	PTV_only	linear
had_menopause_neoplasm_surgery_free	ZNF844	HGNC:25932	0.16459	0.113329	0.146411	111	PTV_only	Cox
ANM_neoplasm_surgery_free	DVL3	HGNC:3087	0.609048	0.419356	0.146412	84	PTV_and_damaging_missense	linear
had_menopause_neoplasm_surgery_free	DPYSL3	HGNC:3015	0.100203	0.0689955	0.146415	320	PTV_and_damaging_missense	Cox
had_menopause_neoplasm_surgery_free	LRRC47	HGNC:29207	-0.146129	0.100621	0.146427	141	PTV_and_damaging_missense	Cox
had_menopause	RDH12	HGNC:19977	-0.130018	0.089529	0.146433	198	PTV_and_damaging_missense	Cox
ANM	PDF	HGNC:30012	-0.405316	0.279095	0.146436	194	PTV_and_damaging_missense	linear
had_menopause	GNAZ	HGNC:4395	-0.105412	0.0725863	0.146436	303	PTV_and_damaging_missense	Cox
had_menopause_neoplasm_surgery_free	MYMK	HGNC:33778	-0.593018	0.408355	0.146443	10	PTV_only	Cox
had_menopause_neoplasm_surgery_free	TRIM73	HGNC:18162	1.13511	0.781649	0.146448	21	PTV_only	logistic
had_menopause_neoplasm_surgery_free	DDOST	HGNC:2728	-0.207072	0.142594	0.14645	936	PTV_and_damaging_missense	logistic
had_menopause_neoplasm_surgery_free	ARHGAP8	HGNC:677	0.0482793	0.0332461	0.146451	1407	PTV_and_damaging_missense	Cox
had_menopause_neoplasm_surgery_free	STAC3	HGNC:28423	-0.309732	0.213288	0.146453	29	PTV_only	Cox
had_menopause	GRK5	HGNC:4544	-0.459316	0.316301	0.14646	17	PTV_only	Cox
ANM_neoplasm_surgery_free	PIK3C2A	HGNC:8971	-0.271231	0.186777	0.14646	426	PTV_and_damaging_missense	linear
ANM_neoplasm_surgery_free	MRPL2	HGNC:14056	1.49068	1.02652	0.146461	14	PTV_only	linear
had_menopause_neoplasm_surgery_free	TAF15	HGNC:11547	0.0874606	0.06023	0.146471	431	PTV_and_damaging_missense	Cox
had_menopause_neoplasm_surgery_free	MYLK2	HGNC:16243	-0.459271	0.316286	0.14648	20	PTV_only	Cox
had_menopause	MPV17	HGNC:7224	0.301511	0.207644	0.146485	397	PTV_and_damaging_missense	logistic
had_menopause_neoplasm_surgery_free	KCNC1	HGNC:6233	-0.137987	0.0950295	0.146491	167	PTV_and_damaging_missense	Cox
had_menopause_neoplasm_surgery_free	CBX4	HGNC:1554	-0.542536	0.373641	0.146495	122	PTV_and_damaging_missense	logistic
had_menopause	RNF130	HGNC:18280	-0.5928	0.408267	0.146504	12	PTV_only	Cox
had_menopause	MBOAT7	HGNC:15505	1.3292	0.915439	0.146508	24	PTV_only	logistic
had_menopause_neoplasm_surgery_free	NHSL1	HGNC:21021	0.227062	0.156383	0.146513	831	PTV_and_damaging_missense	logistic
had_menopause_neoplasm_surgery_free	ADGRG7	HGNC:19241	0.130144	0.089636	0.146526	2270	PTV_and_damaging_missense	logistic
had_menopause_neoplasm_surgery_free	OR4Q3	HGNC:15426	-0.249094	0.171566	0.146535	54	PTV_only	Cox
ANM_neoplasm_surgery_free	MS4A3	HGNC:7317	0.759112	0.522841	0.146535	54	PTV_and_damaging_missense	linear
had_menopause	TIMM8B	HGNC:11818	-0.201429	0.138741	0.146548	72	PTV_only	Cox
had_menopause_neoplasm_surgery_free	PPP1R16A	HGNC:14941	-0.815792	0.561907	0.146549	46	PTV_only	logistic
had_menopause_neoplasm_surgery_free	PATE3	HGNC:35426	0.298616	0.205684	0.146552	445	PTV_and_damaging_missense	logistic
had_menopause	MAST2	HGNC:19035	-0.0827906	0.0570264	0.146559	464	PTV_only	Cox
had_menopause_neoplasm_surgery_free	GIMD1	HGNC:44141	0.459157	0.31627	0.14656	15	PTV_only	Cox
had_menopause_neoplasm_surgery_free	TEX45	HGNC:24745	-0.129491	0.0891943	0.146561	196	PTV_and_damaging_missense	Cox
had_menopause_neoplasm_surgery_free	WHAMM	HGNC:30493	0.109317	0.0752991	0.146564	268	PTV_only	Cox
had_menopause_neoplasm_surgery_free	KMT2D	HGNC:7133	-0.106472	0.0733393	0.146565	3667	PTV_and_damaging_missense	logistic
had_menopause	NAA50	HGNC:29533	-0.789202	0.543631	0.146579	59	PTV_and_damaging_missense	logistic
ANM	SESTD1	HGNC:18379	-0.471714	0.324932	0.14658	143	PTV_and_damaging_missense	linear
ANM_neoplasm_surgery_free	LMNTD2	HGNC:28561	-0.11517	0.0793331	0.146581	2443	PTV_and_damaging_missense	linear
had_menopause	ZNF696	HGNC:25872	0.0454578	0.0313132	0.146582	1586	PTV_and_damaging_missense	Cox
had_menopause	SDCBP	HGNC:10662	0.151479	0.104345	0.146582	138	PTV_and_damaging_missense	Cox
had_menopause_neoplasm_surgery_free	TGFBR2	HGNC:11773	0.071692	0.0493847	0.146584	632	PTV_and_damaging_missense	Cox
had_menopause_neoplasm_surgery_free	ICMT	HGNC:5350	0.352163	0.242593	0.146596	20	PTV_and_damaging_missense	Cox
had_menopause	CUL7	HGNC:21024	-0.171207	0.117939	0.146598	117	PTV_only	Cox
had_menopause_neoplasm_surgery_free	AGL	HGNC:321	0.120631	0.0830995	0.1466	2763	PTV_and_damaging_missense	logistic
ANM_neoplasm_surgery_free	GRXCR2	HGNC:33862	1.76317	1.21458	0.1466	10	PTV_only	linear
had_menopause	ALPK2	HGNC:20565	-0.05916	0.0407542	0.146604	963	PTV_only	Cox
ANM_neoplasm_surgery_free	WSB1	HGNC:19221	0.407211	0.280519	0.146608	188	PTV_and_damaging_missense	linear
had_menopause	SPATA19	HGNC:30614	-0.581763	0.400772	0.146611	109	PTV_and_damaging_missense	logistic
had_menopause_neoplasm_surgery_free	ZUP1	HGNC:21224	0.302776	0.208582	0.146615	32	PTV_only	Cox
had_menopause	STT3A	HGNC:6172	-1.5501	1.06787	0.146619	25	PTV_only	logistic
had_menopause	MEF2C	HGNC:6996	0.859276	0.591966	0.146623	41	PTV_only	logistic
ANM	FILIP1L	HGNC:24589	0.23211	0.159903	0.146627	594	PTV_and_damaging_missense	linear
ANM_neoplasm_surgery_free	CAMK2D	HGNC:1462	-0.493342	0.33987	0.146629	128	PTV_and_damaging_missense	linear
had_menopause	ITIH2	HGNC:6167	-0.320608	0.220875	0.146631	325	PTV_only	logistic
had_menopause	ISG20	HGNC:6130	0.0694062	0.0478166	0.146638	636	PTV_and_damaging_missense	Cox
ANM	ABCB9	HGNC:50	0.18992	0.130842	0.146639	892	PTV_and_damaging_missense	linear
ANM	SEL1L2	HGNC:15897	0.167047	0.115088	0.146654	1155	PTV_and_damaging_missense	linear
had_menopause	DEFB4A	HGNC:2767	-0.333061	0.229473	0.146663	27	PTV_and_damaging_missense	Cox
had_menopause	ADGRF5	HGNC:19030	-0.214082	0.147499	0.146665	72	PTV_only	Cox
had_menopause	PKP3	HGNC:9025	0.218895	0.150817	0.146668	77	PTV_only	Cox
had_menopause_neoplasm_surgery_free	KLHL36	HGNC:17844	1.57655	1.08625	0.146677	13	PTV_only	logistic
ANM_neoplasm_surgery_free	UBQLN3	HGNC:12510	0.179637	0.12377	0.14668	995	PTV_and_damaging_missense	linear
ANM_neoplasm_surgery_free	AFF1	HGNC:7135	-0.360914	0.248677	0.146692	240	PTV_only	linear
ANM	TEDC1	HGNC:20127	0.869575	0.59916	0.146694	42	PTV_only	linear
had_menopause_neoplasm_surgery_free	MIX23	HGNC:31136	-0.279405	0.19252	0.146695	49	PTV_and_damaging_missense	Cox
had_menopause	PIK3CG	HGNC:8978	0.216437	0.149144	0.146727	64	PTV_only	Cox
ANM	ECI1	HGNC:2703	-0.196367	0.135314	0.14673	832	PTV_and_damaging_missense	linear
ANM_neoplasm_surgery_free	LRRC70	HGNC:35155	-1.07277	0.739236	0.146732	27	PTV_and_damaging_missense	linear
had_menopause	IRF3	HGNC:6118	1.05803	0.729089	0.146733	41	PTV_only	logistic
had_menopause	MINAR2	HGNC:33914	0.969681	0.668226	0.146744	42	PTV_and_damaging_missense	logistic
had_menopause	PRKCH	HGNC:9403	-1.37945	0.950618	0.146749	21	PTV_only	logistic
had_menopause_neoplasm_surgery_free	CD226	HGNC:16961	-0.0836077	0.0576169	0.146753	472	PTV_and_damaging_missense	Cox
had_menopause	ZNF100	HGNC:12880	-0.179147	0.123457	0.146755	1193	PTV_and_damaging_missense	logistic
had_menopause	ZNF785	HGNC:26496	-0.48354	0.333226	0.146756	183	PTV_only	logistic
had_menopause	ZKSCAN4	HGNC:13854	0.352163	0.24269	0.146756	26	PTV_only	Cox
had_menopause	PFN4	HGNC:31103	-0.483743	0.333367	0.146757	18	PTV_only	Cox
had_menopause	THTPA	HGNC:18987	-0.129391	0.0891696	0.146763	190	PTV_and_damaging_missense	Cox
had_menopause	FAM237A	HGNC:52388	1.14838	0.791425	0.14677	37	PTV_only	logistic
ANM_neoplasm_surgery_free	SYT1	HGNC:11509	-1.43909	0.991778	0.14678	15	PTV_and_damaging_missense	linear
had_menopause_neoplasm_surgery_free	SYCN	HGNC:18442	1.01114	0.696856	0.146781	35	PTV_only	logistic
ANM	SAA2	HGNC:10514	0.859419	0.592317	0.1468	43	PTV_only	linear
had_menopause_neoplasm_surgery_free	STARD9	HGNC:19162	0.0989031	0.0681657	0.146802	4379	PTV_and_damaging_missense	logistic
had_menopause_neoplasm_surgery_free	ZNF37A	HGNC:13102	0.12597	0.0868246	0.146819	210	PTV_and_damaging_missense	Cox
ANM	PRSS3	HGNC:9486	-1.40838	0.970713	0.146821	16	PTV_only	linear
ANM_neoplasm_surgery_free	VAV2	HGNC:12658	-1.35149	0.931505	0.146821	17	PTV_only	linear
had_menopause_neoplasm_surgery_free	ZFPL1	HGNC:12868	2.85544	1.96813	0.146825	10	PTV_only	logistic
ANM	KRT34	HGNC:6452	1.17454	0.809622	0.146861	23	PTV_only	linear
had_menopause_neoplasm_surgery_free	PPIL6	HGNC:21557	0.349842	0.24116	0.146873	313	PTV_and_damaging_missense	logistic
ANM_neoplasm_surgery_free	TANGO2	HGNC:25439	-0.941945	0.649312	0.146874	35	PTV_only	linear
ANM_neoplasm_surgery_free	TM4SF19	HGNC:25167	-0.751527	0.518061	0.146882	55	PTV_and_damaging_missense	linear
ANM	NFIB	HGNC:7785	-0.510249	0.351743	0.146887	122	PTV_and_damaging_missense	linear
had_menopause_neoplasm_surgery_free	TPSAB1	HGNC:12019	0.15307	0.105522	0.146893	142	PTV_and_damaging_missense	Cox
had_menopause	PNKP	HGNC:9154	0.262515	0.180972	0.146896	570	PTV_only	logistic
had_menopause	FOXH1	HGNC:3814	-0.207313	0.14292	0.146904	74	PTV_and_damaging_missense	Cox
had_menopause_neoplasm_surgery_free	DGKI	HGNC:2855	-0.126408	0.0871448	0.146904	205	PTV_and_damaging_missense	Cox
ANM_neoplasm_surgery_free	JPT2	HGNC:14137	0.892315	0.615148	0.146905	39	PTV_and_damaging_missense	linear
had_menopause	GFPT1	HGNC:4241	0.387772	0.267331	0.146911	21	PTV_only	Cox
ANM	C9orf92	HGNC:19054	1.04587	0.721023	0.146912	29	PTV_only	linear
had_menopause_neoplasm_surgery_free	ADCYAP1R1	HGNC:242	-1.03842	0.715913	0.146924	32	PTV_only	logistic
ANM	VWDE	HGNC:21897	0.145923	0.100604	0.14693	1519	PTV_and_damaging_missense	linear
ANM	GPR89B	HGNC:13840	-0.33067	0.227989	0.146956	291	PTV_and_damaging_missense	linear
ANM_neoplasm_surgery_free	HRG	HGNC:5181	-1.05282	0.725888	0.146957	28	PTV_only	linear
had_menopause_neoplasm_surgery_free	ERMN	HGNC:29208	-0.307921	0.212315	0.146975	394	PTV_and_damaging_missense	logistic
ANM_neoplasm_surgery_free	GRM8	HGNC:4600	-0.915923	0.631533	0.146976	37	PTV_only	linear
ANM_neoplasm_surgery_free	TXNDC15	HGNC:20652	0.478153	0.329691	0.146978	136	PTV_and_damaging_missense	linear
had_menopause	RECQL5	HGNC:9950	-0.349643	0.241086	0.146979	348	PTV_only	logistic
had_menopause	ST3GAL5	HGNC:10872	-0.552383	0.380883	0.146984	168	PTV_and_damaging_missense	logistic
had_menopause_neoplasm_surgery_free	EFR3A	HGNC:28970	1.12845	0.778108	0.146991	34	PTV_only	logistic
had_menopause	EHMT2	HGNC:14129	0.341887	0.235755	0.147008	30	PTV_only	Cox
ANM	ADRB3	HGNC:288	1.4538	1.00249	0.147012	15	PTV_only	linear
had_menopause	SPIN1	HGNC:11243	-0.387632	0.267302	0.147013	18	PTV_and_damaging_missense	Cox
had_menopause_neoplasm_surgery_free	SLK	HGNC:11088	-0.0601117	0.0414522	0.147018	948	PTV_and_damaging_missense	Cox
had_menopause	FASTKD2	HGNC:29160	-0.73659	0.507947	0.147022	58	PTV_only	logistic
had_menopause	ARHGAP11A	HGNC:15783	0.110526	0.0762203	0.147034	3370	PTV_and_damaging_missense	logistic
ANM_neoplasm_surgery_free	TMEM249	HGNC:44155	-0.189773	0.130869	0.147036	874	PTV_only	linear
ANM	PRCC	HGNC:9343	0.466914	0.321991	0.14704	147	PTV_and_damaging_missense	linear
ANM_neoplasm_surgery_free	ATP6V1B1	HGNC:853	-0.385858	0.266096	0.147044	209	PTV_only	linear
ANM	SF3B4	HGNC:10771	-1.25892	0.868219	0.147062	20	PTV_and_damaging_missense	linear
ANM	PHKG2	HGNC:8931	-0.397563	0.274182	0.147064	201	PTV_and_damaging_missense	linear
had_menopause_neoplasm_surgery_free	NCAN	HGNC:2465	1.17275	0.808814	0.14707	31	PTV_only	logistic
ANM_neoplasm_surgery_free	SNX9	HGNC:14973	1.60777	1.10883	0.147073	12	PTV_only	linear
had_menopause	DUXA	HGNC:32179	-0.548113	0.378043	0.147094	153	PTV_and_damaging_missense	logistic
ANM	ADAMTS18	HGNC:17110	0.177565	0.122471	0.147104	1018	PTV_and_damaging_missense	linear
had_menopause	TRPA1	HGNC:497	-0.220636	0.15218	0.147105	831	PTV_and_damaging_missense	logistic
ANM	APOA2	HGNC:601	0.391738	0.270195	0.147109	207	PTV_and_damaging_missense	linear
had_menopause	SLTM	HGNC:20709	0.052765	0.0363942	0.147109	1202	PTV_and_damaging_missense	Cox
ANM_neoplasm_surgery_free	BCL6	HGNC:1001	-0.307371	0.212009	0.147119	330	PTV_and_damaging_missense	linear
ANM	PIGU	HGNC:15791	-0.195506	0.134853	0.147124	838	PTV_and_damaging_missense	linear
ANM	UCK1	HGNC:14859	0.486608	0.335656	0.14714	134	PTV_and_damaging_missense	linear
had_menopause_neoplasm_surgery_free	SLU7	HGNC:16939	0.105379	0.0726934	0.14716	279	PTV_and_damaging_missense	Cox
ANM_neoplasm_surgery_free	CERS6	HGNC:23826	1.48794	1.02642	0.147164	14	PTV_only	linear
had_menopause_neoplasm_surgery_free	GINS2	HGNC:24575	0.37438	0.258266	0.147173	24	PTV_only	Cox
had_menopause	NDRG4	HGNC:14466	0.202391	0.139621	0.147177	976	PTV_and_damaging_missense	logistic
had_menopause	LRCOL1	HGNC:44160	-0.192779	0.13299	0.147178	1045	PTV_and_damaging_missense	logistic
had_menopause	NAPA	HGNC:7641	0.1079	0.0744397	0.147197	268	PTV_and_damaging_missense	Cox
ANM	BCHE	HGNC:983	0.590229	0.407197	0.147204	91	PTV_only	linear
had_menopause_neoplasm_surgery_free	VILL	HGNC:30906	0.0561768	0.0387566	0.147205	995	PTV_and_damaging_missense	Cox
had_menopause_neoplasm_surgery_free	NBEA	HGNC:7648	-0.164357	0.113393	0.147212	1506	PTV_and_damaging_missense	logistic
had_menopause_neoplasm_surgery_free	ITGA4	HGNC:6140	0.890785	0.614576	0.147218	37	PTV_only	logistic
had_menopause	CDK4	HGNC:1773	0.137689	0.0949963	0.147221	165	PTV_and_damaging_missense	Cox
had_menopause	CSNK2B	HGNC:2460	1.47731	1.01925	0.147222	21	PTV_and_damaging_missense	logistic
had_menopause	MSH6	HGNC:7329	-0.195517	0.134895	0.147226	93	PTV_only	Cox
had_menopause	C3orf20	HGNC:25320	-0.0606244	0.0418278	0.147231	874	PTV_and_damaging_missense	Cox
ANM	GCKR	HGNC:4196	-0.152333	0.105102	0.147236	1389	PTV_and_damaging_missense	linear
had_menopause	ZNF687	HGNC:29277	-0.547853	0.378001	0.147241	14	PTV_only	Cox
had_menopause_neoplasm_surgery_free	BBS2	HGNC:967	-0.258413	0.178297	0.147243	525	PTV_and_damaging_missense	logistic
had_menopause	SLC22A18	HGNC:10964	0.0515781	0.0355874	0.147244	1202	PTV_and_damaging_missense	Cox
had_menopause	TMC3	HGNC:22995	0.430366	0.296942	0.147246	223	PTV_only	logistic
ANM	KIF26A	HGNC:20226	0.12968	0.089478	0.147259	1930	PTV_and_damaging_missense	linear
ANM_neoplasm_surgery_free	LLCFC1	HGNC:21750	1.39163	0.960211	0.14726	16	PTV_only	linear
ANM	ALOX5	HGNC:435	1.12547	0.776577	0.147265	25	PTV_only	linear
had_menopause_neoplasm_surgery_free	KLC2	HGNC:20716	0.458381	0.316296	0.147278	20	PTV_only	Cox
ANM	VRK2	HGNC:12719	-0.752074	0.518954	0.147282	56	PTV_only	linear
had_menopause_neoplasm_surgery_free	MAPKBP1	HGNC:29536	0.0400444	0.0276328	0.147293	1996	PTV_and_damaging_missense	Cox
had_menopause_neoplasm_surgery_free	MTMR12	HGNC:18191	-0.0576487	0.0397808	0.147293	1012	PTV_and_damaging_missense	Cox
had_menopause_neoplasm_surgery_free	CCDC7	HGNC:26533	-0.134959	0.09313	0.147297	2132	PTV_and_damaging_missense	logistic
had_menopause	MANEA	HGNC:21072	-1.15664	0.798155	0.147299	32	PTV_only	logistic
ANM	LILRA5	HGNC:16309	-1.12527	0.776515	0.147307	25	PTV_only	linear
ANM	AUNIP	HGNC:28363	-0.17571	0.121252	0.147307	1039	PTV_only	linear
had_menopause	RFPL1	HGNC:9977	0.512475	0.35365	0.147309	14	PTV_only	Cox
had_menopause	CDCP2	HGNC:27297	-0.240523	0.165981	0.147311	685	PTV_and_damaging_missense	logistic
had_menopause_neoplasm_surgery_free	MAPK6	HGNC:6879	0.611025	0.421671	0.147322	114	PTV_and_damaging_missense	logistic
had_menopause	TRIB2	HGNC:30809	0.400137	0.27615	0.147341	262	PTV_and_damaging_missense	logistic
had_menopause_neoplasm_surgery_free	PGBD1	HGNC:19398	0.0749689	0.0517399	0.14735	566	PTV_and_damaging_missense	Cox
ANM_neoplasm_surgery_free	STAC2	HGNC:23990	0.927718	0.640288	0.147368	36	PTV_only	linear
ANM	LRTM1	HGNC:25023	-0.8122	0.560563	0.14737	48	PTV_only	linear
ANM	TCP11L2	HGNC:28627	-0.196569	0.135669	0.147372	828	PTV_and_damaging_missense	linear
had_menopause_neoplasm_surgery_free	FGF4	HGNC:3682	-0.889017	0.613591	0.147372	57	PTV_and_damaging_missense	logistic
had_menopause_neoplasm_surgery_free	MAPK9	HGNC:6886	0.177146	0.122267	0.14738	103	PTV_and_damaging_missense	Cox
had_menopause_neoplasm_surgery_free	LYRM4	HGNC:21365	-0.241632	0.166779	0.147389	64	PTV_only	Cox
had_menopause	EIF3A	HGNC:3271	0.156539	0.108047	0.147393	1618	PTV_and_damaging_missense	logistic
had_menopause_neoplasm_surgery_free	PDZD3	HGNC:19891	0.0707991	0.0488673	0.147393	685	PTV_and_damaging_missense	Cox
had_menopause_neoplasm_surgery_free	SLF2	HGNC:17814	-1.16909	0.806948	0.1474	27	PTV_only	logistic
had_menopause_neoplasm_surgery_free	IWS1	HGNC:25467	1.81146	1.25034	0.147402	10	PTV_only	logistic
had_menopause_neoplasm_surgery_free	NAT10	HGNC:29830	0.0429483	0.0296449	0.147405	1782	PTV_and_damaging_missense	Cox
ANM_neoplasm_surgery_free	ATP5IF1	HGNC:871	0.795149	0.548852	0.147412	49	PTV_and_damaging_missense	linear
ANM_neoplasm_surgery_free	IK	HGNC:5958	1.113	0.768247	0.147413	25	PTV_only	linear
had_menopause_neoplasm_surgery_free	FUBP1	HGNC:4004	-0.188727	0.130273	0.147418	95	PTV_and_damaging_missense	Cox
had_menopause_neoplasm_surgery_free	PIWIL3	HGNC:18443	0.294802	0.203496	0.147424	423	PTV_only	logistic
ANM_neoplasm_surgery_free	RGL2	HGNC:9769	-1.21432	0.838231	0.147434	21	PTV_only	linear
ANM	RETNLB	HGNC:20388	1.17281	0.80958	0.147435	23	PTV_and_damaging_missense	linear
had_menopause_neoplasm_surgery_free	SLFN12L	HGNC:33920	0.187854	0.129677	0.147441	1122	PTV_only	logistic
ANM	FAM189A1	HGNC:29075	1.62352	1.12073	0.147446	12	PTV_only	linear
had_menopause	VANGL2	HGNC:15511	0.229154	0.158192	0.147453	746	PTV_and_damaging_missense	logistic
had_menopause	HCFC1R1	HGNC:21198	-0.302205	0.208632	0.147474	44	PTV_and_damaging_missense	Cox
had_menopause	LIN7B	HGNC:17788	0.11326	0.0781915	0.147477	246	PTV_and_damaging_missense	Cox
ANM	ERCC1	HGNC:3433	1.14796	0.792571	0.14751	24	PTV_only	linear
ANM_neoplasm_surgery_free	NINL	HGNC:29163	-0.338723	0.233862	0.147513	271	PTV_only	linear
had_menopause_neoplasm_surgery_free	MIER2	HGNC:29210	-0.102875	0.0710293	0.147522	321	PTV_and_damaging_missense	Cox
had_menopause_neoplasm_surgery_free	PMF1	HGNC:9112	-0.219035	0.151234	0.14753	782	PTV_and_damaging_missense	logistic
had_menopause_neoplasm_surgery_free	SULT6B1	HGNC:33433	0.374058	0.258276	0.147537	32	PTV_only	Cox
ANM	TEAD4	HGNC:11717	0.221649	0.153041	0.147537	649	PTV_and_damaging_missense	linear
had_menopause	CIBAR2	HGNC:24781	0.134591	0.092932	0.14754	187	PTV_and_damaging_missense	Cox
had_menopause_neoplasm_surgery_free	APOL5	HGNC:14869	-0.102095	0.0704967	0.147553	305	PTV_and_damaging_missense	Cox
had_menopause_neoplasm_surgery_free	ANP32E	HGNC:16673	0.0711311	0.0491161	0.147555	608	PTV_and_damaging_missense	Cox
had_menopause_neoplasm_surgery_free	MYL6B	HGNC:29823	2.28681	1.57906	0.147558	17	PTV_only	logistic
ANM_neoplasm_surgery_free	HOPX	HGNC:24961	1.27612	0.881165	0.147562	19	PTV_only	linear
had_menopause	PTPRF	HGNC:9670	-0.105069	0.0725516	0.147562	3728	PTV_and_damaging_missense	logistic
ANM_neoplasm_surgery_free	THAP6	HGNC:23189	0.31371	0.216623	0.14757	316	PTV_and_damaging_missense	linear
had_menopause_neoplasm_surgery_free	SLC22A6	HGNC:10970	-0.675493	0.466456	0.147578	105	PTV_only	logistic
ANM	TESC	HGNC:26065	1.77779	1.22766	0.14759	10	PTV_only	linear
ANM	PUF60	HGNC:17042	-0.795469	0.549323	0.147596	50	PTV_and_damaging_missense	linear
ANM_neoplasm_surgery_free	CDS1	HGNC:1800	0.706598	0.487961	0.147605	62	PTV_and_damaging_missense	linear
ANM_neoplasm_surgery_free	KRT18	HGNC:6430	0.655861	0.452935	0.147615	72	PTV_and_damaging_missense	linear
ANM_neoplasm_surgery_free	ARHGEF12	HGNC:14193	0.238446	0.16467	0.147616	549	PTV_and_damaging_missense	linear
ANM	ADAMTS10	HGNC:13201	0.339232	0.234274	0.147617	279	PTV_only	linear
had_menopause_neoplasm_surgery_free	PRSS41	HGNC:30715	-0.875142	0.604384	0.14762	36	PTV_only	logistic
had_menopause	C9orf135	HGNC:31422	1.00414	0.693484	0.147628	42	PTV_only	logistic
had_menopause	SNRPB	HGNC:11153	-0.3378	0.233296	0.147632	356	PTV_and_damaging_missense	logistic
had_menopause_neoplasm_surgery_free	AOC1	HGNC:80	-0.08631	0.0596093	0.147637	427	PTV_and_damaging_missense	Cox
had_menopause_neoplasm_surgery_free	SPINK6	HGNC:29486	-1.53107	1.05743	0.147639	22	PTV_only	logistic
ANM	KRT37	HGNC:6455	-0.306863	0.211934	0.147645	337	PTV_and_damaging_missense	linear
had_menopause_neoplasm_surgery_free	ZNF142	HGNC:12927	0.106709	0.0736998	0.147649	3484	PTV_and_damaging_missense	logistic
ANM_neoplasm_surgery_free	TRIM41	HGNC:19013	-0.396869	0.2741	0.147651	197	PTV_and_damaging_missense	linear
ANM	TIMM10B	HGNC:4022	-1.17225	0.809633	0.147655	23	PTV_and_damaging_missense	linear
had_menopause	DBX1	HGNC:33185	0.0986734	0.0681513	0.147657	335	PTV_and_damaging_missense	Cox
ANM	KIF18B	HGNC:27102	0.246723	0.170405	0.147659	523	PTV_and_damaging_missense	linear
had_menopause	FXYD5	HGNC:4029	0.418048	0.288738	0.147661	13	PTV_only	Cox
had_menopause_neoplasm_surgery_free	NUDT16L1	HGNC:28154	-0.110564	0.0763662	0.147671	287	PTV_and_damaging_missense	Cox
had_menopause_neoplasm_surgery_free	LRMDA	HGNC:23405	-0.36523	0.252266	0.147675	239	PTV_only	logistic
ANM	NIN	HGNC:14906	-0.457841	0.316237	0.147684	151	PTV_only	linear
ANM_neoplasm_surgery_free	CATSPERE	HGNC:28491	0.589779	0.407376	0.147692	89	PTV_only	linear
ANM	ZNF746	HGNC:21948	-0.529154	0.365504	0.147694	113	PTV_and_damaging_missense	linear
ANM	FAM118A	HGNC:1313	0.877966	0.60645	0.147701	41	PTV_only	linear
had_menopause	PHF7	HGNC:18458	-0.0487655	0.0336848	0.147702	1373	PTV_and_damaging_missense	Cox
had_menopause	RPH3A	HGNC:17056	-0.418028	0.288755	0.147703	18	PTV_only	Cox
had_menopause_neoplasm_surgery_free	PIP4P1	HGNC:19299	-0.398312	0.275137	0.147705	258	PTV_and_damaging_missense	logistic
ANM	CHAF1B	HGNC:1911	0.157816	0.109012	0.147709	1291	PTV_and_damaging_missense	linear
had_menopause	ZNF93	HGNC:13169	0.039442	0.0272451	0.147709	2104	PTV_and_damaging_missense	Cox
had_menopause	CYP46A1	HGNC:2641	1.83317	1.26629	0.14771	18	PTV_only	logistic
had_menopause_neoplasm_surgery_free	STAP2	HGNC:30430	-0.252229	0.174237	0.147722	49	PTV_only	Cox
ANM_neoplasm_surgery_free	ABHD12	HGNC:15868	1.27552	0.881122	0.147731	19	PTV_only	linear
ANM_neoplasm_surgery_free	C8orf88	HGNC:44672	-0.99876	0.689936	0.147731	31	PTV_and_damaging_missense	linear
had_menopause_neoplasm_surgery_free	SPATA4	HGNC:17333	0.074028	0.0511395	0.147737	570	PTV_and_damaging_missense	Cox
ANM_neoplasm_surgery_free	ZNF624	HGNC:29254	-0.501793	0.346649	0.147747	123	PTV_and_damaging_missense	linear
had_menopause	SYNGR3	HGNC:11501	2.01896	1.39482	0.147764	18	PTV_only	logistic
had_menopause	ZNF479	HGNC:23258	0.753116	0.520337	0.147796	75	PTV_only	logistic
had_menopause_neoplasm_surgery_free	CMPK2	HGNC:27015	-0.54709	0.378002	0.147808	13	PTV_only	Cox
ANM	TFF3	HGNC:11757	-1.77689	1.22771	0.14781	10	PTV_only	linear
ANM_neoplasm_surgery_free	ZNF713	HGNC:22043	0.288698	0.199473	0.147818	373	PTV_and_damaging_missense	linear
had_menopause_neoplasm_surgery_free	ACTR10	HGNC:17372	-0.856949	0.592115	0.147822	46	PTV_only	logistic
had_menopause	LRP12	HGNC:31708	-0.0943854	0.0652167	0.147825	372	PTV_and_damaging_missense	Cox
had_menopause	SERPINB9	HGNC:8955	-0.45887	0.317065	0.147829	236	PTV_and_damaging_missense	logistic
ANM_neoplasm_surgery_free	ECT2L	HGNC:21118	0.241797	0.16708	0.147849	533	PTV_only	linear
had_menopause	TBX1	HGNC:11592	-0.101964	0.0704591	0.147858	309	PTV_and_damaging_missense	Cox
had_menopause_neoplasm_surgery_free	TRIM35	HGNC:16285	0.361943	0.250111	0.147861	29	PTV_only	Cox
had_menopause_neoplasm_surgery_free	LSM7	HGNC:20470	-0.837	0.578387	0.147861	50	PTV_and_damaging_missense	logistic
had_menopause_neoplasm_surgery_free	ZNF397	HGNC:18818	1.63344	1.12876	0.147866	12	PTV_only	logistic
had_menopause	DBNDD1	HGNC:28455	0.0953651	0.0659012	0.147871	358	PTV_and_damaging_missense	Cox
ANM	GBP4	HGNC:20480	0.185142	0.127943	0.147881	932	PTV_only	linear
ANM_neoplasm_surgery_free	PAX1	HGNC:8615	0.763735	0.52778	0.147882	53	PTV_only	linear
ANM	MRPL46	HGNC:1192	-0.5111	0.353199	0.147884	121	PTV_and_damaging_missense	linear
had_menopause	TSSK4	HGNC:19825	0.273542	0.189036	0.147887	38	PTV_only	Cox
ANM_neoplasm_surgery_free	OLAH	HGNC:25625	-0.706186	0.488023	0.147893	62	PTV_only	linear
had_menopause	INO80	HGNC:26956	-0.0472013	0.0326198	0.147893	1482	PTV_and_damaging_missense	Cox
had_menopause	WDR33	HGNC:25651	0.386802	0.267312	0.147896	20	PTV_only	Cox
ANM	FAM117B	HGNC:14440	0.731585	0.505589	0.147902	59	PTV_and_damaging_missense	linear
ANM_neoplasm_surgery_free	COBL	HGNC:22199	0.247114	0.170783	0.147918	510	PTV_and_damaging_missense	linear
had_menopause	B3GLCT	HGNC:20207	0.0957687	0.0661891	0.147926	367	PTV_only	Cox
ANM	F10	HGNC:3528	1.4504	1.00242	0.147927	15	PTV_only	linear
had_menopause	PET100	HGNC:40038	-0.238558	0.164877	0.147929	647	PTV_and_damaging_missense	logistic
ANM_neoplasm_surgery_free	AFM	HGNC:316	-0.287945	0.199008	0.14793	375	PTV_and_damaging_missense	linear
ANM_neoplasm_surgery_free	ZCWPW1	HGNC:23486	-0.237192	0.163938	0.147947	554	PTV_and_damaging_missense	linear
ANM_neoplasm_surgery_free	S100A2	HGNC:10492	-0.64222	0.44389	0.147958	75	PTV_and_damaging_missense	linear
had_menopause	SLIRP	HGNC:20495	0.0397001	0.0274405	0.147962	2066	PTV_and_damaging_missense	Cox
had_menopause	TMEM26	HGNC:28550	-0.36142	0.249816	0.147969	245	PTV_and_damaging_missense	logistic
had_menopause	PRTFDC1	HGNC:23333	0.531414	0.367341	0.147995	111	PTV_only	logistic
ANM_neoplasm_surgery_free	C1orf112	HGNC:25565	0.251298	0.173709	0.147998	493	PTV_and_damaging_missense	linear
had_menopause_neoplasm_surgery_free	TNNT3	HGNC:11950	0.239056	0.16525	0.148	662	PTV_only	logistic
ANM	DCAF6	HGNC:30002	0.281168	0.194365	0.148014	401	PTV_and_damaging_missense	linear
had_menopause_neoplasm_surgery_free	STRIP2	HGNC:22209	0.696745	0.481666	0.148029	94	PTV_only	logistic
had_menopause_neoplasm_surgery_free	PCYT1A	HGNC:8754	0.401478	0.277551	0.148036	245	PTV_and_damaging_missense	logistic
ANM_neoplasm_surgery_free	ITIH4	HGNC:6169	-0.763385	0.527742	0.148039	53	PTV_only	linear
had_menopause_neoplasm_surgery_free	MUC5B	HGNC:7516	-0.280833	0.194148	0.148041	473	PTV_only	logistic
ANM	NIFK	HGNC:17838	-0.470802	0.325481	0.148046	143	PTV_and_damaging_missense	linear
had_menopause_neoplasm_surgery_free	DEFA4	HGNC:2763	0.626491	0.433119	0.148047	103	PTV_and_damaging_missense	logistic
had_menopause_neoplasm_surgery_free	FANCI	HGNC:25568	-0.0718673	0.0496857	0.148055	623	PTV_and_damaging_missense	Cox
ANM	HTR7	HGNC:5302	-0.579532	0.400665	0.148062	94	PTV_and_damaging_missense	linear
ANM	NLGN2	HGNC:14290	0.417858	0.288897	0.148072	181	PTV_and_damaging_missense	linear
ANM	PPIP5K1	HGNC:29023	-0.438921	0.303471	0.148087	164	PTV_and_damaging_missense	linear
had_menopause_neoplasm_surgery_free	TP53	HGNC:11998	-0.156118	0.107944	0.148096	128	PTV_and_damaging_missense	Cox
ANM_neoplasm_surgery_free	PDE4DIP	HGNC:15580	-0.373488	0.258241	0.148106	222	PTV_only	linear
had_menopause	RASSF7	HGNC:1166	0.548033	0.378971	0.148147	104	PTV_only	logistic
ANM_neoplasm_surgery_free	MIPOL1	HGNC:21460	-0.448081	0.309857	0.148157	154	PTV_and_damaging_missense	linear
had_menopause_neoplasm_surgery_free	LYPLA1	HGNC:6737	1.17593	0.813192	0.148158	41	PTV_and_damaging_missense	logistic
had_menopause_neoplasm_surgery_free	CTNNBL1	HGNC:15879	0.988735	0.683742	0.14816	37	PTV_only	logistic
had_menopause	ACO1	HGNC:117	0.178149	0.123196	0.14816	103	PTV_only	Cox
had_menopause	MROH5	HGNC:42976	0.148832	0.102923	0.148163	1755	PTV_and_damaging_missense	logistic
had_menopause	SLC5A4	HGNC:11039	-0.0372208	0.0257397	0.148165	2395	PTV_only	Cox
had_menopause	DRC7	HGNC:25289	-0.208794	0.144395	0.148181	82	PTV_only	Cox
had_menopause	OAS2	HGNC:8087	0.113063	0.0781909	0.148182	257	PTV_and_damaging_missense	Cox
had_menopause_neoplasm_surgery_free	SLC23A1	HGNC:10974	0.373427	0.258253	0.148185	26	PTV_only	Cox
had_menopause_neoplasm_surgery_free	SPHK2	HGNC:18859	-0.2976	0.205818	0.148195	438	PTV_only	logistic
had_menopause	MYH4	HGNC:7574	-0.246531	0.170502	0.148202	657	PTV_only	logistic
ANM_neoplasm_surgery_free	SERPINB1	HGNC:3311	0.770453	0.532844	0.148203	52	PTV_and_damaging_missense	linear
ANM	TDRD12	HGNC:25044	0.185662	0.128405	0.148207	925	PTV_and_damaging_missense	linear
had_menopause	TMCC3	HGNC:29199	0.546586	0.378037	0.148218	12	PTV_only	Cox
had_menopause	AQP1	HGNC:633	-1.79214	1.23952	0.148223	16	PTV_only	logistic
had_menopause_neoplasm_surgery_free	SOX7	HGNC:18196	0.0496369	0.0343317	0.148233	1353	PTV_and_damaging_missense	Cox
had_menopause	WNT2B	HGNC:12781	0.437512	0.302613	0.148239	187	PTV_and_damaging_missense	logistic
ANM_neoplasm_surgery_free	NADK	HGNC:29831	-0.857007	0.592787	0.148259	42	PTV_only	linear
ANM_neoplasm_surgery_free	C20orf27	HGNC:15873	-0.367398	0.254133	0.148269	230	PTV_only	linear
ANM	ABCA12	HGNC:14637	-0.197582	0.136674	0.14828	820	PTV_and_damaging_missense	linear
had_menopause_neoplasm_surgery_free	SLC35B3	HGNC:21601	-0.289216	0.200064	0.148285	44	PTV_only	Cox
had_menopause	ITGA2B	HGNC:6138	0.0695104	0.0480851	0.148298	684	PTV_and_damaging_missense	Cox
ANM	DNAJC10	HGNC:24637	-0.157834	0.109184	0.148299	1286	PTV_and_damaging_missense	linear
had_menopause	SHROOM3	HGNC:30422	-0.979904	0.677871	0.1483	49	PTV_only	logistic
had_menopause	ALOX12	HGNC:429	-0.0481057	0.0332785	0.148304	1459	PTV_and_damaging_missense	Cox
ANM_neoplasm_surgery_free	DOK3	HGNC:24583	0.478342	0.330919	0.148323	135	PTV_only	linear
ANM_neoplasm_surgery_free	ABO	HGNC:79	0.224329	0.155195	0.14833	619	PTV_and_damaging_missense	linear
had_menopause_neoplasm_surgery_free	DGAT1	HGNC:2843	0.208877	0.144506	0.148331	72	PTV_only	Cox
had_menopause_neoplasm_surgery_free	POTEF	HGNC:33905	0.627158	0.433888	0.148335	89	PTV_only	logistic
ANM_neoplasm_surgery_free	POLN	HGNC:18870	-0.609746	0.421843	0.148341	83	PTV_only	linear
had_menopause_neoplasm_surgery_free	AKR1B10	HGNC:382	0.23161	0.16024	0.148346	64	PTV_only	Cox
ANM_neoplasm_surgery_free	SHFL	HGNC:25649	-1.67491	1.15878	0.14835	11	PTV_only	linear
had_menopause	GPN3	HGNC:30186	0.170475	0.117944	0.14835	108	PTV_and_damaging_missense	Cox
ANM_neoplasm_surgery_free	TCOF1	HGNC:11654	-0.212611	0.147095	0.148351	690	PTV_and_damaging_missense	linear
had_menopause_neoplasm_surgery_free	RRP8	HGNC:29030	0.0953254	0.0659524	0.148355	345	PTV_only	Cox
had_menopause	HOXB9	HGNC:5120	-0.356148	0.246408	0.148358	270	PTV_and_damaging_missense	logistic
had_menopause	ZNF135	HGNC:12919	0.21324	0.147538	0.148367	862	PTV_and_damaging_missense	logistic
had_menopause	RNF13	HGNC:10057	0.694731	0.480678	0.148369	67	PTV_and_damaging_missense	logistic
had_menopause_neoplasm_surgery_free	PPFIA2	HGNC:9246	1.08249	0.748974	0.148374	32	PTV_only	logistic
ANM_neoplasm_surgery_free	GLP1R	HGNC:4324	0.437707	0.30285	0.148381	162	PTV_and_damaging_missense	linear
had_menopause	CYP2F1	HGNC:2632	-0.284803	0.197061	0.148387	455	PTV_and_damaging_missense	logistic
had_menopause	MAPKAPK3	HGNC:6888	-0.941647	0.651559	0.148396	53	PTV_only	logistic
had_menopause	HPR	HGNC:5156	-0.0836239	0.0578625	0.148397	463	PTV_and_damaging_missense	Cox
had_menopause	CDH1	HGNC:1748	-1.08253	0.749051	0.148399	20	PTV_only	logistic
had_menopause	COPS5	HGNC:2240	1.01793	0.704351	0.1484	39	PTV_and_damaging_missense	logistic
had_menopause_neoplasm_surgery_free	NELFA	HGNC:12768	-1.44726	1.00144	0.148408	23	PTV_only	logistic
ANM_neoplasm_surgery_free	JMJD4	HGNC:25724	0.513626	0.355405	0.14841	117	PTV_only	linear
had_menopause	KLF10	HGNC:11810	-1.46159	1.01137	0.148411	14	PTV_only	logistic
ANM_neoplasm_surgery_free	WNT9B	HGNC:12779	0.300568	0.207982	0.148417	343	PTV_and_damaging_missense	linear
had_menopause	USP18	HGNC:12616	-0.277893	0.192299	0.148427	567	PTV_and_damaging_missense	logistic
had_menopause_neoplasm_surgery_free	CMKLR1	HGNC:2121	0.111245	0.0769806	0.148428	3160	PTV_and_damaging_missense	logistic
had_menopause	EGFL8	HGNC:13944	0.0478057	0.0330816	0.148434	1400	PTV_only	Cox
had_menopause	SLC25A3	HGNC:10989	0.396392	0.27431	0.148443	205	PTV_and_damaging_missense	logistic
had_menopause_neoplasm_surgery_free	CBWD3	HGNC:18519	0.315379	0.218248	0.148444	405	PTV_only	logistic
ANM	SLC38A7	HGNC:25582	1.55595	1.07674	0.148447	13	PTV_only	linear
ANM_neoplasm_surgery_free	RGPD1	HGNC:32414	0.297643	0.205983	0.148465	350	PTV_and_damaging_missense	linear
had_menopause_neoplasm_surgery_free	TREML1	HGNC:20434	0.400844	0.277407	0.148468	19	PTV_only	Cox
had_menopause	SLC2A10	HGNC:13444	0.171576	0.118742	0.148473	101	PTV_only	Cox
ANM_neoplasm_surgery_free	XRRA1	HGNC:18868	-0.793046	0.54884	0.148477	49	PTV_only	linear
ANM_neoplasm_surgery_free	TTC13	HGNC:26204	0.413123	0.285909	0.148479	181	PTV_and_damaging_missense	linear
had_menopause_neoplasm_surgery_free	HOXC6	HGNC:5128	-0.147615	0.102162	0.148483	152	PTV_and_damaging_missense	Cox
had_menopause_neoplasm_surgery_free	PIH1D2	HGNC:25210	-0.240951	0.166759	0.148485	48	PTV_only	Cox
ANM	COA1	HGNC:21868	1.55578	1.07676	0.148498	13	PTV_only	linear
ANM_neoplasm_surgery_free	ERICH6	HGNC:28602	-0.323412	0.223836	0.148502	296	PTV_only	linear
had_menopause_neoplasm_surgery_free	MST1	HGNC:7380	-0.160901	0.111363	0.148503	1518	PTV_and_damaging_missense	logistic
ANM_neoplasm_surgery_free	RETSAT	HGNC:25991	0.221371	0.153214	0.148506	635	PTV_only	linear
had_menopause_neoplasm_surgery_free	ACSM1	HGNC:18049	0.151597	0.104924	0.148506	138	PTV_only	Cox
had_menopause	MRPL42	HGNC:14493	1.3693	0.947734	0.14851	12	PTV_only	logistic
ANM_neoplasm_surgery_free	MTCL1	HGNC:29121	-0.155467	0.107606	0.148525	1302	PTV_and_damaging_missense	linear
had_menopause	PRMT9	HGNC:25099	0.839047	0.580753	0.148526	67	PTV_only	logistic
had_menopause	CDC42BPB	HGNC:1738	0.220428	0.152576	0.14854	64	PTV_only	Cox
had_menopause	RUBCN	HGNC:28991	-0.185066	0.128102	0.148551	96	PTV_only	Cox
ANM	CCKBR	HGNC:1571	0.467801	0.32381	0.148553	144	PTV_and_damaging_missense	linear
had_menopause	LBH	HGNC:29532	-0.260021	0.179992	0.148564	598	PTV_and_damaging_missense	logistic
ANM_neoplasm_surgery_free	ANK1	HGNC:492	0.192352	0.133151	0.148571	844	PTV_and_damaging_missense	linear
had_menopause_neoplasm_surgery_free	TUSC3	HGNC:30242	-0.317101	0.219514	0.148582	306	PTV_and_damaging_missense	logistic
ANM	CCND2	HGNC:1583	0.661189	0.457715	0.14859	72	PTV_and_damaging_missense	linear
had_menopause	SH3BP1	HGNC:10824	0.253937	0.175793	0.148591	520	PTV_and_damaging_missense	logistic
had_menopause	HLA-DPA1	HGNC:4938	0.784666	0.543213	0.148601	65	PTV_only	logistic
ANM_neoplasm_surgery_free	SLC38A2	HGNC:13448	0.251446	0.174076	0.148613	491	PTV_and_damaging_missense	linear
had_menopause	FAM151A	HGNC:25032	0.0901026	0.0623809	0.148628	404	PTV_and_damaging_missense	Cox
had_menopause_neoplasm_surgery_free	COLEC12	HGNC:16016	0.268311	0.185762	0.148632	41	PTV_only	Cox
had_menopause	SIRT3	HGNC:14931	0.0645524	0.0446926	0.148636	745	PTV_and_damaging_missense	Cox
had_menopause	NDUFA9	HGNC:7693	0.308013	0.213257	0.148647	36	PTV_only	Cox
had_menopause_neoplasm_surgery_free	ARID4B	HGNC:15550	0.0700775	0.0485204	0.148658	630	PTV_and_damaging_missense	Cox
had_menopause_neoplasm_surgery_free	NRXN2	HGNC:8009	-1.15467	0.799481	0.148662	20	PTV_only	logistic
had_menopause_neoplasm_surgery_free	PLPP1	HGNC:9228	-0.957876	0.663231	0.148667	30	PTV_only	logistic
had_menopause	SERHL2	HGNC:29446	0.0717902	0.0497085	0.148676	632	PTV_and_damaging_missense	Cox
had_menopause	CSMD1	HGNC:14026	0.225642	0.156239	0.148678	67	PTV_only	Cox
had_menopause_neoplasm_surgery_free	TRIM28	HGNC:16384	0.318569	0.220584	0.14868	368	PTV_and_damaging_missense	logistic
had_menopause_neoplasm_surgery_free	IQANK1	HGNC:49576	0.439569	0.304383	0.148702	207	PTV_and_damaging_missense	logistic
had_menopause	COL6A3	HGNC:2213	0.101338	0.0701754	0.148719	4015	PTV_and_damaging_missense	logistic
ANM_neoplasm_surgery_free	TSEN2	HGNC:28422	-0.498539	0.345242	0.148737	124	PTV_and_damaging_missense	linear
had_menopause	MAMSTR	HGNC:26689	-0.317363	0.219794	0.148765	415	PTV_and_damaging_missense	logistic
had_menopause_neoplasm_surgery_free	IRAK2	HGNC:6113	0.418065	0.28954	0.148768	244	PTV_only	logistic
had_menopause_neoplasm_surgery_free	RCCD1	HGNC:30457	0.0865082	0.059914	0.148775	427	PTV_and_damaging_missense	Cox
had_menopause	PARVA	HGNC:14652	0.311491	0.215738	0.148783	414	PTV_only	logistic
had_menopause	MPV17	HGNC:7224	0.31517	0.218286	0.148784	35	PTV_only	Cox
ANM	SLC35F2	HGNC:23615	-0.712136	0.493229	0.148792	62	PTV_only	linear
ANM_neoplasm_surgery_free	ZSCAN31	HGNC:14097	-0.181853	0.125959	0.148814	945	PTV_and_damaging_missense	linear
had_menopause_neoplasm_surgery_free	NVL	HGNC:8070	0.090808	0.0628981	0.148815	380	PTV_and_damaging_missense	Cox
had_menopause	PLEK2	HGNC:19238	0.075988	0.0526342	0.148823	573	PTV_and_damaging_missense	Cox
ANM	PLEKHB2	HGNC:19236	-0.203109	0.140692	0.148844	769	PTV_and_damaging_missense	linear
had_menopause_neoplasm_surgery_free	CASP1	HGNC:1499	-0.29495	0.204312	0.148845	34	PTV_only	Cox
ANM_neoplasm_surgery_free	TCHH	HGNC:11791	0.129555	0.0897422	0.148845	1892	PTV_and_damaging_missense	linear
ANM_neoplasm_surgery_free	CYP26C1	HGNC:20577	-0.288783	0.200038	0.148846	371	PTV_only	linear
had_menopause_neoplasm_surgery_free	MSH2	HGNC:7325	-0.0608242	0.0421331	0.148846	901	PTV_and_damaging_missense	Cox
had_menopause_neoplasm_surgery_free	CFAP157	HGNC:27843	0.18352	0.127131	0.148864	94	PTV_only	Cox
ANM	LOXL2	HGNC:6666	0.152743	0.10581	0.148866	1370	PTV_and_damaging_missense	linear
had_menopause_neoplasm_surgery_free	NIPAL3	HGNC:25233	0.400627	0.277534	0.148873	21	PTV_only	Cox
had_menopause	HNRNPUL1	HGNC:17011	-0.263264	0.182379	0.148879	532	PTV_and_damaging_missense	logistic
ANM_neoplasm_surgery_free	CD164	HGNC:1632	0.693312	0.480297	0.148883	64	PTV_and_damaging_missense	linear
ANM_neoplasm_surgery_free	HDAC7	HGNC:14067	-0.254905	0.176587	0.148883	477	PTV_and_damaging_missense	linear
had_menopause_neoplasm_surgery_free	RBKS	HGNC:30325	0.145318	0.100671	0.148884	1855	PTV_and_damaging_missense	logistic
ANM_neoplasm_surgery_free	MRFAP1	HGNC:24549	1.34471	0.931579	0.148891	17	PTV_and_damaging_missense	linear
had_menopause_neoplasm_surgery_free	ULK4	HGNC:15784	-0.181003	0.125395	0.148892	1206	PTV_only	logistic
ANM_neoplasm_surgery_free	RHOBTB1	HGNC:18738	-0.242084	0.167714	0.148904	529	PTV_and_damaging_missense	linear
had_menopause	PLAT	HGNC:9051	0.0649073	0.0449689	0.148913	773	PTV_and_damaging_missense	Cox
had_menopause_neoplasm_surgery_free	TPRN	HGNC:26894	0.188127	0.130341	0.148923	1053	PTV_and_damaging_missense	logistic
ANM	BABAM2	HGNC:1106	0.207049	0.143452	0.148931	740	PTV_and_damaging_missense	linear
had_menopause	PYGM	HGNC:9726	0.0313606	0.0217283	0.148935	3374	PTV_and_damaging_missense	Cox
had_menopause	EBI3	HGNC:3129	1.63255	1.13112	0.148935	23	PTV_only	logistic
had_menopause_neoplasm_surgery_free	UQCR10	HGNC:30863	0.0533773	0.0369829	0.148937	1103	PTV_and_damaging_missense	Cox
ANM	SLC2A6	HGNC:11011	1.32086	0.915199	0.148953	18	PTV_only	linear
ANM	PHACTR1	HGNC:20990	0.15304	0.106045	0.148981	1364	PTV_and_damaging_missense	linear
ANM	S1PR3	HGNC:3167	0.144421	0.100075	0.148988	1536	PTV_and_damaging_missense	linear
ANM_neoplasm_surgery_free	UBE2J1	HGNC:17598	0.964997	0.668683	0.148989	33	PTV_and_damaging_missense	linear
ANM	EMILIN2	HGNC:19881	0.216783	0.150219	0.148991	674	PTV_and_damaging_missense	linear
had_menopause	LUC7L3	HGNC:24309	1.1622	0.805362	0.148997	44	PTV_only	logistic
had_menopause	CD200R1	HGNC:24235	1.06692	0.73934	0.149	40	PTV_only	logistic
had_menopause	CEP68	HGNC:29076	0.37275	0.258309	0.149009	30	PTV_only	Cox
ANM	SHOC1	HGNC:26535	0.176478	0.122297	0.149016	1021	PTV_and_damaging_missense	linear
had_menopause	DUT	HGNC:3078	-0.234188	0.162295	0.149029	49	PTV_only	Cox
had_menopause_neoplasm_surgery_free	FKBP9	HGNC:3725	0.038953	0.0269953	0.149033	2113	PTV_and_damaging_missense	Cox
had_menopause_neoplasm_surgery_free	SPRED3	HGNC:31041	0.464295	0.321769	0.149035	175	PTV_and_damaging_missense	logistic
had_menopause	ZNF511	HGNC:28445	-1.06466	0.737842	0.149037	42	PTV_only	logistic
had_menopause	FAM189B	HGNC:1233	-0.0433837	0.0300665	0.149041	1730	PTV_and_damaging_missense	Cox
had_menopause	CCDC39	HGNC:25244	0.127065	0.0880605	0.149042	2596	PTV_and_damaging_missense	logistic
ANM	C9orf131	HGNC:31418	-0.324597	0.224958	0.149046	299	PTV_and_damaging_missense	linear
had_menopause_neoplasm_surgery_free	NINL	HGNC:29163	-0.0416666	0.0288772	0.149051	1941	PTV_and_damaging_missense	Cox
had_menopause_neoplasm_surgery_free	TRIM73	HGNC:18162	-0.215205	0.149149	0.149052	81	PTV_and_damaging_missense	Cox
had_menopause	NT5C3B	HGNC:28300	0.307657	0.213241	0.149086	35	PTV_only	Cox
had_menopause	C4orf47	HGNC:34346	0.0651964	0.0451893	0.149094	760	PTV_and_damaging_missense	Cox
had_menopause_neoplasm_surgery_free	PPDPFL	HGNC:31745	0.065266	0.0452392	0.149108	760	PTV_and_damaging_missense	Cox
ANM	SEC14L1	HGNC:10698	1.0403	0.721079	0.149111	29	PTV_only	linear
had_menopause	WDR81	HGNC:26600	-0.678369	0.470222	0.149117	86	PTV_only	logistic
had_menopause	ESR2	HGNC:3468	0.399073	0.276624	0.149118	208	PTV_only	logistic
had_menopause	SLC38A9	HGNC:26907	0.360725	0.250049	0.149128	21	PTV_only	Cox
ANM_neoplasm_surgery_free	PIFO	HGNC:27009	-0.817243	0.566509	0.14914	46	PTV_and_damaging_missense	linear
ANM	MIEF1	HGNC:25979	0.125558	0.0870372	0.149144	2043	PTV_and_damaging_missense	linear
had_menopause_neoplasm_surgery_free	WDTC1	HGNC:29175	0.144398	0.1001	0.149149	155	PTV_and_damaging_missense	Cox
had_menopause	FCHSD1	HGNC:25463	-0.0484409	0.0335808	0.149156	1384	PTV_and_damaging_missense	Cox
ANM	SBK2	HGNC:34416	-0.425094	0.294686	0.149156	174	PTV_and_damaging_missense	linear
had_menopause_neoplasm_surgery_free	TMEM208	HGNC:25015	0.140939	0.0977032	0.149156	140	PTV_and_damaging_missense	Cox
had_menopause_neoplasm_surgery_free	PMP22	HGNC:9118	0.0503505	0.0349048	0.149159	1235	PTV_and_damaging_missense	Cox
had_menopause_neoplasm_surgery_free	YTHDF2	HGNC:31675	0.19288	0.133714	0.149166	82	PTV_and_damaging_missense	Cox
had_menopause_neoplasm_surgery_free	DPF1	HGNC:20225	-0.184801	0.128124	0.1492	94	PTV_and_damaging_missense	Cox
had_menopause	SUMO3	HGNC:11124	-0.39025	0.270564	0.149201	248	PTV_and_damaging_missense	logistic
ANM_neoplasm_surgery_free	NRP2	HGNC:8005	0.181634	0.125928	0.149205	945	PTV_and_damaging_missense	linear
had_menopause_neoplasm_surgery_free	GMPR	HGNC:4376	0.293535	0.203514	0.149207	452	PTV_and_damaging_missense	logistic
had_menopause	ZFAND2A	HGNC:28073	0.20409	0.141501	0.149212	73	PTV_only	Cox
had_menopause	SPATA22	HGNC:30705	-0.51234	0.35523	0.149225	138	PTV_and_damaging_missense	logistic
ANM	SLC39A14	HGNC:20858	0.399413	0.276934	0.149231	197	PTV_and_damaging_missense	linear
had_menopause_neoplasm_surgery_free	MELTF	HGNC:7037	-0.187969	0.130331	0.149236	1088	PTV_and_damaging_missense	logistic
had_menopause	NEK3	HGNC:7746	-0.119927	0.0831538	0.149236	218	PTV_only	Cox
had_menopause	DCTN3	HGNC:2713	-0.456119	0.31626	0.149238	16	PTV_only	Cox
ANM	CD70	HGNC:11937	-0.611244	0.423823	0.149246	84	PTV_and_damaging_missense	linear
had_menopause_neoplasm_surgery_free	MPHOSPH9	HGNC:7215	-0.0871838	0.0604522	0.149248	408	PTV_and_damaging_missense	Cox
had_menopause	DDX49	HGNC:18684	-0.618684	0.428998	0.149257	103	PTV_only	logistic
had_menopause	TMEM221	HGNC:21943	0.090143	0.062506	0.14926	408	PTV_and_damaging_missense	Cox
ANM	KPNA5	HGNC:6398	-1.00584	0.697455	0.149264	31	PTV_only	linear
had_menopause	PI16	HGNC:21245	0.0967243	0.0670707	0.149267	351	PTV_only	Cox
had_menopause	GJC1	HGNC:4280	-0.993811	0.689136	0.149271	44	PTV_and_damaging_missense	logistic
ANM_neoplasm_surgery_free	GNPAT	HGNC:4416	-0.568698	0.394349	0.149274	95	PTV_and_damaging_missense	linear
had_menopause	UBE2U	HGNC:28559	0.0588847	0.0408334	0.149283	898	PTV_and_damaging_missense	Cox
had_menopause	MTDH	HGNC:29608	0.137006	0.0950064	0.149283	162	PTV_and_damaging_missense	Cox
had_menopause_neoplasm_surgery_free	GPR39	HGNC:4496	0.400187	0.27751	0.149285	16	PTV_only	Cox
had_menopause_neoplasm_surgery_free	FNIP2	HGNC:29280	1.37034	0.950278	0.14929	17	PTV_only	logistic
had_menopause_neoplasm_surgery_free	RHPN2	HGNC:19974	-0.069413	0.048136	0.149297	721	PTV_and_damaging_missense	Cox
had_menopause	CD6	HGNC:1691	-0.372379	0.258234	0.149297	25	PTV_only	Cox
had_menopause	MSTN	HGNC:4223	0.237406	0.164637	0.149303	684	PTV_and_damaging_missense	logistic
had_menopause	FAM86B2	HGNC:32222	-0.123326	0.0855248	0.149304	2570	PTV_only	logistic
ANM_neoplasm_surgery_free	SLC39A4	HGNC:17129	-1.18081	0.818875	0.149309	22	PTV_only	linear
had_menopause_neoplasm_surgery_free	TTLL9	HGNC:16118	0.241436	0.167435	0.14931	643	PTV_only	logistic
had_menopause	EZH1	HGNC:3526	-0.0620572	0.043037	0.149316	966	PTV_and_damaging_missense	Cox
ANM	MRPS18A	HGNC:14515	-0.225712	0.156532	0.149319	620	PTV_and_damaging_missense	linear
had_menopause	HEATR9	HGNC:26548	0.0357893	0.0248203	0.14932	2519	PTV_and_damaging_missense	Cox
had_menopause	TOX	HGNC:18988	-0.438852	0.304353	0.149325	237	PTV_and_damaging_missense	logistic
ANM	ZNF479	HGNC:23258	0.748432	0.519051	0.149328	56	PTV_only	linear
had_menopause_neoplasm_surgery_free	SLC22A7	HGNC:10971	-0.217483	0.150831	0.14933	71	PTV_only	Cox
ANM_neoplasm_surgery_free	CMSS1	HGNC:28666	-0.475378	0.329688	0.149335	136	PTV_and_damaging_missense	linear
ANM	SH3BP2	HGNC:10825	0.47867	0.331981	0.149346	137	PTV_only	linear
ANM_neoplasm_surgery_free	IGLL5	HGNC:38476	0.551484	0.382486	0.149353	101	PTV_and_damaging_missense	linear
had_menopause	REM1	HGNC:15922	-0.293818	0.203783	0.149355	490	PTV_and_damaging_missense	logistic
ANM	SLC39A6	HGNC:18607	0.454497	0.315223	0.149355	152	PTV_and_damaging_missense	linear
ANM	LYPD6	HGNC:28751	-0.557444	0.386626	0.149358	101	PTV_and_damaging_missense	linear
had_menopause_neoplasm_surgery_free	PRPF40B	HGNC:25031	0.21199	0.147038	0.149378	864	PTV_and_damaging_missense	logistic
had_menopause_neoplasm_surgery_free	GPR179	HGNC:31371	0.416075	0.288595	0.14938	247	PTV_only	logistic
had_menopause_neoplasm_surgery_free	CLIP2	HGNC:2586	0.33992	0.235781	0.149393	26	PTV_only	Cox
had_menopause_neoplasm_surgery_free	TMEM132A	HGNC:31092	0.17251	0.11966	0.149397	1263	PTV_and_damaging_missense	logistic
ANM	TMEM88	HGNC:32371	-0.404414	0.280516	0.149397	192	PTV_and_damaging_missense	linear
had_menopause_neoplasm_surgery_free	NUF2	HGNC:14621	0.365114	0.253262	0.149403	284	PTV_and_damaging_missense	logistic
had_menopause_neoplasm_surgery_free	LRP11	HGNC:16936	-0.642397	0.445608	0.14941	103	PTV_and_damaging_missense	logistic
ANM_neoplasm_surgery_free	PIK3C2B	HGNC:8972	1.38428	0.960213	0.14941	16	PTV_only	linear
had_menopause_neoplasm_surgery_free	RAP1GAP	HGNC:9858	0.24522	0.170101	0.149411	650	PTV_and_damaging_missense	logistic
had_menopause_neoplasm_surgery_free	SLC37A3	HGNC:20651	0.219936	0.152567	0.149423	68	PTV_only	Cox
ANM_neoplasm_surgery_free	MRPS27	HGNC:14512	0.477008	0.330892	0.149426	135	PTV_and_damaging_missense	linear
had_menopause_neoplasm_surgery_free	EBF3	HGNC:19087	-0.148064	0.102714	0.149437	134	PTV_and_damaging_missense	Cox
ANM	SLF1	HGNC:25408	0.590218	0.409454	0.149454	90	PTV_only	linear
had_menopause_neoplasm_surgery_free	SLC17A6	HGNC:16703	-0.124224	0.0861794	0.149454	199	PTV_and_damaging_missense	Cox
had_menopause	UBE2L6	HGNC:12490	-0.455903	0.316294	0.149474	16	PTV_only	Cox
had_menopause_neoplasm_surgery_free	MEMO1	HGNC:14014	-0.228105	0.158254	0.149475	72	PTV_and_damaging_missense	Cox
had_menopause	UBASH3B	HGNC:29884	0.203787	0.141383	0.149476	939	PTV_and_damaging_missense	logistic
had_menopause_neoplasm_surgery_free	TRPC7	HGNC:20754	-1.31965	0.91557	0.149488	15	PTV_only	logistic
had_menopause_neoplasm_surgery_free	RAD51AP1	HGNC:16956	1.2199	0.846371	0.14949	25	PTV_only	logistic
had_menopause_neoplasm_surgery_free	LETM1	HGNC:6556	-0.277511	0.192538	0.149492	49	PTV_only	Cox
had_menopause_neoplasm_surgery_free	BTBD7	HGNC:18269	-0.480614	0.333453	0.149492	12	PTV_only	Cox
had_menopause_neoplasm_surgery_free	MCTP2	HGNC:25636	-0.443638	0.307808	0.149505	216	PTV_only	logistic
had_menopause	GLG1	HGNC:4316	-1.02789	0.713206	0.149522	46	PTV_only	logistic
had_menopause	CSH2	HGNC:2441	-0.761555	0.528422	0.149532	57	PTV_only	logistic
had_menopause	AHCY	HGNC:343	0.112333	0.0779461	0.149537	251	PTV_and_damaging_missense	Cox
had_menopause_neoplasm_surgery_free	GPR161	HGNC:23694	-0.326853	0.226803	0.149548	368	PTV_and_damaging_missense	logistic
ANM	YBX2	HGNC:17948	-0.398134	0.276266	0.149554	198	PTV_and_damaging_missense	linear
had_menopause	SYNJ2	HGNC:11504	0.0955419	0.0662978	0.149556	4512	PTV_and_damaging_missense	logistic
ANM_neoplasm_surgery_free	MLH3	HGNC:7128	-0.51665	0.358511	0.149562	115	PTV_only	linear
had_menopause_neoplasm_surgery_free	LTBP2	HGNC:6715	-0.769333	0.533869	0.14957	59	PTV_only	logistic
had_menopause	ASPM	HGNC:19048	-0.0774284	0.0537319	0.149581	534	PTV_only	Cox
had_menopause_neoplasm_surgery_free	SMURF2	HGNC:16809	-0.103931	0.0721248	0.149588	302	PTV_and_damaging_missense	Cox
had_menopause	LHX8	HGNC:28838	0.254867	0.17687	0.149589	47	PTV_and_damaging_missense	Cox
had_menopause_neoplasm_surgery_free	SLC7A6	HGNC:11064	0.385774	0.267717	0.149591	300	PTV_and_damaging_missense	logistic
had_menopause	PPIL6	HGNC:21557	0.128107	0.0889056	0.149605	200	PTV_only	Cox
had_menopause	PIK3CA	HGNC:8975	-1.55649	1.08022	0.149614	18	PTV_only	logistic
ANM_neoplasm_surgery_free	AOPEP	HGNC:1361	0.295415	0.205024	0.149624	353	PTV_and_damaging_missense	linear
had_menopause_neoplasm_surgery_free	SLC37A3	HGNC:20651	0.746792	0.518327	0.149649	68	PTV_only	logistic
had_menopause	PRRT3	HGNC:26591	0.372206	0.258339	0.14965	20	PTV_only	Cox
had_menopause_neoplasm_surgery_free	UAP1	HGNC:12457	-0.06987	0.0484954	0.149655	702	PTV_and_damaging_missense	Cox
had_menopause	CCHCR1	HGNC:13930	0.0577569	0.0400883	0.149657	965	PTV_and_damaging_missense	Cox
ANM_neoplasm_surgery_free	GFER	HGNC:4236	-0.767659	0.532821	0.149662	52	PTV_only	linear
ANM_neoplasm_surgery_free	NCKIPSD	HGNC:15486	1.10686	0.768268	0.149668	25	PTV_only	linear
ANM_neoplasm_surgery_free	NUP214	HGNC:8064	-0.212475	0.147485	0.149687	686	PTV_and_damaging_missense	linear
ANM_neoplasm_surgery_free	WTAP	HGNC:16846	-1.06495	0.739231	0.149698	27	PTV_and_damaging_missense	linear
had_menopause	WSB1	HGNC:19221	-0.300457	0.208565	0.1497	29	PTV_only	Cox
had_menopause_neoplasm_surgery_free	B4GALT5	HGNC:928	-0.307344	0.213346	0.1497	41	PTV_and_damaging_missense	Cox
ANM_neoplasm_surgery_free	PCYT1A	HGNC:8754	-1.26938	0.881144	0.149703	19	PTV_only	linear
had_menopause_neoplasm_surgery_free	DCLK1	HGNC:2700	0.508082	0.3527	0.149712	145	PTV_and_damaging_missense	logistic
had_menopause_neoplasm_surgery_free	TCF15	HGNC:11627	1.70316	1.18231	0.149717	11	PTV_only	logistic
had_menopause_neoplasm_surgery_free	EIF5A2	HGNC:3301	0.455724	0.316365	0.149725	16	PTV_only	Cox
ANM_neoplasm_surgery_free	EEF1AKMT3	HGNC:24936	0.174492	0.121135	0.149737	1024	PTV_and_damaging_missense	linear
had_menopause_neoplasm_surgery_free	USP39	HGNC:20071	0.230908	0.160303	0.149742	60	PTV_only	Cox
ANM_neoplasm_surgery_free	PLEKHH2	HGNC:30506	-0.5429	0.376898	0.149748	104	PTV_only	linear
had_menopause_neoplasm_surgery_free	P2RX2	HGNC:15459	-0.0482947	0.0335282	0.149748	1473	PTV_and_damaging_missense	Cox
had_menopause	EXD3	HGNC:26023	0.273725	0.190032	0.14975	495	PTV_only	logistic
had_menopause_neoplasm_surgery_free	NCR1	HGNC:6731	0.633011	0.439476	0.149761	84	PTV_and_damaging_missense	logistic
had_menopause	SMG1	HGNC:30045	-0.309376	0.214791	0.149766	28	PTV_only	Cox
had_menopause	OPN4	HGNC:14449	0.0604602	0.0419759	0.149767	836	PTV_only	Cox
had_menopause	FRMD6	HGNC:19839	0.205081	0.142385	0.149775	823	PTV_and_damaging_missense	logistic
had_menopause	TMEM177	HGNC:28143	-0.340272	0.236252	0.149784	337	PTV_and_damaging_missense	logistic
had_menopause	TOP2A	HGNC:11989	0.209621	0.145541	0.149784	946	PTV_and_damaging_missense	logistic
ANM	TRIP6	HGNC:12311	0.229584	0.159402	0.14979	598	PTV_only	linear
had_menopause_neoplasm_surgery_free	SCARF1	HGNC:16820	0.0850854	0.0590766	0.149795	451	PTV_and_damaging_missense	Cox
ANM	MGAT5B	HGNC:24140	1.19217	0.827751	0.1498	22	PTV_only	linear
had_menopause_neoplasm_surgery_free	TAP1	HGNC:43	-1.12298	0.779722	0.149801	33	PTV_only	logistic
had_menopause_neoplasm_surgery_free	SCPEP1	HGNC:29507	0.722864	0.501921	0.149812	95	PTV_only	logistic
had_menopause_neoplasm_surgery_free	P2RX4	HGNC:8535	-0.40395	0.280483	0.149812	252	PTV_and_damaging_missense	logistic
had_menopause_neoplasm_surgery_free	MIB2	HGNC:30577	0.0358547	0.0248959	0.149815	2559	PTV_and_damaging_missense	Cox
had_menopause_neoplasm_surgery_free	PDPK1	HGNC:8816	0.0964296	0.0669588	0.14983	335	PTV_and_damaging_missense	Cox
ANM_neoplasm_surgery_free	PKD2L2	HGNC:9012	0.458296	0.318229	0.149831	146	PTV_only	linear
ANM_neoplasm_surgery_free	CRISP1	HGNC:304	-0.732848	0.508881	0.14984	57	PTV_and_damaging_missense	linear
had_menopause_neoplasm_surgery_free	NENF	HGNC:30384	-1.11131	0.771703	0.149845	33	PTV_only	logistic
had_menopause_neoplasm_surgery_free	KRI1	HGNC:25769	-0.931087	0.646568	0.149855	51	PTV_only	logistic
had_menopause_neoplasm_surgery_free	REXO1	HGNC:24616	-0.181667	0.126156	0.149861	1145	PTV_and_damaging_missense	logistic
had_menopause	TOPAZ1	HGNC:24746	0.0515384	0.0357906	0.149868	1200	PTV_and_damaging_missense	Cox
had_menopause_neoplasm_surgery_free	CGNL1	HGNC:25931	0.0295349	0.0205104	0.149869	3751	PTV_and_damaging_missense	Cox
ANM	IFNL2	HGNC:18364	1.61385	1.12075	0.149877	12	PTV_only	linear
had_menopause	PEX14	HGNC:8856	-0.544272	0.377983	0.149885	14	PTV_only	Cox
had_menopause_neoplasm_surgery_free	ANTKMT	HGNC:14152	-0.140723	0.0977295	0.149889	154	PTV_and_damaging_missense	Cox
had_menopause_neoplasm_surgery_free	KIAA1614	HGNC:29327	0.109965	0.0763696	0.149893	255	PTV_only	Cox
had_menopause	DEGS1	HGNC:13709	-0.489277	0.339805	0.149902	165	PTV_and_damaging_missense	logistic
ANM_neoplasm_surgery_free	LRRC57	HGNC:26719	0.815593	0.566431	0.149906	46	PTV_and_damaging_missense	linear
ANM_neoplasm_surgery_free	C12orf56	HGNC:26967	-0.280575	0.19486	0.149908	391	PTV_and_damaging_missense	linear
ANM_neoplasm_surgery_free	STAMBPL1	HGNC:24105	0.284641	0.197685	0.149909	380	PTV_and_damaging_missense	linear
ANM	HLA-DQB1	HGNC:4944	0.519467	0.360782	0.149918	116	PTV_and_damaging_missense	linear
ANM_neoplasm_surgery_free	PDE4A	HGNC:8780	0.948516	0.658788	0.149932	34	PTV_only	linear
had_menopause	ACAT1	HGNC:93	0.0981131	0.068146	0.149939	349	PTV_and_damaging_missense	Cox
had_menopause	CSNK1G2	HGNC:2455	-0.196178	0.136263	0.149951	1019	PTV_and_damaging_missense	logistic
had_menopause_neoplasm_surgery_free	MST1	HGNC:7380	-0.192417	0.133654	0.149963	1020	PTV_only	logistic
had_menopause	DENND5B	HGNC:28338	0.203545	0.141386	0.149968	959	PTV_and_damaging_missense	logistic
had_menopause	CPEB1	HGNC:21744	0.068843	0.047821	0.149982	658	PTV_and_damaging_missense	Cox
ANM_neoplasm_surgery_free	SS18L1	HGNC:15592	0.675811	0.469442	0.149985	67	PTV_and_damaging_missense	linear
had_menopause	TNFRSF18	HGNC:11914	-0.176018	0.122272	0.149992	117	PTV_only	Cox
had_menopause	CACNA1H	HGNC:1395	-0.153571	0.106679	0.149993	139	PTV_only	Cox
ANM_neoplasm_surgery_free	AFAP1L2	HGNC:25901	1.26845	0.881134	0.149997	19	PTV_only	linear
had_menopause	ORAI2	HGNC:21667	-0.182915	0.127067	0.150004	86	PTV_and_damaging_missense	Cox
had_menopause	SSH2	HGNC:30580	-0.0523762	0.0363853	0.150012	1164	PTV_and_damaging_missense	Cox
ANM	ITGB7	HGNC:6162	0.815411	0.566468	0.150023	47	PTV_only	linear
had_menopause_neoplasm_surgery_free	ARHGAP40	HGNC:16226	0.168606	0.117133	0.150024	1330	PTV_and_damaging_missense	logistic
had_menopause	NDUFAF5	HGNC:15899	-0.152689	0.106076	0.150029	127	PTV_only	Cox
ANM_neoplasm_surgery_free	SLC12A6	HGNC:10914	0.993241	0.690028	0.150037	31	PTV_only	linear
ANM_neoplasm_surgery_free	NDUFS2	HGNC:7708	-0.312262	0.216937	0.150038	315	PTV_and_damaging_missense	linear
had_menopause	SLU7	HGNC:16939	0.330417	0.229552	0.150038	363	PTV_and_damaging_missense	logistic
had_menopause_neoplasm_surgery_free	TEAD2	HGNC:11715	0.246963	0.171579	0.150051	53	PTV_only	Cox
had_menopause	SLC7A10	HGNC:11058	-0.990332	0.688048	0.150055	32	PTV_only	logistic
ANM	HNRNPR	HGNC:5047	0.540537	0.375548	0.150062	107	PTV_and_damaging_missense	linear
had_menopause	SBNO1	HGNC:22973	1.78618	1.241	0.150063	11	PTV_only	logistic
ANM_neoplasm_surgery_free	TRIM55	HGNC:14215	-0.316261	0.219742	0.150088	307	PTV_and_damaging_missense	linear
had_menopause	CLIP4	HGNC:26108	0.310752	0.215918	0.15009	448	PTV_and_damaging_missense	logistic
had_menopause	METTL14	HGNC:29330	-0.523308	0.363614	0.150098	140	PTV_and_damaging_missense	logistic
had_menopause	PSKH1	HGNC:9529	0.280333	0.194786	0.150098	458	PTV_and_damaging_missense	logistic
had_menopause	NEU3	HGNC:7760	-0.352457	0.244902	0.150102	320	PTV_and_damaging_missense	logistic
ANM	BPIFA2	HGNC:16203	-0.645528	0.448545	0.150109	75	PTV_and_damaging_missense	linear
had_menopause_neoplasm_surgery_free	SELENOK	HGNC:30394	0.850089	0.590695	0.150112	50	PTV_and_damaging_missense	logistic
had_menopause_neoplasm_surgery_free	SMPD4	HGNC:32949	-0.606643	0.421533	0.150113	84	PTV_only	logistic
had_menopause	PPFIA2	HGNC:9246	0.118855	0.082589	0.150119	2714	PTV_and_damaging_missense	logistic
had_menopause_neoplasm_surgery_free	TPH1	HGNC:12008	-0.153548	0.106698	0.150125	131	PTV_only	Cox
ANM_neoplasm_surgery_free	CENPS	HGNC:23163	-0.6518	0.45293	0.150135	72	PTV_and_damaging_missense	linear
had_menopause	MPP5	HGNC:18669	0.0746037	0.0518426	0.150138	562	PTV_and_damaging_missense	Cox
ANM_neoplasm_surgery_free	DYSF	HGNC:3097	-0.109855	0.0763387	0.150142	2654	PTV_and_damaging_missense	linear
had_menopause	CTSD	HGNC:2529	0.110191	0.0765747	0.15015	278	PTV_and_damaging_missense	Cox
had_menopause_neoplasm_surgery_free	EIF4B	HGNC:3285	-0.409872	0.284844	0.150169	230	PTV_and_damaging_missense	logistic
had_menopause	HMGCS2	HGNC:5008	-0.107091	0.0744242	0.150173	281	PTV_and_damaging_missense	Cox
had_menopause_neoplasm_surgery_free	HOGA1	HGNC:25155	-0.433981	0.301602	0.150173	18	PTV_only	Cox
had_menopause_neoplasm_surgery_free	GAN	HGNC:4137	-1.55772	1.08259	0.150184	27	PTV_only	logistic
had_menopause	ABCB5	HGNC:46	-0.0520682	0.0361866	0.150185	1203	PTV_only	Cox
had_menopause	KLHL20	HGNC:25056	0.41543	0.288718	0.150185	24	PTV_only	Cox
ANM_neoplasm_surgery_free	MOGAT3	HGNC:23249	-0.496761	0.345238	0.150186	124	PTV_and_damaging_missense	linear
had_menopause_neoplasm_surgery_free	ASB14	HGNC:19766	-0.103778	0.072125	0.150191	305	PTV_and_damaging_missense	Cox
had_menopause	CDC42BPG	HGNC:29829	0.121861	0.0846939	0.150197	2651	PTV_and_damaging_missense	logistic
had_menopause	CDRT15	HGNC:14395	0.455063	0.316272	0.150197	14	PTV_only	Cox
had_menopause_neoplasm_surgery_free	TMIE	HGNC:30800	0.642986	0.446886	0.150203	111	PTV_and_damaging_missense	logistic
ANM	POC1B	HGNC:30836	-0.862183	0.599235	0.150209	42	PTV_only	linear
ANM_neoplasm_surgery_free	GPR155	HGNC:22951	0.863207	0.599945	0.150209	41	PTV_only	linear
had_menopause_neoplasm_surgery_free	FNDC7	HGNC:26668	-0.0638211	0.0443589	0.150223	767	PTV_and_damaging_missense	Cox
had_menopause_neoplasm_surgery_free	FTCD	HGNC:3974	0.0510087	0.0354539	0.150226	1228	PTV_only	Cox
ANM_neoplasm_surgery_free	PSMC3	HGNC:9549	1.26775	0.881152	0.150229	19	PTV_only	linear
had_menopause	TRAPPC6B	HGNC:23066	-0.306889	0.213307	0.15023	30	PTV_only	Cox
had_menopause	VDAC3	HGNC:12674	-1.37665	0.956862	0.150232	25	PTV_and_damaging_missense	logistic
had_menopause_neoplasm_surgery_free	ARID1A	HGNC:11110	-0.0774884	0.0538601	0.150236	533	PTV_and_damaging_missense	Cox
ANM	GTF2H3	HGNC:4657	-0.71538	0.497238	0.150237	61	PTV_only	linear
ANM_neoplasm_surgery_free	FMOD	HGNC:3774	0.441575	0.30693	0.150245	157	PTV_and_damaging_missense	linear
ANM	DNAH9	HGNC:2953	0.247638	0.172132	0.150255	512	PTV_only	linear
had_menopause	MLLT10	HGNC:16063	-1.09015	0.75778	0.15026	27	PTV_only	logistic
had_menopause	KAZN	HGNC:29173	-0.162636	0.113053	0.150268	1472	PTV_and_damaging_missense	logistic
had_menopause_neoplasm_surgery_free	TMEM18	HGNC:25257	-0.0394495	0.0274235	0.150285	2104	PTV_and_damaging_missense	Cox
had_menopause	ANTKMT	HGNC:14152	-0.120449	0.0837313	0.150288	205	PTV_and_damaging_missense	Cox
ANM	NIBAN1	HGNC:16784	-0.31427	0.218474	0.150303	317	PTV_and_damaging_missense	linear
ANM	ADA2	HGNC:1839	0.396368	0.275556	0.150315	199	PTV_only	linear
ANM_neoplasm_surgery_free	MTIF2	HGNC:7441	-0.934013	0.649355	0.150334	35	PTV_only	linear
ANM	ANKHD1	HGNC:24714	-1.61216	1.12088	0.150352	12	PTV_only	linear
ANM	RBP7	HGNC:30316	-0.274851	0.191103	0.150371	415	PTV_and_damaging_missense	linear
had_menopause_neoplasm_surgery_free	ADRB3	HGNC:288	-0.416081	0.289306	0.150376	16	PTV_only	Cox
had_menopause	STMN4	HGNC:16078	0.869493	0.604574	0.15038	50	PTV_and_damaging_missense	logistic
ANM_neoplasm_surgery_free	GPRC6A	HGNC:18510	0.573172	0.398536	0.150384	93	PTV_and_damaging_missense	linear
ANM_neoplasm_surgery_free	LRRC4B	HGNC:25042	0.920812	0.640259	0.150386	36	PTV_and_damaging_missense	linear
had_menopause	GOLGA8H	HGNC:37443	0.0784194	0.0545278	0.15039	522	PTV_and_damaging_missense	Cox
ANM_neoplasm_surgery_free	TTBK1	HGNC:19140	0.133433	0.0927805	0.150395	1766	PTV_and_damaging_missense	linear
had_menopause	TCF7L2	HGNC:11641	-1.40607	0.977713	0.150398	27	PTV_only	logistic
ANM_neoplasm_surgery_free	CLEC4C	HGNC:13258	-0.353597	0.245874	0.150404	245	PTV_and_damaging_missense	linear
had_menopause	FBXO10	HGNC:13589	-0.250754	0.174364	0.150404	544	PTV_and_damaging_missense	logistic
had_menopause_neoplasm_surgery_free	HTR4	HGNC:5299	-0.671212	0.466736	0.150407	55	PTV_only	logistic
had_menopause_neoplasm_surgery_free	SLC5A10	HGNC:23155	-0.0325415	0.0226283	0.150408	3065	PTV_and_damaging_missense	Cox
ANM_neoplasm_surgery_free	APOLD1	HGNC:25268	0.333268	0.231741	0.150409	276	PTV_and_damaging_missense	linear
had_menopause	KNOP1	HGNC:34404	0.0371214	0.0258137	0.150419	2352	PTV_and_damaging_missense	Cox
had_menopause_neoplasm_surgery_free	DYNLT1	HGNC:11697	-0.349046	0.242723	0.150423	27	PTV_and_damaging_missense	Cox
ANM	KRTDAP	HGNC:16313	-0.698092	0.48547	0.150446	64	PTV_and_damaging_missense	linear
ANM_neoplasm_surgery_free	MMP2	HGNC:7166	0.310506	0.215936	0.150453	318	PTV_and_damaging_missense	linear
had_menopause_neoplasm_surgery_free	CAMK2G	HGNC:1463	-0.459841	0.319809	0.150473	195	PTV_and_damaging_missense	logistic
had_menopause_neoplasm_surgery_free	SLC5A4	HGNC:11039	-0.0422469	0.0293819	0.150476	1875	PTV_only	Cox
ANM_neoplasm_surgery_free	PEBP4	HGNC:28319	-1.66498	1.15797	0.150485	11	PTV_only	linear
had_menopause_neoplasm_surgery_free	CBR4	HGNC:25891	0.168201	0.116984	0.150488	1391	PTV_and_damaging_missense	logistic
ANM_neoplasm_surgery_free	PLD5	HGNC:26879	1.2669	0.881146	0.150501	19	PTV_only	linear
had_menopause	C1orf94	HGNC:28250	0.0661928	0.0460389	0.150503	730	PTV_and_damaging_missense	Cox
had_menopause	ZNF575	HGNC:27606	1.05913	0.73666	0.150508	37	PTV_only	logistic
had_menopause_neoplasm_surgery_free	SCTR	HGNC:10608	0.146055	0.101587	0.150511	1837	PTV_and_damaging_missense	logistic
ANM_neoplasm_surgery_free	SMAD5	HGNC:6771	-1.20503	0.838146	0.150516	21	PTV_and_damaging_missense	linear
ANM_neoplasm_surgery_free	C14orf93	HGNC:20162	1.33926	0.931516	0.150519	17	PTV_only	linear
ANM	FAM168A	HGNC:28999	-0.542536	0.377364	0.150524	106	PTV_and_damaging_missense	linear
ANM_neoplasm_surgery_free	CCL3	HGNC:10627	1.12726	0.784093	0.150536	24	PTV_and_damaging_missense	linear
ANM	RLN1	HGNC:10026	-0.428511	0.298064	0.150538	170	PTV_and_damaging_missense	linear
ANM_neoplasm_surgery_free	PTMS	HGNC:9629	-1.47568	1.02648	0.150549	14	PTV_and_damaging_missense	linear
had_menopause	JDP2	HGNC:17546	0.150824	0.104919	0.15057	135	PTV_and_damaging_missense	Cox
ANM_neoplasm_surgery_free	A2M	HGNC:7	0.895799	0.623162	0.150579	38	PTV_only	linear
had_menopause_neoplasm_surgery_free	SAMD14	HGNC:27312	-0.177858	0.123734	0.150596	1245	PTV_and_damaging_missense	logistic
ANM_neoplasm_surgery_free	KLC4	HGNC:21624	0.142701	0.0992767	0.150607	1536	PTV_and_damaging_missense	linear
had_menopause_neoplasm_surgery_free	MAST2	HGNC:19035	-0.0941877	0.0655269	0.150607	349	PTV_only	Cox
had_menopause_neoplasm_surgery_free	MYO3B	HGNC:15576	0.121668	0.0846455	0.150609	2763	PTV_and_damaging_missense	logistic
ANM_neoplasm_surgery_free	PTCD2	HGNC:25734	0.621457	0.432352	0.150613	79	PTV_and_damaging_missense	linear
ANM	UBE2L6	HGNC:12490	1.76452	1.22765	0.150631	10	PTV_only	linear
ANM	PITPNA	HGNC:9001	0.917518	0.638354	0.150631	37	PTV_and_damaging_missense	linear
had_menopause	MSANTD1	HGNC:33741	0.387823	0.269828	0.150634	267	PTV_and_damaging_missense	logistic
had_menopause	STXBP2	HGNC:11445	0.363546	0.252943	0.150643	283	PTV_only	logistic
ANM_neoplasm_surgery_free	AHSA1	HGNC:1189	0.602652	0.419301	0.150644	84	PTV_and_damaging_missense	linear
ANM_neoplasm_surgery_free	PLXND1	HGNC:9107	-1.37993	0.960174	0.150677	16	PTV_only	linear
had_menopause_neoplasm_surgery_free	MFSD10	HGNC:16894	0.528219	0.36755	0.15068	143	PTV_only	logistic
had_menopause_neoplasm_surgery_free	NR2C2AP	HGNC:30763	-1.94634	1.35433	0.150685	18	PTV_only	logistic
had_menopause_neoplasm_surgery_free	GRN	HGNC:4601	-0.34865	0.242607	0.15069	25	PTV_only	Cox
had_menopause_neoplasm_surgery_free	CLSTN2	HGNC:17448	0.14445	0.100518	0.1507	1782	PTV_and_damaging_missense	logistic
had_menopause_neoplasm_surgery_free	LARP6	HGNC:24012	0.270108	0.187959	0.150701	472	PTV_and_damaging_missense	logistic
ANM	OAS2	HGNC:8087	-0.805504	0.560521	0.150704	48	PTV_only	linear
had_menopause_neoplasm_surgery_free	PTPRQ	HGNC:9679	0.136552	0.0950225	0.150705	169	PTV_only	Cox
had_menopause_neoplasm_surgery_free	RPRD1B	HGNC:16209	-0.458849	0.319306	0.150713	161	PTV_and_damaging_missense	logistic
ANM	PNLDC1	HGNC:21185	-0.339515	0.236264	0.150718	271	PTV_and_damaging_missense	linear
ANM_neoplasm_surgery_free	SPOCK3	HGNC:13565	-0.434246	0.302205	0.150744	162	PTV_only	linear
had_menopause_neoplasm_surgery_free	DEFA4	HGNC:2763	2.79774	1.94706	0.150744	21	PTV_only	logistic
had_menopause	PUS7	HGNC:26033	0.37945	0.264079	0.150752	281	PTV_and_damaging_missense	logistic
had_menopause_neoplasm_surgery_free	PRDM13	HGNC:13998	-0.113083	0.0787013	0.150758	261	PTV_and_damaging_missense	Cox
had_menopause	RNF185	HGNC:26783	0.0374866	0.0260893	0.150759	2305	PTV_and_damaging_missense	Cox
had_menopause_neoplasm_surgery_free	F7	HGNC:3544	0.287645	0.200191	0.150761	477	PTV_and_damaging_missense	logistic
ANM	ZZZ3	HGNC:24523	-1.4909	1.03761	0.150763	14	PTV_only	linear
had_menopause_neoplasm_surgery_free	RAE1	HGNC:9828	0.757294	0.527055	0.150763	69	PTV_and_damaging_missense	logistic
had_menopause	PAPLN	HGNC:19262	-0.0832369	0.057931	0.150767	5789	PTV_and_damaging_missense	logistic
ANM	WDR91	HGNC:24997	-0.337567	0.234938	0.150769	274	PTV_and_damaging_missense	linear
ANM	BPIFB3	HGNC:16178	-0.154268	0.107367	0.150771	1330	PTV_and_damaging_missense	linear
ANM_neoplasm_surgery_free	ESRP2	HGNC:26152	-0.382387	0.266133	0.150772	209	PTV_and_damaging_missense	linear
had_menopause	EVPL	HGNC:3503	0.352389	0.24526	0.150776	280	PTV_only	logistic
had_menopause_neoplasm_surgery_free	KMT5C	HGNC:28405	1.55743	1.08398	0.150783	10	PTV_only	logistic
had_menopause_neoplasm_surgery_free	SMG6	HGNC:17809	-1.17921	0.820759	0.150793	21	PTV_only	logistic
had_menopause_neoplasm_surgery_free	AIM2	HGNC:357	0.17699	0.123192	0.150805	90	PTV_only	Cox
ANM	ANKRD22	HGNC:28321	-0.70297	0.489294	0.150807	63	PTV_and_damaging_missense	linear
had_menopause_neoplasm_surgery_free	ZCCHC9	HGNC:25424	0.508017	0.353623	0.15083	14	PTV_only	Cox
had_menopause	EPB41L5	HGNC:19819	-0.0701342	0.0488197	0.150832	643	PTV_and_damaging_missense	Cox
ANM	RNF38	HGNC:18052	-0.462094	0.321657	0.150835	146	PTV_and_damaging_missense	linear
had_menopause_neoplasm_surgery_free	LMNA	HGNC:6636	-0.0655812	0.0456518	0.150845	773	PTV_and_damaging_missense	Cox
had_menopause_neoplasm_surgery_free	THEM6	HGNC:29656	-0.195603	0.136163	0.150849	76	PTV_and_damaging_missense	Cox
ANM_neoplasm_surgery_free	LRRC34	HGNC:28408	0.788396	0.548817	0.150854	49	PTV_only	linear
ANM_neoplasm_surgery_free	PPIA	HGNC:9253	0.932922	0.649424	0.150854	35	PTV_only	linear
ANM	DNAH1	HGNC:2940	0.290211	0.202024	0.150859	371	PTV_only	linear
had_menopause	TMEM120B	HGNC:32008	0.45935	0.31977	0.150859	194	PTV_only	logistic
had_menopause	KMT2B	HGNC:15840	-1.0628	0.739857	0.15086	28	PTV_only	logistic
had_menopause_neoplasm_surgery_free	AMZ2	HGNC:28041	0.0424267	0.0295351	0.150864	1759	PTV_and_damaging_missense	Cox
had_menopause	LAMA2	HGNC:6482	0.298087	0.207513	0.150867	416	PTV_only	logistic
had_menopause_neoplasm_surgery_free	SPCS3	HGNC:26212	-1.52128	1.05904	0.150867	23	PTV_and_damaging_missense	logistic
had_menopause_neoplasm_surgery_free	PFN4	HGNC:31103	-0.642423	0.447229	0.150874	11	PTV_only	Cox
had_menopause_neoplasm_surgery_free	RDH12	HGNC:19977	-0.313612	0.218325	0.150876	38	PTV_only	Cox
had_menopause_neoplasm_surgery_free	ZNF93	HGNC:13169	0.045052	0.0313638	0.15088	1612	PTV_and_damaging_missense	Cox
ANM_neoplasm_surgery_free	MRPL16	HGNC:14476	-0.329331	0.22927	0.150885	282	PTV_and_damaging_missense	linear
ANM	PSMD9	HGNC:9567	-0.355378	0.247411	0.150896	247	PTV_and_damaging_missense	linear
had_menopause	ABCG1	HGNC:73	0.281018	0.195652	0.150911	495	PTV_and_damaging_missense	logistic
had_menopause	ARHGAP28	HGNC:25509	0.155912	0.108552	0.150919	137	PTV_only	Cox
had_menopause	RSPO2	HGNC:28583	-0.542997	0.378055	0.150919	12	PTV_only	Cox
had_menopause_neoplasm_surgery_free	PEX14	HGNC:8856	0.444287	0.309333	0.150925	171	PTV_and_damaging_missense	logistic
had_menopause	SLC35F3	HGNC:23616	-0.128578	0.0895256	0.150941	193	PTV_and_damaging_missense	Cox
had_menopause	NTRK3	HGNC:8033	0.0748564	0.052123	0.15096	563	PTV_and_damaging_missense	Cox
ANM	H1-8	HGNC:18463	-1.43964	1.00242	0.150961	15	PTV_only	linear
had_menopause_neoplasm_surgery_free	MRPL3	HGNC:10379	0.348386	0.242597	0.150983	34	PTV_only	Cox
had_menopause_neoplasm_surgery_free	RNMT	HGNC:10075	-0.500041	0.348204	0.150986	151	PTV_and_damaging_missense	logistic
had_menopause	SCG3	HGNC:13707	1.54303	1.07451	0.150992	25	PTV_only	logistic
had_menopause_neoplasm_surgery_free	ZNF839	HGNC:20345	0.157937	0.109986	0.15101	1606	PTV_and_damaging_missense	logistic
had_menopause_neoplasm_surgery_free	HBS1L	HGNC:4834	0.319905	0.222786	0.151023	376	PTV_and_damaging_missense	logistic
had_menopause_neoplasm_surgery_free	SLCO1A2	HGNC:10956	-0.673485	0.469036	0.151033	99	PTV_only	logistic
ANM	C2orf50	HGNC:26324	0.86042	0.599221	0.151036	42	PTV_and_damaging_missense	linear
ANM_neoplasm_surgery_free	ZNF670	HGNC:28167	-1.12589	0.784116	0.151043	24	PTV_and_damaging_missense	linear
had_menopause_neoplasm_surgery_free	PISD	HGNC:8999	-1.0945	0.762266	0.151046	34	PTV_only	logistic
had_menopause_neoplasm_surgery_free	ALCAM	HGNC:400	-0.653749	0.455314	0.151053	71	PTV_and_damaging_missense	logistic
had_menopause	HTR7	HGNC:5302	0.655978	0.456867	0.151054	133	PTV_and_damaging_missense	logistic
had_menopause_neoplasm_surgery_free	ACTR6	HGNC:24025	0.143028	0.099615	0.151058	145	PTV_and_damaging_missense	Cox
ANM_neoplasm_surgery_free	ART3	HGNC:725	0.356839	0.248528	0.151061	240	PTV_and_damaging_missense	linear
had_menopause_neoplasm_surgery_free	ZIC4	HGNC:20393	1.21941	0.849294	0.151061	29	PTV_only	logistic
ANM	HIPK2	HGNC:14402	-0.353828	0.246436	0.151069	249	PTV_and_damaging_missense	linear
had_menopause_neoplasm_surgery_free	TNFSF11	HGNC:11926	-0.155937	0.108611	0.151077	130	PTV_and_damaging_missense	Cox
had_menopause	C12orf66	HGNC:26517	-1.33785	0.931817	0.151077	31	PTV_only	logistic
ANM	DNAJC27	HGNC:30290	-0.357419	0.248943	0.151079	244	PTV_and_damaging_missense	linear
had_menopause	RMDN2	HGNC:26567	0.169313	0.117928	0.15108	1382	PTV_and_damaging_missense	logistic
had_menopause	STAG3	HGNC:11356	0.494745	0.344601	0.151087	174	PTV_only	logistic
ANM	TNNC2	HGNC:11944	-1.21642	0.847263	0.151089	21	PTV_and_damaging_missense	linear
ANM_neoplasm_surgery_free	ZNF747	HGNC:28350	1.59173	1.10869	0.151095	12	PTV_only	linear
ANM_neoplasm_surgery_free	PAN3	HGNC:29991	-0.277334	0.193175	0.151104	398	PTV_and_damaging_missense	linear
ANM_neoplasm_surgery_free	STK10	HGNC:11388	-0.787908	0.548827	0.151115	49	PTV_only	linear
ANM	HABP4	HGNC:17062	-0.212744	0.148194	0.151126	694	PTV_and_damaging_missense	linear
had_menopause	HPR	HGNC:5156	-0.979943	0.682621	0.151128	23	PTV_only	logistic
had_menopause	ABCD4	HGNC:68	-0.595612	0.414901	0.15113	93	PTV_only	logistic
had_menopause	LMLN	HGNC:15991	-0.428172	0.298271	0.15114	209	PTV_and_damaging_missense	logistic
ANM_neoplasm_surgery_free	TOX2	HGNC:16095	-0.184174	0.128298	0.151145	910	PTV_and_damaging_missense	linear
ANM_neoplasm_surgery_free	YWHAZ	HGNC:12855	0.495569	0.345226	0.151153	124	PTV_and_damaging_missense	linear
ANM_neoplasm_surgery_free	TBC1D2B	HGNC:29183	0.170495	0.118771	0.151153	1065	PTV_and_damaging_missense	linear
had_menopause_neoplasm_surgery_free	CCDC152	HGNC:34438	-0.0454278	0.0316468	0.151156	1581	PTV_and_damaging_missense	Cox
had_menopause	NPVF	HGNC:13782	0.353324	0.24614	0.151156	278	PTV_and_damaging_missense	logistic
ANM	BEST3	HGNC:17105	0.31071	0.216457	0.151168	323	PTV_and_damaging_missense	linear
had_menopause	AIG1	HGNC:21607	1.85336	1.29117	0.151169	10	PTV_only	logistic
had_menopause_neoplasm_surgery_free	NRIP2	HGNC:23078	-0.0706395	0.0492121	0.15117	655	PTV_and_damaging_missense	Cox
ANM	EVI2B	HGNC:3500	-0.456978	0.318357	0.15117	149	PTV_and_damaging_missense	linear
had_menopause_neoplasm_surgery_free	CD101	HGNC:5949	-0.123502	0.0860414	0.151179	2483	PTV_and_damaging_missense	logistic
had_menopause	MSI2	HGNC:18585	-0.542588	0.378016	0.151185	12	PTV_only	Cox
ANM_neoplasm_surgery_free	PXK	HGNC:23326	-0.338233	0.235642	0.151186	267	PTV_and_damaging_missense	linear
ANM	SERPINB10	HGNC:8942	-0.192867	0.134368	0.151187	844	PTV_and_damaging_missense	linear
had_menopause_neoplasm_surgery_free	RFC5	HGNC:9973	0.494145	0.344269	0.151188	156	PTV_and_damaging_missense	logistic
had_menopause_neoplasm_surgery_free	GEMIN6	HGNC:20044	0.207319	0.144439	0.151189	62	PTV_and_damaging_missense	Cox
had_menopause	CCRL2	HGNC:1612	-0.113256	0.0789081	0.151204	263	PTV_and_damaging_missense	Cox
had_menopause	NECTIN3	HGNC:17664	-0.306144	0.2133	0.151208	26	PTV_only	Cox
had_menopause_neoplasm_surgery_free	ADAMTS10	HGNC:13201	0.175947	0.122589	0.151214	1262	PTV_and_damaging_missense	logistic
had_menopause	KIDINS220	HGNC:29508	0.0632193	0.0440475	0.151215	814	PTV_and_damaging_missense	Cox
ANM	RABL6	HGNC:24703	-0.127355	0.0887349	0.151226	1964	PTV_and_damaging_missense	linear
had_menopause	XRN1	HGNC:30654	0.321	0.223661	0.151229	25	PTV_only	Cox
had_menopause_neoplasm_surgery_free	C1orf122	HGNC:24789	-0.890509	0.620479	0.151231	47	PTV_and_damaging_missense	logistic
had_menopause_neoplasm_surgery_free	MYC	HGNC:7553	-0.12462	0.086833	0.151237	225	PTV_and_damaging_missense	Cox
had_menopause	CAMK2B	HGNC:1461	0.221546	0.154369	0.151237	58	PTV_only	Cox
ANM	RUBCNL	HGNC:20420	-0.772923	0.538552	0.151238	52	PTV_only	linear
ANM_neoplasm_surgery_free	ADAMTS19	HGNC:17111	0.350034	0.243895	0.15124	249	PTV_and_damaging_missense	linear
ANM	PRDM12	HGNC:13997	0.502762	0.350316	0.151244	123	PTV_and_damaging_missense	linear
had_menopause_neoplasm_surgery_free	DUS1L	HGNC:30086	-0.0917108	0.0639032	0.151244	401	PTV_and_damaging_missense	Cox
had_menopause	TMEM220	HGNC:33757	0.0365457	0.025465	0.151248	2380	PTV_and_damaging_missense	Cox
had_menopause	RAB40B	HGNC:18284	0.096692	0.0673758	0.151254	351	PTV_and_damaging_missense	Cox
had_menopause	RECQL5	HGNC:9950	-0.0392683	0.0273627	0.151258	2163	PTV_and_damaging_missense	Cox
had_menopause_neoplasm_surgery_free	AKR1B15	HGNC:37281	0.18694	0.130263	0.15126	85	PTV_only	Cox
had_menopause	R3HDM1	HGNC:9757	0.306304	0.213455	0.151291	395	PTV_and_damaging_missense	logistic
had_menopause_neoplasm_surgery_free	FAM110C	HGNC:33340	1.08977	0.759436	0.151295	35	PTV_only	logistic
had_menopause_neoplasm_surgery_free	MRPS35	HGNC:16635	-0.311218	0.216887	0.151306	409	PTV_and_damaging_missense	logistic
had_menopause	C4A	HGNC:1323	-0.21399	0.149136	0.151324	66	PTV_and_damaging_missense	Cox
had_menopause_neoplasm_surgery_free	SYS1	HGNC:16162	-1.43278	0.998548	0.151325	23	PTV_and_damaging_missense	logistic
ANM	ZNHIT2	HGNC:1177	-0.311044	0.216782	0.15134	322	PTV_and_damaging_missense	linear
had_menopause	GOLGA1	HGNC:4424	-0.209388	0.145936	0.151347	79	PTV_only	Cox
ANM	MAP2K3	HGNC:6843	-0.72543	0.5056	0.151351	59	PTV_only	linear
had_menopause	ZNF500	HGNC:23716	0.21202	0.147773	0.151353	867	PTV_and_damaging_missense	logistic
ANM	CUL7	HGNC:21024	0.65671	0.457713	0.151359	72	PTV_only	linear
ANM_neoplasm_surgery_free	MMP27	HGNC:14250	0.14609	0.101829	0.151389	1458	PTV_and_damaging_missense	linear
had_menopause	DVL3	HGNC:3087	-0.131116	0.091396	0.151403	193	PTV_and_damaging_missense	Cox
ANM_neoplasm_surgery_free	NUDT5	HGNC:8052	-1.23235	0.859021	0.151408	20	PTV_only	linear
ANM	NPSR1	HGNC:23631	-0.340172	0.23713	0.151422	269	PTV_and_damaging_missense	linear
had_menopause	HS3ST6	HGNC:14178	-0.0371638	0.0259076	0.151436	2369	PTV_and_damaging_missense	Cox
had_menopause_neoplasm_surgery_free	GDE1	HGNC:29644	-0.175375	0.122257	0.151437	95	PTV_and_damaging_missense	Cox
had_menopause	LOXL3	HGNC:13869	-0.249809	0.174151	0.151445	55	PTV_only	Cox
had_menopause	ADCYAP1	HGNC:241	1.04837	0.730867	0.151452	33	PTV_only	logistic
ANM_neoplasm_surgery_free	MGMT	HGNC:7059	-0.71156	0.496058	0.151455	60	PTV_and_damaging_missense	linear
ANM_neoplasm_surgery_free	ANKRD55	HGNC:25681	0.974003	0.679035	0.151465	32	PTV_only	linear
had_menopause_neoplasm_surgery_free	SERTAD4	HGNC:25236	0.0888619	0.0619517	0.151465	406	PTV_and_damaging_missense	Cox
ANM_neoplasm_surgery_free	ACAT2	HGNC:94	-1.66096	1.15796	0.151468	11	PTV_only	linear
had_menopause_neoplasm_surgery_free	DFFB	HGNC:2773	-0.414141	0.288732	0.151474	16	PTV_only	Cox
ANM_neoplasm_surgery_free	CASP8AP2	HGNC:1510	0.228703	0.159449	0.151482	586	PTV_and_damaging_missense	linear
had_menopause_neoplasm_surgery_free	ALG14	HGNC:28287	0.239158	0.166744	0.151492	47	PTV_only	Cox
ANM_neoplasm_surgery_free	MFSD9	HGNC:28158	0.239424	0.166934	0.151509	534	PTV_and_damaging_missense	linear
had_menopause	NAPEPLD	HGNC:21683	0.197108	0.137432	0.151511	85	PTV_only	Cox
had_menopause	GINM1	HGNC:21074	0.123117	0.085845	0.15152	203	PTV_and_damaging_missense	Cox
had_menopause	ZMAT4	HGNC:25844	0.982967	0.685393	0.151525	37	PTV_and_damaging_missense	logistic
ANM_neoplasm_surgery_free	ZRANB2	HGNC:13058	0.397114	0.276905	0.151545	193	PTV_and_damaging_missense	linear
had_menopause_neoplasm_surgery_free	BRIP1	HGNC:20473	0.0569741	0.0397285	0.151547	954	PTV_and_damaging_missense	Cox
ANM	TNNT1	HGNC:11948	-1.07162	0.747262	0.151558	27	PTV_only	linear
ANM_neoplasm_surgery_free	APOBEC3H	HGNC:24100	-0.418131	0.291575	0.151565	174	PTV_only	linear
ANM_neoplasm_surgery_free	MFN1	HGNC:18262	-1.1486	0.800961	0.15157	23	PTV_only	linear
had_menopause	ZCCHC17	HGNC:30246	-0.224829	0.156789	0.151583	792	PTV_and_damaging_missense	logistic
had_menopause	ROBO3	HGNC:13433	-0.0975389	0.0680219	0.151591	4249	PTV_and_damaging_missense	logistic
had_menopause	ZFP14	HGNC:29312	0.144961	0.101095	0.1516	150	PTV_and_damaging_missense	Cox
had_menopause	IGF2BP3	HGNC:28868	0.155737	0.108612	0.151605	129	PTV_and_damaging_missense	Cox
had_menopause_neoplasm_surgery_free	GIMD1	HGNC:44141	1.39385	0.972095	0.151611	15	PTV_only	logistic
ANM_neoplasm_surgery_free	LMAN2	HGNC:16986	1.58983	1.10877	0.151613	12	PTV_only	linear
had_menopause	ZNF232	HGNC:13026	-0.0620495	0.0432748	0.151616	854	PTV_and_damaging_missense	Cox
had_menopause_neoplasm_surgery_free	CDH1	HGNC:1748	-1.11004	0.774169	0.151618	19	PTV_only	logistic
had_menopause	SIPA1L3	HGNC:23801	0.0392984	0.0274088	0.151632	2003	PTV_and_damaging_missense	Cox
had_menopause_neoplasm_surgery_free	GTF3C6	HGNC:20872	0.281304	0.196198	0.151635	37	PTV_and_damaging_missense	Cox
ANM	ASXL1	HGNC:18318	0.168664	0.117635	0.151635	1105	PTV_and_damaging_missense	linear
ANM	RELN	HGNC:9957	0.0810614	0.0565369	0.151639	5191	PTV_and_damaging_missense	linear
had_menopause_neoplasm_surgery_free	FCRLB	HGNC:26431	-0.172215	0.120116	0.151646	1261	PTV_and_damaging_missense	logistic
had_menopause	COBL	HGNC:22199	-0.184046	0.128369	0.15165	1065	PTV_and_damaging_missense	logistic
had_menopause_neoplasm_surgery_free	CD226	HGNC:16961	-0.286924	0.200125	0.15165	472	PTV_and_damaging_missense	logistic
ANM_neoplasm_surgery_free	LYPD4	HGNC:28659	1.66029	1.15804	0.15166	11	PTV_only	linear
had_menopause_neoplasm_surgery_free	C15orf39	HGNC:24497	-0.0351597	0.0245239	0.151661	2665	PTV_and_damaging_missense	Cox
had_menopause_neoplasm_surgery_free	RPGRIP1L	HGNC:29168	0.580944	0.405234	0.151686	115	PTV_only	logistic
had_menopause_neoplasm_surgery_free	GRM4	HGNC:4596	-0.118809	0.0828756	0.151693	229	PTV_only	Cox
ANM_neoplasm_surgery_free	TOPAZ1	HGNC:24746	-0.222096	0.154923	0.151696	621	PTV_and_damaging_missense	linear
had_menopause_neoplasm_surgery_free	PIP5K1C	HGNC:8996	-0.229186	0.159878	0.151712	705	PTV_and_damaging_missense	logistic
ANM	NCBP1	HGNC:7658	-0.915267	0.638488	0.151721	37	PTV_only	linear
ANM_neoplasm_surgery_free	PTBP1	HGNC:9583	0.905412	0.631618	0.151726	37	PTV_only	linear
had_menopause	GOLGA4	HGNC:4427	-0.155254	0.108308	0.15173	1556	PTV_and_damaging_missense	logistic
had_menopause_neoplasm_surgery_free	NANS	HGNC:19237	-0.262054	0.182816	0.151736	575	PTV_and_damaging_missense	logistic
ANM_neoplasm_surgery_free	HORMAD1	HGNC:25245	-0.958625	0.668758	0.151737	33	PTV_and_damaging_missense	linear
had_menopause	SLFNL1	HGNC:26313	0.0443699	0.0309541	0.151741	1628	PTV_only	Cox
ANM_neoplasm_surgery_free	EGR2	HGNC:3239	0.90528	0.631559	0.151747	37	PTV_and_damaging_missense	linear
had_menopause_neoplasm_surgery_free	JUND	HGNC:6206	-0.111421	0.0777336	0.151752	246	PTV_and_damaging_missense	Cox
had_menopause_neoplasm_surgery_free	PCSK4	HGNC:8746	-0.52521	0.366422	0.151759	170	PTV_only	logistic
had_menopause	DYDC1	HGNC:23460	0.328912	0.229476	0.151767	24	PTV_only	Cox
had_menopause	CTU2	HGNC:28005	-0.145281	0.101363	0.151781	1861	PTV_and_damaging_missense	logistic
had_menopause_neoplasm_surgery_free	GRIP2	HGNC:23841	-0.286797	0.200106	0.151794	39	PTV_only	Cox
had_menopause_neoplasm_surgery_free	MCU	HGNC:23526	-0.499195	0.348304	0.151796	158	PTV_and_damaging_missense	logistic
had_menopause_neoplasm_surgery_free	TOP1MT	HGNC:29787	-0.375899	0.262284	0.151808	315	PTV_only	logistic
had_menopause_neoplasm_surgery_free	CD55	HGNC:2665	-0.142737	0.0996013	0.151835	154	PTV_and_damaging_missense	Cox
ANM	GGNBP2	HGNC:19357	0.417445	0.291296	0.151844	178	PTV_and_damaging_missense	linear
ANM_neoplasm_surgery_free	LYPD1	HGNC:28431	-0.944029	0.658772	0.151859	34	PTV_and_damaging_missense	linear
had_menopause_neoplasm_surgery_free	PLA2G4D	HGNC:30038	0.0362869	0.025323	0.151869	2438	PTV_and_damaging_missense	Cox
ANM	ALG2	HGNC:23159	-0.252857	0.17646	0.151877	487	PTV_and_damaging_missense	linear
had_menopause	PLPP2	HGNC:9230	-0.631666	0.440841	0.151896	90	PTV_only	logistic
had_menopause	EEF1AKMT3	HGNC:24936	-0.135165	0.094333	0.151902	2091	PTV_and_damaging_missense	logistic
had_menopause_neoplasm_surgery_free	NDST1	HGNC:7680	0.0765084	0.0533968	0.151907	533	PTV_and_damaging_missense	Cox
had_menopause_neoplasm_surgery_free	ALDH3A2	HGNC:403	0.109756	0.0766033	0.151921	256	PTV_and_damaging_missense	Cox
had_menopause	ADCYAP1	HGNC:241	0.49637	0.346441	0.151924	181	PTV_and_damaging_missense	logistic
had_menopause	ANKRD6	HGNC:17280	-0.0726604	0.0507143	0.151932	601	PTV_and_damaging_missense	Cox
had_menopause_neoplasm_surgery_free	FEZ2	HGNC:3660	-0.0751401	0.0524474	0.151951	557	PTV_and_damaging_missense	Cox
had_menopause	UBR2	HGNC:21289	0.269584	0.188173	0.15196	554	PTV_and_damaging_missense	logistic
had_menopause	GUSB	HGNC:4696	0.360489	0.251625	0.15196	276	PTV_and_damaging_missense	logistic
had_menopause_neoplasm_surgery_free	SPATA24	HGNC:27322	-0.186811	0.130398	0.151966	1072	PTV_and_damaging_missense	logistic
had_menopause	PNKD	HGNC:9153	-0.181516	0.126704	0.151973	1155	PTV_and_damaging_missense	logistic
had_menopause_neoplasm_surgery_free	GALNT9	HGNC:4131	-1.23188	0.859898	0.151974	19	PTV_only	logistic
had_menopause	RAB39A	HGNC:16521	0.794986	0.55495	0.15199	69	PTV_and_damaging_missense	logistic
had_menopause_neoplasm_surgery_free	ADGRD1	HGNC:19893	-0.292488	0.204178	0.151996	47	PTV_only	Cox
had_menopause_neoplasm_surgery_free	OOEP	HGNC:21382	0.584912	0.408313	0.151998	12	PTV_only	Cox
had_menopause_neoplasm_surgery_free	GAD1	HGNC:4092	-0.541528	0.378033	0.152004	11	PTV_only	Cox
had_menopause_neoplasm_surgery_free	CCNB2	HGNC:1580	1.14842	0.801702	0.152005	25	PTV_only	logistic
had_menopause	LRRK2	HGNC:18618	-0.126296	0.0881667	0.15201	2419	PTV_and_damaging_missense	logistic
ANM_neoplasm_surgery_free	DTYMK	HGNC:3061	-0.958066	0.668821	0.152014	33	PTV_only	linear
had_menopause_neoplasm_surgery_free	TRAPPC11	HGNC:25751	0.763671	0.533128	0.15202	77	PTV_only	logistic
ANM	ZNF33A	HGNC:13096	-0.149966	0.104693	0.152022	1400	PTV_and_damaging_missense	linear
had_menopause	GLYATL3	HGNC:21349	0.420615	0.29364	0.152024	233	PTV_and_damaging_missense	logistic
ANM	KRT40	HGNC:26707	-1.0907	0.761439	0.152026	26	PTV_only	linear
ANM	ZNF578	HGNC:26449	0.56498	0.394423	0.152027	97	PTV_only	linear
ANM_neoplasm_surgery_free	PPA1	HGNC:9226	1.26222	0.881176	0.152028	19	PTV_only	linear
had_menopause_neoplasm_surgery_free	BUD23	HGNC:16405	0.298753	0.208568	0.15203	32	PTV_only	Cox
ANM_neoplasm_surgery_free	ATG9B	HGNC:21899	-0.358076	0.249987	0.15204	237	PTV_only	linear
had_menopause_neoplasm_surgery_free	SP140L	HGNC:25105	0.506493	0.353623	0.15206	151	PTV_only	logistic
had_menopause_neoplasm_surgery_free	ACBD3	HGNC:15453	-0.124358	0.0868245	0.152061	205	PTV_and_damaging_missense	Cox
had_menopause	ACOX2	HGNC:120	0.179849	0.125568	0.152061	1206	PTV_and_damaging_missense	logistic
ANM	LAPTM4A	HGNC:6924	1.39023	0.970633	0.152064	16	PTV_only	linear
ANM	RSRP1	HGNC:25234	-0.145006	0.101243	0.152073	1499	PTV_and_damaging_missense	linear
had_menopause_neoplasm_surgery_free	KRT7	HGNC:6445	0.47749	0.333389	0.152079	13	PTV_only	Cox
had_menopause_neoplasm_surgery_free	PLEKHG4	HGNC:24501	0.381403	0.266306	0.152086	273	PTV_only	logistic
had_menopause	SGMS1	HGNC:29799	-0.453451	0.316614	0.15209	150	PTV_and_damaging_missense	logistic
had_menopause	GAD1	HGNC:4092	-0.452961	0.316279	0.152098	14	PTV_only	Cox
had_menopause	SLC7A6	HGNC:11064	0.0896701	0.0626128	0.152105	383	PTV_and_damaging_missense	Cox
ANM_neoplasm_surgery_free	WWC1	HGNC:29435	-0.228545	0.159582	0.152108	585	PTV_and_damaging_missense	linear
had_menopause	SLC5A10	HGNC:23155	-0.269807	0.188397	0.152109	513	PTV_only	logistic
had_menopause_neoplasm_surgery_free	KIAA1143	HGNC:29198	0.806328	0.563057	0.152128	48	PTV_and_damaging_missense	logistic
ANM	MRPL2	HGNC:14056	1.34854	0.941673	0.152129	17	PTV_only	linear
had_menopause	ZZEF1	HGNC:29027	0.59247	0.413721	0.152129	115	PTV_only	logistic
ANM	TULP1	HGNC:12423	-0.868477	0.606453	0.152131	41	PTV_only	linear
ANM	DOCK2	HGNC:2988	-0.228618	0.159645	0.152136	596	PTV_and_damaging_missense	linear
ANM_neoplasm_surgery_free	SLF2	HGNC:17814	0.326086	0.227708	0.152139	286	PTV_and_damaging_missense	linear
had_menopause	NDUFS6	HGNC:7713	0.200667	0.140129	0.152141	68	PTV_and_damaging_missense	Cox
ANM	ZBBX	HGNC:26245	0.143998	0.100556	0.152142	1520	PTV_and_damaging_missense	linear
had_menopause_neoplasm_surgery_free	ZNF320	HGNC:13842	-0.69057	0.482249	0.15215	82	PTV_and_damaging_missense	logistic
ANM	SMARCC1	HGNC:11104	-0.385078	0.268915	0.152156	209	PTV_and_damaging_missense	linear
had_menopause_neoplasm_surgery_free	C16orf86	HGNC:33755	0.729505	0.509451	0.152161	66	PTV_only	logistic
had_menopause	CD1B	HGNC:1635	0.0664566	0.046411	0.152168	700	PTV_and_damaging_missense	Cox
had_menopause_neoplasm_surgery_free	NUFIP2	HGNC:17634	0.453195	0.316512	0.152189	170	PTV_and_damaging_missense	logistic
had_menopause	BID	HGNC:1050	1.04725	0.731414	0.152195	26	PTV_only	logistic
had_menopause_neoplasm_surgery_free	METTL26	HGNC:14141	0.193201	0.134934	0.152196	104	PTV_only	Cox
had_menopause_neoplasm_surgery_free	CTNS	HGNC:2518	-0.0812259	0.0567296	0.152199	490	PTV_and_damaging_missense	Cox
had_menopause_neoplasm_surgery_free	UMODL1	HGNC:12560	0.131651	0.0919482	0.152201	2215	PTV_and_damaging_missense	logistic
had_menopause	RBM11	HGNC:9897	0.881253	0.615487	0.152202	56	PTV_only	logistic
had_menopause_neoplasm_surgery_free	KCNQ4	HGNC:6298	-0.431779	0.301568	0.152206	18	PTV_only	Cox
had_menopause_neoplasm_surgery_free	FAM3B	HGNC:1253	-0.215961	0.150837	0.152216	58	PTV_only	Cox
ANM_neoplasm_surgery_free	CTU2	HGNC:28005	0.532045	0.371609	0.152225	107	PTV_only	linear
had_menopause_neoplasm_surgery_free	SS18L2	HGNC:15593	0.245681	0.171602	0.152234	43	PTV_and_damaging_missense	Cox
had_menopause	ARFRP1	HGNC:662	0.771155	0.538634	0.152234	63	PTV_and_damaging_missense	logistic
ANM_neoplasm_surgery_free	SLC22A13	HGNC:8494	0.583216	0.407358	0.152234	89	PTV_only	linear
had_menopause_neoplasm_surgery_free	ACSM4	HGNC:32016	0.213901	0.149406	0.152237	879	PTV_and_damaging_missense	logistic
had_menopause	ARHGAP40	HGNC:16226	0.145871	0.101891	0.152246	1732	PTV_and_damaging_missense	logistic
ANM	INHBE	HGNC:24029	0.505719	0.353243	0.152248	121	PTV_only	linear
had_menopause	TNXB	HGNC:11976	-0.100683	0.0703289	0.152258	3894	PTV_and_damaging_missense	logistic
ANM	PKHD1	HGNC:9016	-0.139594	0.0975087	0.152261	1619	PTV_and_damaging_missense	linear
had_menopause_neoplasm_surgery_free	BCKDHA	HGNC:986	-0.312709	0.218439	0.152269	36	PTV_only	Cox
ANM_neoplasm_surgery_free	APOBEC3A	HGNC:17343	-1.73867	1.21453	0.152277	10	PTV_only	linear
had_menopause_neoplasm_surgery_free	SLC9A4	HGNC:11077	0.220476	0.154013	0.152277	757	PTV_and_damaging_missense	logistic
had_menopause_neoplasm_surgery_free	RBM12B	HGNC:32310	-0.242111	0.169131	0.152286	59	PTV_only	Cox
ANM_neoplasm_surgery_free	ZBTB7B	HGNC:18668	0.802184	0.560375	0.152288	47	PTV_and_damaging_missense	linear
ANM_neoplasm_surgery_free	ANO4	HGNC:23837	1.46943	1.0265	0.152293	14	PTV_only	linear
had_menopause_neoplasm_surgery_free	DCTN2	HGNC:2712	0.102984	0.0719433	0.152297	288	PTV_and_damaging_missense	Cox
had_menopause_neoplasm_surgery_free	KCNS1	HGNC:6300	0.0859142	0.0600194	0.152304	443	PTV_and_damaging_missense	Cox
ANM	SPAM1	HGNC:11217	0.857669	0.599164	0.152307	42	PTV_only	linear
ANM	SP4	HGNC:11209	0.398459	0.278368	0.152317	195	PTV_and_damaging_missense	linear
ANM	BTD	HGNC:1122	-0.255485	0.178486	0.152319	476	PTV_and_damaging_missense	linear
had_menopause	CCNL2	HGNC:20570	-0.198882	0.138944	0.15232	955	PTV_and_damaging_missense	logistic
had_menopause	MST1	HGNC:7380	-0.169657	0.118528	0.152326	1330	PTV_only	logistic
had_menopause_neoplasm_surgery_free	CLYBL	HGNC:18355	0.282635	0.197464	0.152336	481	PTV_and_damaging_missense	logistic
ANM_neoplasm_surgery_free	LNX1	HGNC:6657	-0.20446	0.142846	0.152339	732	PTV_and_damaging_missense	linear
had_menopause	NDUFB4	HGNC:7699	0.357875	0.250043	0.152358	20	PTV_only	Cox
had_menopause	CHADL	HGNC:25165	-0.117099	0.0818197	0.152377	2812	PTV_and_damaging_missense	logistic
ANM	LCN1	HGNC:6525	0.749448	0.523651	0.152378	55	PTV_only	linear
ANM	RNLS	HGNC:25641	0.77078	0.538566	0.152385	52	PTV_only	linear
ANM	TEX101	HGNC:30722	0.357689	0.249932	0.152393	242	PTV_and_damaging_missense	linear
ANM_neoplasm_surgery_free	CD52	HGNC:1804	-1.52447	1.06521	0.152394	13	PTV_and_damaging_missense	linear
had_menopause	C20orf203	HGNC:26592	0.151817	0.106083	0.152398	110	PTV_and_damaging_missense	Cox
had_menopause	PRMT7	HGNC:25557	-0.0699751	0.0488983	0.152421	661	PTV_and_damaging_missense	Cox
had_menopause_neoplasm_surgery_free	ADCY4	HGNC:235	0.134801	0.0941992	0.152425	173	PTV_only	Cox
ANM_neoplasm_surgery_free	ARIH2	HGNC:690	1.22912	0.85891	0.15243	20	PTV_and_damaging_missense	linear
ANM	NOXO1	HGNC:19404	0.338081	0.236252	0.15243	271	PTV_and_damaging_missense	linear
ANM	UBE2E2	HGNC:12478	-0.191563	0.133866	0.152431	872	PTV_only	linear
had_menopause	AK1	HGNC:361	-0.466074	0.32571	0.152445	192	PTV_and_damaging_missense	logistic
ANM	H2BC18	HGNC:24700	-0.281674	0.196845	0.152451	391	PTV_and_damaging_missense	linear
had_menopause	ANAPC1	HGNC:19988	0.226338	0.158181	0.152466	59	PTV_only	Cox
had_menopause	PLEKHA6	HGNC:17053	0.925778	0.647003	0.152467	41	PTV_only	logistic
had_menopause_neoplasm_surgery_free	SLC37A3	HGNC:20651	0.100365	0.0701428	0.152467	298	PTV_and_damaging_missense	Cox
had_menopause	GBP1	HGNC:4182	0.40451	0.282704	0.152471	228	PTV_only	logistic
ANM	TSSC4	HGNC:12386	0.363682	0.25417	0.152474	234	PTV_and_damaging_missense	linear
had_menopause	CCNY	HGNC:23354	-0.0962094	0.0672417	0.152488	321	PTV_and_damaging_missense	Cox
ANM	FAM167A	HGNC:15549	-1.21222	0.84723	0.152489	21	PTV_only	linear
had_menopause_neoplasm_surgery_free	NCF4	HGNC:7662	0.30563	0.213611	0.152494	422	PTV_and_damaging_missense	logistic
had_menopause	ZC3H3	HGNC:28972	0.12727	0.0889514	0.152495	2435	PTV_and_damaging_missense	logistic
ANM_neoplasm_surgery_free	CENPT	HGNC:25787	-0.156905	0.109666	0.152506	1253	PTV_and_damaging_missense	linear
had_menopause_neoplasm_surgery_free	AP4S1	HGNC:575	-0.347114	0.242612	0.152507	34	PTV_only	Cox
ANM_neoplasm_surgery_free	MINDY2	HGNC:26954	0.159293	0.111336	0.152508	1215	PTV_and_damaging_missense	linear
had_menopause_neoplasm_surgery_free	EYA1	HGNC:3519	0.123758	0.0865058	0.152537	195	PTV_and_damaging_missense	Cox
ANM_neoplasm_surgery_free	FBF1	HGNC:24674	-0.167497	0.117078	0.152537	1096	PTV_and_damaging_missense	linear
had_menopause_neoplasm_surgery_free	CARD11	HGNC:16393	0.337444	0.235872	0.152538	316	PTV_and_damaging_missense	logistic
ANM	ATIC	HGNC:794	-0.463381	0.323907	0.152549	144	PTV_only	linear
had_menopause	F13A1	HGNC:3531	-0.119813	0.0837515	0.152551	2742	PTV_and_damaging_missense	logistic
had_menopause_neoplasm_surgery_free	TEN1	HGNC:37242	0.748964	0.523545	0.152556	62	PTV_and_damaging_missense	logistic
ANM_neoplasm_surgery_free	SPOUT1	HGNC:26933	0.233687	0.163353	0.152559	558	PTV_and_damaging_missense	linear
had_menopause	ZNF408	HGNC:20041	-0.186145	0.130123	0.152564	1204	PTV_and_damaging_missense	logistic
ANM_neoplasm_surgery_free	TRMT61A	HGNC:23790	-0.582835	0.407423	0.152567	89	PTV_and_damaging_missense	linear
had_menopause_neoplasm_surgery_free	SEMG1	HGNC:10742	0.144282	0.100861	0.152573	1865	PTV_and_damaging_missense	logistic
had_menopause	ZNF595	HGNC:27196	0.337235	0.235749	0.152577	24	PTV_only	Cox
had_menopause_neoplasm_surgery_free	CCDC74B	HGNC:25267	-0.0267365	0.0186905	0.152578	4663	PTV_and_damaging_missense	Cox
had_menopause_neoplasm_surgery_free	CARD6	HGNC:16394	-0.298425	0.208628	0.152598	44	PTV_only	Cox
had_menopause	RPS6KL1	HGNC:20222	-0.0669999	0.0468395	0.152598	714	PTV_and_damaging_missense	Cox
ANM_neoplasm_surgery_free	TDP1	HGNC:18884	-0.268046	0.18739	0.152603	423	PTV_and_damaging_missense	linear
had_menopause	CCL23	HGNC:10622	0.951931	0.665511	0.152609	38	PTV_and_damaging_missense	logistic
had_menopause_neoplasm_surgery_free	UNC80	HGNC:26582	0.0503534	0.0352039	0.15262	1216	PTV_and_damaging_missense	Cox
had_menopause	CRBN	HGNC:30185	0.47419	0.33153	0.152628	143	PTV_and_damaging_missense	logistic
ANM_neoplasm_surgery_free	TMEM94	HGNC:28983	0.218831	0.152994	0.15263	637	PTV_and_damaging_missense	linear
ANM_neoplasm_surgery_free	LPA	HGNC:6667	-0.262245	0.18335	0.152637	442	PTV_only	linear
ANM	ISG20	HGNC:6130	-0.265484	0.185618	0.152643	440	PTV_and_damaging_missense	linear
had_menopause	LY6E	HGNC:6727	-0.476862	0.33341	0.152644	17	PTV_only	Cox
had_menopause	RIPOR3	HGNC:16168	-0.200163	0.139951	0.152647	1008	PTV_and_damaging_missense	logistic
had_menopause_neoplasm_surgery_free	MTERF3	HGNC:24258	-0.375269	0.262381	0.152648	254	PTV_and_damaging_missense	logistic
had_menopause	ZNF649	HGNC:25741	-0.111813	0.0781794	0.152655	255	PTV_and_damaging_missense	Cox
had_menopause	STAT5A	HGNC:11366	0.505707	0.353596	0.152665	14	PTV_only	Cox
had_menopause_neoplasm_surgery_free	ITK	HGNC:6171	-0.153488	0.107322	0.15267	137	PTV_and_damaging_missense	Cox
ANM	PMPCA	HGNC:18667	-0.889306	0.62182	0.152674	39	PTV_only	linear
had_menopause	C5orf34	HGNC:24738	0.0535585	0.03745	0.152679	1098	PTV_and_damaging_missense	Cox
had_menopause	AKAP1	HGNC:367	0.237848	0.166312	0.15268	672	PTV_and_damaging_missense	logistic
had_menopause_neoplasm_surgery_free	PYCR1	HGNC:9721	0.0693941	0.0485236	0.152685	644	PTV_and_damaging_missense	Cox
had_menopause_neoplasm_surgery_free	C16orf74	HGNC:23362	0.374282	0.261716	0.152686	296	PTV_only	logistic
had_menopause_neoplasm_surgery_free	F5	HGNC:3542	-0.0426726	0.0298388	0.152687	1802	PTV_and_damaging_missense	Cox
had_menopause	CEP152	HGNC:29298	-0.113196	0.0791525	0.152688	254	PTV_only	Cox
ANM_neoplasm_surgery_free	SHROOM1	HGNC:24084	-0.484078	0.338493	0.152694	129	PTV_and_damaging_missense	linear
had_menopause	IARS1	HGNC:5330	0.0610374	0.0426814	0.152697	826	PTV_and_damaging_missense	Cox
ANM	DNAH5	HGNC:2950	0.0960402	0.0671574	0.152699	3498	PTV_and_damaging_missense	linear
had_menopause	C20orf27	HGNC:15873	0.0725247	0.0507148	0.152702	560	PTV_and_damaging_missense	Cox
ANM_neoplasm_surgery_free	MARVELD2	HGNC:26401	-0.376119	0.263009	0.152705	214	PTV_and_damaging_missense	linear
had_menopause	MTCH1	HGNC:17586	0.858107	0.600063	0.152709	41	PTV_only	logistic
ANM	RB1	HGNC:9884	0.362004	0.253143	0.152709	236	PTV_and_damaging_missense	linear
had_menopause	ZNF536	HGNC:29025	1.89476	1.325	0.152714	13	PTV_only	logistic
had_menopause_neoplasm_surgery_free	ATP2C2	HGNC:29103	0.0987208	0.0690354	0.152717	4018	PTV_and_damaging_missense	logistic
ANM	PIGK	HGNC:8965	-1.13333	0.792542	0.152721	24	PTV_only	linear
had_menopause	RPS6KB1	HGNC:10436	-0.635459	0.444383	0.152722	90	PTV_and_damaging_missense	logistic
had_menopause_neoplasm_surgery_free	SERINC3	HGNC:11699	-0.28613	0.200094	0.152724	37	PTV_only	Cox
had_menopause_neoplasm_surgery_free	SLC8A2	HGNC:11069	-0.202396	0.141539	0.152726	86	PTV_and_damaging_missense	Cox
had_menopause	CCDC91	HGNC:24855	0.328133	0.229469	0.152727	25	PTV_only	Cox
ANM	P3R3URF	HGNC:53451	-0.641262	0.448487	0.152768	75	PTV_and_damaging_missense	linear
ANM_neoplasm_surgery_free	ZNF880	HGNC:37249	0.186702	0.130576	0.152769	878	PTV_and_damaging_missense	linear
had_menopause_neoplasm_surgery_free	SPATA3	HGNC:17884	0.337109	0.235772	0.152771	20	PTV_only	Cox
had_menopause	PPP2R2D	HGNC:23732	0.184696	0.129176	0.152776	91	PTV_and_damaging_missense	Cox
had_menopause	PIEZO1	HGNC:28993	-0.0614759	0.0429973	0.152786	11197	PTV_and_damaging_missense	logistic
had_menopause	KLKB1	HGNC:6371	-0.453069	0.316893	0.152796	207	PTV_only	logistic
had_menopause	LCOR	HGNC:29503	-0.0720324	0.0503829	0.152803	633	PTV_and_damaging_missense	Cox
had_menopause	SLC27A2	HGNC:10996	-0.249179	0.174289	0.152806	49	PTV_only	Cox
ANM_neoplasm_surgery_free	TEDC2	HGNC:25849	0.53887	0.376916	0.152813	104	PTV_only	linear
had_menopause_neoplasm_surgery_free	DACT3	HGNC:30745	0.546769	0.38245	0.152817	136	PTV_and_damaging_missense	logistic
had_menopause	PITX2	HGNC:9005	0.490962	0.343415	0.152818	156	PTV_and_damaging_missense	logistic
had_menopause_neoplasm_surgery_free	COMMD8	HGNC:26036	2.2237	1.55546	0.152829	14	PTV_only	logistic
ANM_neoplasm_surgery_free	ADCY8	HGNC:239	-0.386025	0.270019	0.152832	203	PTV_and_damaging_missense	linear
had_menopause	TCEA1	HGNC:11612	-0.122744	0.0858593	0.152832	212	PTV_and_damaging_missense	Cox
had_menopause_neoplasm_surgery_free	CDK5RAP3	HGNC:18673	0.0768709	0.053771	0.152833	571	PTV_and_damaging_missense	Cox
had_menopause	ECHDC3	HGNC:23489	0.223351	0.156239	0.152846	61	PTV_only	Cox
had_menopause_neoplasm_surgery_free	MAPK12	HGNC:6874	-0.102293	0.0715575	0.152853	293	PTV_only	Cox
had_menopause_neoplasm_surgery_free	HSPD1	HGNC:5261	-0.409298	0.286325	0.152864	197	PTV_and_damaging_missense	logistic
had_menopause_neoplasm_surgery_free	ATP5PO	HGNC:850	-0.14313	0.100127	0.152865	161	PTV_and_damaging_missense	Cox
ANM	FDFT1	HGNC:3629	-0.866898	0.606453	0.152877	41	PTV_only	linear
had_menopause_neoplasm_surgery_free	GLI3	HGNC:4319	-0.216979	0.151795	0.152882	765	PTV_and_damaging_missense	logistic
had_menopause_neoplasm_surgery_free	GATAD2B	HGNC:30778	0.346794	0.242613	0.152886	29	PTV_only	Cox
had_menopause	CR1L	HGNC:2335	-0.257523	0.180161	0.152889	572	PTV_and_damaging_missense	logistic
ANM	C18orf25	HGNC:28172	-0.185872	0.130036	0.152898	902	PTV_and_damaging_missense	linear
had_menopause_neoplasm_surgery_free	LRRC73	HGNC:21375	-0.650143	0.454869	0.152919	111	PTV_and_damaging_missense	logistic
had_menopause_neoplasm_surgery_free	SLC7A6	HGNC:11064	0.10202	0.0713805	0.152934	300	PTV_and_damaging_missense	Cox
had_menopause	PLAAT3	HGNC:17825	0.534907	0.374266	0.152942	130	PTV_and_damaging_missense	logistic
ANM	SLIT1	HGNC:11085	-1.43276	1.00248	0.152945	15	PTV_only	linear
had_menopause_neoplasm_surgery_free	COL3A1	HGNC:2201	1.97938	1.38496	0.152946	12	PTV_only	logistic
had_menopause_neoplasm_surgery_free	TCP11L2	HGNC:28627	0.261085	0.18268	0.15295	45	PTV_only	Cox
ANM	PRELID3B	HGNC:15892	-0.230682	0.161411	0.152962	583	PTV_and_damaging_missense	linear
had_menopause	RRP1B	HGNC:23818	-0.0916475	0.0641281	0.152966	429	PTV_and_damaging_missense	Cox
ANM	NBEA	HGNC:7648	-1.75457	1.22773	0.152975	10	PTV_only	linear
ANM_neoplasm_surgery_free	ATP8B2	HGNC:13534	-1.01956	0.713465	0.153001	29	PTV_only	linear
had_menopause	PCDH20	HGNC:14257	-0.227878	0.159468	0.153006	673	PTV_and_damaging_missense	logistic
had_menopause_neoplasm_surgery_free	RNF213	HGNC:14539	-0.0256065	0.0179196	0.153014	5184	PTV_and_damaging_missense	Cox
ANM_neoplasm_surgery_free	PRSS50	HGNC:17910	-0.321432	0.224939	0.153018	293	PTV_and_damaging_missense	linear
had_menopause	TRIM65	HGNC:27316	0.0935841	0.065493	0.153028	368	PTV_only	Cox
had_menopause_neoplasm_surgery_free	TARBP2	HGNC:11569	1.37233	0.960399	0.15303	15	PTV_only	logistic
had_menopause_neoplasm_surgery_free	BAZ2B	HGNC:963	1.77122	1.23959	0.153042	25	PTV_only	logistic
ANM_neoplasm_surgery_free	C1QL3	HGNC:19359	0.878933	0.615119	0.153043	39	PTV_and_damaging_missense	linear
ANM_neoplasm_surgery_free	CRACDL	HGNC:33454	-0.341118	0.238732	0.153046	260	PTV_and_damaging_missense	linear
ANM_neoplasm_surgery_free	ANKRD30A	HGNC:17234	0.123391	0.0863586	0.15306	2049	PTV_and_damaging_missense	linear
had_menopause	CENPE	HGNC:1856	0.552698	0.386825	0.153061	117	PTV_only	logistic
ANM_neoplasm_surgery_free	SIX4	HGNC:10890	0.457882	0.320471	0.153073	144	PTV_and_damaging_missense	linear
had_menopause_neoplasm_surgery_free	C7orf26	HGNC:21702	0.481669	0.337138	0.15309	193	PTV_and_damaging_missense	logistic
ANM	SEMA4A	HGNC:10729	0.8093	0.566458	0.153094	47	PTV_only	linear
had_menopause_neoplasm_surgery_free	FBP1	HGNC:3606	-1.5511	1.08569	0.153098	15	PTV_only	logistic
had_menopause	MTX2	HGNC:7506	0.122178	0.0855188	0.1531	206	PTV_and_damaging_missense	Cox
had_menopause	MTMR2	HGNC:7450	0.286402	0.200468	0.1531	521	PTV_and_damaging_missense	logistic
had_menopause	GRK6	HGNC:4545	-0.663285	0.464273	0.153104	82	PTV_only	logistic
ANM_neoplasm_surgery_free	CHAD	HGNC:1909	1.07626	0.753344	0.153112	26	PTV_only	linear
ANM_neoplasm_surgery_free	CPEB2	HGNC:21745	-0.708682	0.496053	0.153113	60	PTV_only	linear
ANM_neoplasm_surgery_free	NPHS2	HGNC:13394	-1.2589	0.881188	0.153114	19	PTV_only	linear
had_menopause_neoplasm_surgery_free	ACBD3	HGNC:15453	-0.399208	0.279437	0.153115	205	PTV_and_damaging_missense	logistic
ANM	SLC6A9	HGNC:11056	-0.320274	0.224191	0.15313	301	PTV_and_damaging_missense	linear
had_menopause_neoplasm_surgery_free	CEP290	HGNC:29021	0.0246529	0.0172572	0.15313	5476	PTV_and_damaging_missense	Cox
had_menopause_neoplasm_surgery_free	SLC16A6	HGNC:10927	-0.364195	0.254944	0.153141	256	PTV_and_damaging_missense	logistic
ANM	TTR	HGNC:12405	-0.965636	0.675982	0.153154	33	PTV_and_damaging_missense	linear
had_menopause_neoplasm_surgery_free	ARMH4	HGNC:19846	-0.265012	0.185521	0.153155	558	PTV_and_damaging_missense	logistic
had_menopause	SREK1IP1	HGNC:26716	0.670878	0.469648	0.153157	95	PTV_and_damaging_missense	logistic
had_menopause	TRIM5	HGNC:16276	-0.113426	0.0794048	0.153162	251	PTV_and_damaging_missense	Cox
had_menopause_neoplasm_surgery_free	MFSD4A	HGNC:25433	-0.162904	0.114045	0.153169	128	PTV_and_damaging_missense	Cox
had_menopause_neoplasm_surgery_free	PCP2	HGNC:30209	-0.103004	0.0721101	0.153169	289	PTV_and_damaging_missense	Cox
had_menopause_neoplasm_surgery_free	UBE3B	HGNC:13478	0.259744	0.181841	0.153172	587	PTV_and_damaging_missense	logistic
had_menopause	EXD1	HGNC:28507	0.0370087	0.0259095	0.153182	2323	PTV_and_damaging_missense	Cox
ANM	F2RL1	HGNC:3538	-0.347148	0.243039	0.153191	256	PTV_and_damaging_missense	linear
ANM	SEMA4A	HGNC:10729	0.356266	0.249423	0.153191	243	PTV_and_damaging_missense	linear
ANM_neoplasm_surgery_free	ADAMTSL2	HGNC:14631	0.598902	0.419293	0.153193	84	PTV_only	linear
ANM_neoplasm_surgery_free	ANKRD29	HGNC:27110	-0.44705	0.312982	0.153195	151	PTV_and_damaging_missense	linear
had_menopause	ABCA9	HGNC:39	0.242001	0.169432	0.153203	709	PTV_only	logistic
had_menopause_neoplasm_surgery_free	NUP188	HGNC:17859	-0.984853	0.689528	0.153206	52	PTV_only	logistic
ANM_neoplasm_surgery_free	CALY	HGNC:17938	0.818003	0.572709	0.153209	45	PTV_and_damaging_missense	linear
had_menopause	COX10	HGNC:2260	-0.476113	0.333364	0.153232	14	PTV_only	Cox
had_menopause_neoplasm_surgery_free	CCN4	HGNC:12769	2.11316	1.4796	0.153233	13	PTV_only	logistic
ANM_neoplasm_surgery_free	SPATA31E1	HGNC:26672	-0.128504	0.0899753	0.153235	1881	PTV_and_damaging_missense	linear
ANM	CCNH	HGNC:1594	-0.747878	0.523651	0.153238	55	PTV_only	linear
had_menopause	ERICH1	HGNC:27234	0.402495	0.281824	0.153241	250	PTV_and_damaging_missense	logistic
ANM	CRYGN	HGNC:20458	0.373466	0.261499	0.153247	221	PTV_only	linear
had_menopause_neoplasm_surgery_free	ABCB8	HGNC:49	-0.754891	0.528595	0.153261	75	PTV_only	logistic
had_menopause	NLRP2	HGNC:22948	0.208037	0.145674	0.153262	918	PTV_and_damaging_missense	logistic
had_menopause	SEZ6L	HGNC:10763	0.053346	0.0373545	0.153263	1110	PTV_and_damaging_missense	Cox
had_menopause	GRIK3	HGNC:4581	-0.398003	0.278696	0.153265	220	PTV_and_damaging_missense	logistic
had_menopause	SMURF1	HGNC:16807	-1.02336	0.716596	0.153268	33	PTV_only	logistic
had_menopause_neoplasm_surgery_free	SDF4	HGNC:24188	-0.801419	0.561187	0.153269	62	PTV_only	logistic
had_menopause	HSCB	HGNC:28913	0.269965	0.189043	0.153274	37	PTV_only	Cox
had_menopause	BBC3	HGNC:17868	0.131576	0.0921378	0.153282	179	PTV_and_damaging_missense	Cox
had_menopause_neoplasm_surgery_free	SGMS2	HGNC:28395	0.922994	0.64634	0.153283	47	PTV_only	logistic
had_menopause_neoplasm_surgery_free	DEAF1	HGNC:14677	-0.274912	0.192511	0.153283	42	PTV_only	Cox
had_menopause_neoplasm_surgery_free	ROCK2	HGNC:10252	-0.10433	0.0730587	0.153285	311	PTV_and_damaging_missense	Cox
ANM_neoplasm_surgery_free	IL37	HGNC:15563	0.569118	0.398533	0.153288	93	PTV_and_damaging_missense	linear
ANM	ACOT11	HGNC:18156	-0.866048	0.606471	0.153292	41	PTV_only	linear
had_menopause	CALCA	HGNC:1437	-0.319382	0.223661	0.1533	36	PTV_only	Cox
ANM_neoplasm_surgery_free	SUCLA2	HGNC:11448	1.73492	1.21496	0.153307	10	PTV_only	linear
had_menopause	PPP1R15A	HGNC:14375	-0.725463	0.508049	0.153309	89	PTV_only	logistic
had_menopause	ARPP19	HGNC:16967	0.297865	0.208599	0.153311	38	PTV_and_damaging_missense	Cox
ANM	SAT2	HGNC:23160	1.18195	0.827736	0.153314	22	PTV_only	linear
ANM_neoplasm_surgery_free	SNX16	HGNC:14980	0.314372	0.220158	0.153316	306	PTV_and_damaging_missense	linear
had_menopause	SYT5	HGNC:11513	0.244294	0.171085	0.153316	643	PTV_and_damaging_missense	logistic
had_menopause_neoplasm_surgery_free	TRAF5	HGNC:12035	0.829277	0.580763	0.153318	56	PTV_only	logistic
had_menopause	DMGDH	HGNC:24475	-0.182685	0.127939	0.153319	1203	PTV_and_damaging_missense	logistic
had_menopause	ANKRD7	HGNC:18588	0.608538	0.42618	0.153324	92	PTV_and_damaging_missense	logistic
ANM_neoplasm_surgery_free	C15orf39	HGNC:24497	-1.1971	0.838365	0.153326	21	PTV_only	linear
ANM_neoplasm_surgery_free	B4GALT2	HGNC:925	0.514087	0.360033	0.153329	114	PTV_and_damaging_missense	linear
had_menopause_neoplasm_surgery_free	AURKB	HGNC:11390	0.0638816	0.0447392	0.15333	756	PTV_and_damaging_missense	Cox
had_menopause	CNOT4	HGNC:7880	0.451576	0.316263	0.153335	15	PTV_only	Cox
had_menopause	HMMR	HGNC:5012	-0.0856573	0.0599927	0.153351	459	PTV_and_damaging_missense	Cox
had_menopause	ARHGEF19	HGNC:26604	0.146558	0.102647	0.153354	1847	PTV_and_damaging_missense	logistic
ANM	STK38L	HGNC:17848	0.551915	0.386554	0.153359	101	PTV_and_damaging_missense	linear
had_menopause	RYBP	HGNC:10480	0.451558	0.316273	0.153364	19	PTV_and_damaging_missense	Cox
ANM_neoplasm_surgery_free	NKX1-2	HGNC:31652	-0.310729	0.217639	0.153375	313	PTV_and_damaging_missense	linear
ANM_neoplasm_surgery_free	MANBA	HGNC:6831	-0.254862	0.17851	0.153379	467	PTV_and_damaging_missense	linear
ANM	PARP1	HGNC:270	-0.979994	0.686418	0.153384	32	PTV_only	linear
had_menopause	TSLP	HGNC:30743	0.166064	0.11632	0.153392	118	PTV_and_damaging_missense	Cox
ANM	DCTN2	HGNC:2712	-0.341061	0.238895	0.153394	265	PTV_and_damaging_missense	linear
had_menopause	ITCH	HGNC:13890	-0.404769	0.283539	0.153418	259	PTV_and_damaging_missense	logistic
ANM	NDUFB1	HGNC:7695	-0.183526	0.128561	0.15343	923	PTV_and_damaging_missense	linear
had_menopause_neoplasm_surgery_free	UBR3	HGNC:30467	1.16565	0.816555	0.15343	26	PTV_only	logistic
had_menopause_neoplasm_surgery_free	TENM4	HGNC:29945	0.262283	0.183737	0.153437	38	PTV_only	Cox
had_menopause	PRSS57	HGNC:31397	0.0471301	0.033016	0.153438	1422	PTV_and_damaging_missense	Cox
ANM_neoplasm_surgery_free	CPVL	HGNC:14399	0.282477	0.197896	0.153469	379	PTV_and_damaging_missense	linear
ANM_neoplasm_surgery_free	TRPC7	HGNC:20754	1.65285	1.15795	0.153472	11	PTV_only	linear
had_menopause_neoplasm_surgery_free	TTPAL	HGNC:16114	1.97646	1.38471	0.153479	10	PTV_only	logistic
ANM	PHF1	HGNC:8919	-0.754313	0.528469	0.153481	54	PTV_and_damaging_missense	linear
ANM	SBF2	HGNC:2135	0.184766	0.129447	0.153483	910	PTV_and_damaging_missense	linear
had_menopause_neoplasm_surgery_free	APEH	HGNC:586	1.01315	0.709822	0.153485	38	PTV_only	logistic
had_menopause_neoplasm_surgery_free	KHDC1L	HGNC:37274	0.260688	0.182643	0.15349	42	PTV_and_damaging_missense	Cox
had_menopause	ITGB2	HGNC:6155	-0.785606	0.550417	0.153496	55	PTV_only	logistic
ANM_neoplasm_surgery_free	POP1	HGNC:30129	0.213287	0.149437	0.153509	668	PTV_and_damaging_missense	linear
had_menopause	DNAJC3	HGNC:9439	-1.31535	0.921617	0.153518	24	PTV_only	logistic
had_menopause	SUCO	HGNC:1240	0.0518291	0.0363155	0.153525	1187	PTV_and_damaging_missense	Cox
had_menopause_neoplasm_surgery_free	MS4A3	HGNC:7317	-0.395947	0.277431	0.153525	17	PTV_only	Cox
had_menopause_neoplasm_surgery_free	IFNL1	HGNC:18363	0.265152	0.185787	0.153528	43	PTV_only	Cox
had_menopause_neoplasm_surgery_free	GLI4	HGNC:4320	0.379684	0.266039	0.153529	285	PTV_and_damaging_missense	logistic
had_menopause_neoplasm_surgery_free	OPA3	HGNC:8142	-0.592278	0.415024	0.153553	129	PTV_and_damaging_missense	logistic
had_menopause_neoplasm_surgery_free	PPP1R7	HGNC:9295	1.28728	0.902043	0.153561	13	PTV_only	logistic
had_menopause_neoplasm_surgery_free	KATNAL2	HGNC:25387	-0.280219	0.196361	0.153562	494	PTV_and_damaging_missense	logistic
ANM	MARVELD3	HGNC:30525	-0.97955	0.686406	0.153563	32	PTV_only	linear
had_menopause	TBX3	HGNC:11602	0.301953	0.211593	0.153567	428	PTV_and_damaging_missense	logistic
had_menopause	UBASH3A	HGNC:12462	0.238022	0.166801	0.153585	691	PTV_and_damaging_missense	logistic
had_menopause_neoplasm_surgery_free	AGGF1	HGNC:24684	0.729387	0.511141	0.153586	62	PTV_only	logistic
had_menopause	VGF	HGNC:12684	-0.603549	0.422956	0.153587	114	PTV_and_damaging_missense	logistic
had_menopause_neoplasm_surgery_free	GLIPR1L1	HGNC:28392	-0.109317	0.0766087	0.153592	301	PTV_and_damaging_missense	Cox
had_menopause	MARCHF11	HGNC:33609	-0.475734	0.333401	0.153605	14	PTV_only	Cox
had_menopause_neoplasm_surgery_free	SCARF2	HGNC:19869	-0.0472378	0.0331064	0.153624	1437	PTV_and_damaging_missense	Cox
ANM_neoplasm_surgery_free	DPEP3	HGNC:23029	-1.19588	0.838132	0.153631	21	PTV_only	linear
had_menopause_neoplasm_surgery_free	LY6E	HGNC:6727	-0.539461	0.378088	0.153634	14	PTV_only	Cox
ANM	RNF123	HGNC:21148	0.164846	0.115535	0.153641	1146	PTV_and_damaging_missense	linear
had_menopause_neoplasm_surgery_free	PLIN2	HGNC:248	-0.381396	0.267315	0.153647	24	PTV_only	Cox
ANM	MS4A6E	HGNC:14285	-0.768387	0.538548	0.153649	52	PTV_only	linear
had_menopause_neoplasm_surgery_free	LCE1C	HGNC:29464	-1.00566	0.704861	0.153653	44	PTV_and_damaging_missense	logistic
had_menopause_neoplasm_surgery_free	DLEU7	HGNC:17567	0.16065	0.1126	0.153658	107	PTV_and_damaging_missense	Cox
had_menopause_neoplasm_surgery_free	CALHM4	HGNC:21094	0.156824	0.109919	0.153658	1624	PTV_and_damaging_missense	logistic
ANM_neoplasm_surgery_free	RNF113B	HGNC:17267	-0.926368	0.649294	0.153662	35	PTV_and_damaging_missense	linear
had_menopause	TCF25	HGNC:29181	0.0272315	0.0190869	0.153663	4349	PTV_and_damaging_missense	Cox
had_menopause_neoplasm_surgery_free	C1RL	HGNC:21265	-0.387152	0.271368	0.153675	245	PTV_and_damaging_missense	logistic
had_menopause_neoplasm_surgery_free	TBC1D8	HGNC:17791	-0.0648682	0.0454692	0.153683	758	PTV_and_damaging_missense	Cox
had_menopause	COX17	HGNC:2264	0.274617	0.192495	0.153689	43	PTV_and_damaging_missense	Cox
had_menopause	KCNH1	HGNC:6250	0.38721	0.271422	0.153695	214	PTV_and_damaging_missense	logistic
had_menopause_neoplasm_surgery_free	NUBP1	HGNC:8041	0.192472	0.134925	0.15372	69	PTV_only	Cox
had_menopause_neoplasm_surgery_free	FHIP2B	HGNC:16492	-0.241271	0.169133	0.15372	64	PTV_only	Cox
had_menopause_neoplasm_surgery_free	GCAT	HGNC:4188	-0.0448889	0.0314676	0.153721	1572	PTV_and_damaging_missense	Cox
had_menopause_neoplasm_surgery_free	ETNPPL	HGNC:14404	0.304172	0.21323	0.153725	410	PTV_and_damaging_missense	logistic
ANM_neoplasm_surgery_free	ABCA5	HGNC:35	-0.412395	0.289093	0.153725	177	PTV_only	linear
ANM	C2orf73	HGNC:26861	-0.430313	0.301659	0.153732	166	PTV_and_damaging_missense	linear
ANM_neoplasm_surgery_free	SGSM3	HGNC:25228	-0.939734	0.658774	0.153732	34	PTV_only	linear
had_menopause	FXN	HGNC:3951	0.730117	0.511838	0.153735	96	PTV_and_damaging_missense	logistic
had_menopause	NETO1	HGNC:13823	-2.02315	1.4183	0.153736	11	PTV_only	logistic
had_menopause_neoplasm_surgery_free	NUP205	HGNC:18658	0.277272	0.194378	0.153737	559	PTV_and_damaging_missense	logistic
had_menopause_neoplasm_surgery_free	IST1	HGNC:28977	0.1195	0.0837737	0.153737	225	PTV_and_damaging_missense	Cox
had_menopause_neoplasm_surgery_free	TRMT10B	HGNC:26454	-0.548783	0.384731	0.153751	155	PTV_and_damaging_missense	logistic
ANM	CHD1	HGNC:1915	-0.258104	0.180953	0.153768	463	PTV_and_damaging_missense	linear
had_menopause_neoplasm_surgery_free	AMY2B	HGNC:478	0.0556084	0.0389875	0.153777	1022	PTV_and_damaging_missense	Cox
had_menopause_neoplasm_surgery_free	ARC	HGNC:648	-1.21389	0.851079	0.153784	30	PTV_and_damaging_missense	logistic
ANM_neoplasm_surgery_free	SPEF1	HGNC:15874	0.953852	0.668775	0.153796	33	PTV_and_damaging_missense	linear
ANM_neoplasm_surgery_free	GNA14	HGNC:4382	0.877687	0.615377	0.153799	39	PTV_only	linear
ANM	WASF2	HGNC:12733	0.62724	0.439783	0.1538	78	PTV_and_damaging_missense	linear
ANM	VPS13A	HGNC:1908	-0.397011	0.278362	0.153804	195	PTV_only	linear
had_menopause_neoplasm_surgery_free	ZCWPW1	HGNC:23486	0.210388	0.147514	0.153805	71	PTV_only	Cox
ANM_neoplasm_surgery_free	IAH1	HGNC:27696	1.29127	0.905366	0.153805	18	PTV_only	linear
had_menopause_neoplasm_surgery_free	SPHKAP	HGNC:30619	0.0580791	0.0407236	0.153817	941	PTV_and_damaging_missense	Cox
had_menopause_neoplasm_surgery_free	SGMS1	HGNC:29799	-0.508503	0.356552	0.15382	111	PTV_and_damaging_missense	logistic
had_menopause_neoplasm_surgery_free	KCND3	HGNC:6239	-0.0983741	0.0689799	0.153832	338	PTV_and_damaging_missense	Cox
had_menopause_neoplasm_surgery_free	RAPGEF2	HGNC:16854	-1.06693	0.748138	0.153834	33	PTV_only	logistic
ANM_neoplasm_surgery_free	AKR1D1	HGNC:388	-0.939489	0.658795	0.153853	34	PTV_only	linear
ANM	PRCP	HGNC:9344	0.746748	0.523654	0.153863	55	PTV_only	linear
had_menopause_neoplasm_surgery_free	BUB1	HGNC:1148	0.256206	0.179666	0.153864	42	PTV_only	Cox
had_menopause_neoplasm_surgery_free	ALG12	HGNC:19358	0.0585234	0.0410404	0.15387	931	PTV_and_damaging_missense	Cox
ANM_neoplasm_surgery_free	HEATR1	HGNC:25517	1.14219	0.800973	0.153871	23	PTV_only	linear
ANM_neoplasm_surgery_free	EIF3D	HGNC:3278	-0.548095	0.384389	0.153906	100	PTV_and_damaging_missense	linear
had_menopause	SLC2A3	HGNC:11007	0.172254	0.120806	0.153907	1347	PTV_and_damaging_missense	logistic
had_menopause	KCNQ2	HGNC:6296	-1.15083	0.807115	0.15391	23	PTV_only	logistic
ANM	CARD19	HGNC:28148	-0.978723	0.686417	0.153918	32	PTV_only	linear
had_menopause	CAV1	HGNC:1527	1.81974	1.27628	0.153921	10	PTV_only	logistic
ANM_neoplasm_surgery_free	TM2D1	HGNC:24142	-1.41394	0.991686	0.153933	15	PTV_only	linear
had_menopause	POU2F2	HGNC:9213	0.335762	0.235496	0.153936	296	PTV_and_damaging_missense	logistic
had_menopause_neoplasm_surgery_free	CCR2	HGNC:1603	0.103889	0.0728669	0.153946	290	PTV_and_damaging_missense	Cox
had_menopause_neoplasm_surgery_free	CD164L2	HGNC:32043	-0.837614	0.587504	0.15395	55	PTV_and_damaging_missense	logistic
had_menopause	DTNB	HGNC:3058	0.62592	0.439048	0.153975	81	PTV_only	logistic
had_menopause_neoplasm_surgery_free	RTBDN	HGNC:30310	-1.34808	0.945607	0.153977	18	PTV_only	logistic
had_menopause_neoplasm_surgery_free	STPG3	HGNC:37285	-0.45957	0.322378	0.153995	193	PTV_and_damaging_missense	logistic
had_menopause	GUK1	HGNC:4693	-0.094782	0.0664879	0.153998	365	PTV_and_damaging_missense	Cox
ANM_neoplasm_surgery_free	IL1RN	HGNC:6000	-0.752432	0.52782	0.154005	53	PTV_and_damaging_missense	linear
had_menopause	ONECUT1	HGNC:8138	0.0695958	0.0488214	0.154007	630	PTV_and_damaging_missense	Cox
ANM_neoplasm_surgery_free	BFSP2	HGNC:1041	0.420464	0.294959	0.154018	170	PTV_and_damaging_missense	linear
had_menopause_neoplasm_surgery_free	TMEM116	HGNC:25084	-0.36579	0.25661	0.154021	305	PTV_and_damaging_missense	logistic
ANM_neoplasm_surgery_free	NUAK1	HGNC:14311	0.423018	0.296757	0.154026	168	PTV_and_damaging_missense	linear
had_menopause	SLC7A2	HGNC:11060	0.15332	0.107562	0.154038	1760	PTV_and_damaging_missense	logistic
ANM	FAIM2	HGNC:17067	1.53485	1.07678	0.154044	13	PTV_only	linear
had_menopause_neoplasm_surgery_free	VGLL2	HGNC:20232	0.190599	0.133717	0.154046	91	PTV_and_damaging_missense	Cox
had_menopause	RNF214	HGNC:25335	0.411545	0.288731	0.154054	18	PTV_only	Cox
had_menopause	LIG3	HGNC:6600	0.226287	0.158759	0.154056	738	PTV_and_damaging_missense	logistic
had_menopause	DMRT2	HGNC:2935	0.142906	0.100261	0.154059	1839	PTV_and_damaging_missense	logistic
ANM	DQX1	HGNC:20410	0.404036	0.28347	0.154067	188	PTV_only	linear
ANM	ABCA2	HGNC:32	-1.42872	1.0024	0.154074	15	PTV_only	linear
had_menopause_neoplasm_surgery_free	PTPN4	HGNC:9656	-2.0117	1.41145	0.154078	17	PTV_only	logistic
had_menopause	PLCB4	HGNC:9059	-0.187665	0.13167	0.154081	1101	PTV_and_damaging_missense	logistic
ANM	AGT	HGNC:333	1.5973	1.1207	0.154084	12	PTV_only	linear
had_menopause	TADA2A	HGNC:11531	0.426974	0.299585	0.154093	228	PTV_and_damaging_missense	logistic
had_menopause	GGT1	HGNC:4250	-0.198107	0.139003	0.1541	994	PTV_and_damaging_missense	logistic
had_menopause_neoplasm_surgery_free	OCM2	HGNC:34396	1.14247	0.801623	0.1541	26	PTV_and_damaging_missense	logistic
had_menopause	FAT4	HGNC:23109	-0.0238444	0.0167307	0.154102	5804	PTV_and_damaging_missense	Cox
had_menopause_neoplasm_surgery_free	ZNF286A	HGNC:13501	0.606273	0.4254	0.154104	94	PTV_and_damaging_missense	logistic
had_menopause	PID1	HGNC:26084	1.11691	0.783705	0.154109	23	PTV_only	logistic
had_menopause	GPR157	HGNC:23687	-0.249551	0.175107	0.154119	634	PTV_and_damaging_missense	logistic
ANM	CMTM5	HGNC:19176	-0.487511	0.34208	0.154121	129	PTV_and_damaging_missense	linear
ANM_neoplasm_surgery_free	TSR1	HGNC:25542	-0.120748	0.0847277	0.154126	2137	PTV_and_damaging_missense	linear
ANM_neoplasm_surgery_free	ARMH1	HGNC:34345	1.16696	0.818929	0.154166	22	PTV_only	linear
ANM	HMOX2	HGNC:5014	-1.17959	0.82779	0.154166	22	PTV_only	linear
had_menopause	CMKLR1	HGNC:2121	0.0963153	0.0675912	0.154167	4169	PTV_and_damaging_missense	logistic
had_menopause_neoplasm_surgery_free	ZNF117	HGNC:12897	-0.259326	0.18199	0.154173	547	PTV_and_damaging_missense	logistic
ANM	ALOX12B	HGNC:430	0.978041	0.686387	0.154186	32	PTV_only	linear
had_menopause	LY86	HGNC:16837	0.250479	0.175789	0.154191	627	PTV_and_damaging_missense	logistic
had_menopause_neoplasm_surgery_free	MTUS2	HGNC:20595	0.318736	0.223694	0.154193	30	PTV_only	Cox
had_menopause	BEND7	HGNC:23514	0.0653528	0.0458672	0.154208	718	PTV_and_damaging_missense	Cox
ANM_neoplasm_surgery_free	UNC45A	HGNC:30594	-0.1692	0.118755	0.154226	1065	PTV_and_damaging_missense	linear
ANM	GLB1L3	HGNC:25147	0.497098	0.348896	0.154227	124	PTV_only	linear
had_menopause_neoplasm_surgery_free	GCC1	HGNC:19095	0.0826225	0.0579909	0.15423	494	PTV_and_damaging_missense	Cox
had_menopause_neoplasm_surgery_free	WAC	HGNC:17327	-0.446721	0.313546	0.154233	157	PTV_and_damaging_missense	logistic
had_menopause	SND1	HGNC:30646	0.328554	0.230608	0.154234	392	PTV_and_damaging_missense	logistic
had_menopause_neoplasm_surgery_free	KIR2DL3	HGNC:6331	-0.256551	0.18007	0.154234	641	PTV_only	logistic
ANM_neoplasm_surgery_free	BPTF	HGNC:3581	1.36849	0.960541	0.154249	16	PTV_only	linear
had_menopause_neoplasm_surgery_free	CCDC141	HGNC:26821	0.0581341	0.0408057	0.154256	929	PTV_and_damaging_missense	Cox
ANM	KANSL1L	HGNC:26310	0.993615	0.697451	0.154266	31	PTV_only	linear
ANM	SLC14A2	HGNC:10919	-0.18676	0.131095	0.154273	887	PTV_and_damaging_missense	linear
had_menopause	TMEM208	HGNC:25015	0.12704	0.089176	0.154274	174	PTV_and_damaging_missense	Cox
had_menopause	ERBIN	HGNC:15842	0.937626	0.658171	0.154275	46	PTV_only	logistic
had_menopause	APH1B	HGNC:24080	0.759189	0.532917	0.154275	71	PTV_only	logistic
had_menopause	RPE65	HGNC:10294	-0.309418	0.217207	0.154293	368	PTV_and_damaging_missense	logistic
had_menopause	HES1	HGNC:5192	0.41972	0.294646	0.154306	219	PTV_and_damaging_missense	logistic
had_menopause_neoplasm_surgery_free	COX7A2	HGNC:2288	-0.858803	0.602961	0.154357	42	PTV_and_damaging_missense	logistic
ANM_neoplasm_surgery_free	FAM83H	HGNC:24797	0.290369	0.203865	0.154358	357	PTV_only	linear
ANM_neoplasm_surgery_free	RGSL1	HGNC:18636	-0.264757	0.185888	0.15437	430	PTV_and_damaging_missense	linear
had_menopause_neoplasm_surgery_free	ME3	HGNC:6985	-0.936176	0.65732	0.154379	47	PTV_only	logistic
had_menopause	TMEM270	HGNC:23018	0.397939	0.279407	0.154381	216	PTV_and_damaging_missense	logistic
had_menopause	E2F3	HGNC:3115	0.182476	0.128125	0.154388	97	PTV_and_damaging_missense	Cox
ANM	ZSCAN20	HGNC:13093	0.22587	0.158594	0.154393	604	PTV_and_damaging_missense	linear
had_menopause	HERC2	HGNC:4868	-0.100329	0.0704481	0.1544	4011	PTV_and_damaging_missense	logistic
had_menopause	GRIP1	HGNC:18708	-0.335737	0.235744	0.1544	30	PTV_only	Cox
had_menopause_neoplasm_surgery_free	YIPF2	HGNC:28476	-0.492154	0.345578	0.154404	155	PTV_only	logistic
had_menopause	NPR1	HGNC:7943	-0.0639831	0.0449274	0.154405	760	PTV_and_damaging_missense	Cox
had_menopause_neoplasm_surgery_free	DMXL1	HGNC:2937	-0.303852	0.213365	0.154419	38	PTV_only	Cox
ANM_neoplasm_surgery_free	PDZRN4	HGNC:30552	0.21526	0.151155	0.154423	653	PTV_and_damaging_missense	linear
ANM	ADAMTS1	HGNC:217	-0.117379	0.082425	0.154429	2286	PTV_and_damaging_missense	linear
had_menopause	CSKMT	HGNC:33113	0.345458	0.242591	0.154436	18	PTV_only	Cox
had_menopause_neoplasm_surgery_free	ARMC6	HGNC:25049	-1.19771	0.841073	0.15444	27	PTV_only	logistic
ANM	CLIC6	HGNC:2065	-0.203246	0.142726	0.154442	747	PTV_and_damaging_missense	linear
had_menopause	BCR	HGNC:1014	0.411174	0.288744	0.154444	21	PTV_only	Cox
had_menopause_neoplasm_surgery_free	SNX32	HGNC:26423	-0.474378	0.33313	0.154446	139	PTV_only	logistic
had_menopause_neoplasm_surgery_free	CNRIP1	HGNC:24546	-0.17954	0.126083	0.154452	100	PTV_and_damaging_missense	Cox
ANM	LRFN2	HGNC:21226	0.424453	0.298073	0.154453	170	PTV_and_damaging_missense	linear
ANM	TUBG2	HGNC:12419	0.258233	0.181347	0.154459	461	PTV_and_damaging_missense	linear
had_menopause	ADAMTS13	HGNC:1366	-0.331189	0.232585	0.154461	334	PTV_only	logistic
had_menopause_neoplasm_surgery_free	CENPH	HGNC:17268	0.185503	0.130281	0.154483	88	PTV_only	Cox
had_menopause_neoplasm_surgery_free	MAP3K14	HGNC:6853	0.158355	0.111217	0.154494	138	PTV_and_damaging_missense	Cox
ANM	MFSD9	HGNC:28158	0.210459	0.14781	0.154495	696	PTV_and_damaging_missense	linear
had_menopause_neoplasm_surgery_free	PKP1	HGNC:9023	0.450389	0.316325	0.154499	14	PTV_only	Cox
had_menopause_neoplasm_surgery_free	PHF10	HGNC:18250	0.809939	0.568853	0.154501	43	PTV_only	logistic
ANM	SENP6	HGNC:20944	-1.06389	0.747208	0.154501	27	PTV_only	linear
had_menopause	TMEM208	HGNC:25015	0.533724	0.374859	0.154505	174	PTV_and_damaging_missense	logistic
ANM_neoplasm_surgery_free	TMEM95	HGNC:27898	-0.341166	0.239625	0.154524	258	PTV_and_damaging_missense	linear
ANM	CLEC4C	HGNC:13258	-0.361089	0.253633	0.154547	235	PTV_only	linear
had_menopause_neoplasm_surgery_free	SRCAP	HGNC:16974	-0.194179	0.136401	0.154566	1019	PTV_and_damaging_missense	logistic
had_menopause_neoplasm_surgery_free	STT3A	HGNC:6172	-0.429426	0.301659	0.154577	21	PTV_only	Cox
had_menopause_neoplasm_surgery_free	NOTUM	HGNC:27106	-0.30112	0.211529	0.154579	420	PTV_and_damaging_missense	logistic
had_menopause_neoplasm_surgery_free	FAM120B	HGNC:21109	0.145449	0.102176	0.154586	137	PTV_only	Cox
had_menopause	DRAM2	HGNC:28769	0.534163	0.375243	0.154587	109	PTV_only	logistic
had_menopause	PPP1R9A	HGNC:14946	0.279253	0.196173	0.15459	36	PTV_only	Cox
had_menopause	GPD1L	HGNC:28956	-0.538076	0.377997	0.154593	10	PTV_only	Cox
had_menopause	GDF1	HGNC:4214	-0.721351	0.506752	0.154597	62	PTV_only	logistic
had_menopause	PNPLA7	HGNC:24768	-0.103415	0.0726501	0.154599	290	PTV_only	Cox
had_menopause_neoplasm_surgery_free	FAM187B	HGNC:26366	-0.666124	0.467965	0.154606	113	PTV_only	logistic
had_menopause_neoplasm_surgery_free	DRAXIN	HGNC:25054	0.182386	0.128131	0.154609	82	PTV_only	Cox
had_menopause_neoplasm_surgery_free	ATP2C2	HGNC:29103	0.0430592	0.0302502	0.15461	1728	PTV_only	Cox
ANM_neoplasm_surgery_free	HNRNPAB	HGNC:5034	0.309384	0.217354	0.154621	314	PTV_and_damaging_missense	linear
ANM_neoplasm_surgery_free	ANKLE1	HGNC:26812	-0.185733	0.130487	0.154631	879	PTV_and_damaging_missense	linear
had_menopause_neoplasm_surgery_free	LRRC25	HGNC:29806	-0.347671	0.244265	0.154639	321	PTV_and_damaging_missense	logistic
had_menopause	PPP2R2B	HGNC:9305	1.48525	1.04352	0.154645	21	PTV_only	logistic
had_menopause	RHEX	HGNC:25341	-0.845393	0.593969	0.154651	68	PTV_and_damaging_missense	logistic
had_menopause_neoplasm_surgery_free	PFKFB2	HGNC:8873	1.16711	0.820014	0.154655	27	PTV_only	logistic
ANM_neoplasm_surgery_free	EMP2	HGNC:3334	-0.533973	0.375168	0.154657	105	PTV_and_damaging_missense	linear
had_menopause	LCTL	HGNC:15583	-1.13459	0.797183	0.154663	40	PTV_only	logistic
had_menopause_neoplasm_surgery_free	DPAGT1	HGNC:2995	0.408908	0.287309	0.154668	226	PTV_and_damaging_missense	logistic
ANM_neoplasm_surgery_free	PFKFB3	HGNC:8874	-0.465821	0.327295	0.15467	138	PTV_and_damaging_missense	linear
had_menopause_neoplasm_surgery_free	EFR3B	HGNC:29155	-0.101837	0.0715538	0.154672	314	PTV_and_damaging_missense	Cox
had_menopause	CPD	HGNC:2301	0.0629302	0.0442169	0.154673	815	PTV_and_damaging_missense	Cox
had_menopause	DENND11	HGNC:29472	0.140774	0.0989145	0.154681	1943	PTV_and_damaging_missense	logistic
had_menopause	RRAGC	HGNC:19902	-1.44155	1.01291	0.154682	16	PTV_only	logistic
had_menopause	FGGY	HGNC:25610	0.0357558	0.025124	0.154685	2496	PTV_and_damaging_missense	Cox
had_menopause	DND1	HGNC:23799	0.222348	0.156235	0.154688	62	PTV_and_damaging_missense	Cox
ANM_neoplasm_surgery_free	TEX43	HGNC:33767	-1.32575	0.931553	0.154695	17	PTV_and_damaging_missense	linear
had_menopause_neoplasm_surgery_free	ZNF577	HGNC:28673	0.0499242	0.0350807	0.1547	1295	PTV_and_damaging_missense	Cox
ANM_neoplasm_surgery_free	MED12L	HGNC:16050	-0.231067	0.162364	0.1547	565	PTV_and_damaging_missense	linear
ANM_neoplasm_surgery_free	CHST8	HGNC:15993	1.41131	0.99171	0.154711	15	PTV_only	linear
ANM	EXTL1	HGNC:3515	0.30118	0.211638	0.154713	338	PTV_only	linear
had_menopause_neoplasm_surgery_free	TMEM120B	HGNC:32008	0.0913144	0.0641678	0.15472	362	PTV_and_damaging_missense	Cox
had_menopause_neoplasm_surgery_free	CCDC168	HGNC:26851	1.13457	0.797288	0.154727	24	PTV_only	logistic
had_menopause_neoplasm_surgery_free	CHN1	HGNC:1943	-0.527387	0.370613	0.154732	124	PTV_and_damaging_missense	logistic
had_menopause	ANKRD60	HGNC:16217	0.118286	0.083131	0.154769	230	PTV_only	Cox
ANM	XKR9	HGNC:20937	0.118883	0.0835517	0.15478	2223	PTV_and_damaging_missense	linear
had_menopause	SYT10	HGNC:19266	-0.0960783	0.0675266	0.154788	362	PTV_and_damaging_missense	Cox
had_menopause	ABHD12B	HGNC:19837	0.379992	0.267072	0.154792	299	PTV_and_damaging_missense	logistic
had_menopause	CDNF	HGNC:24913	0.376071	0.264319	0.154797	259	PTV_and_damaging_missense	logistic
had_menopause	SAMD13	HGNC:24582	0.179372	0.126077	0.154817	105	PTV_and_damaging_missense	Cox
ANM	AZU1	HGNC:913	-0.370429	0.260366	0.15482	223	PTV_and_damaging_missense	linear
ANM_neoplasm_surgery_free	SETD6	HGNC:26116	-0.311622	0.219043	0.154841	309	PTV_only	linear
ANM_neoplasm_surgery_free	AGK	HGNC:21869	-0.780799	0.548836	0.154844	49	PTV_only	linear
had_menopause	ARV1	HGNC:29561	0.982437	0.690595	0.154853	30	PTV_only	logistic
had_menopause	HELLS	HGNC:4861	0.310501	0.218264	0.154853	27	PTV_only	Cox
had_menopause_neoplasm_surgery_free	CDC25C	HGNC:1727	0.745012	0.523708	0.15486	53	PTV_only	logistic
ANM	PTTG1IP	HGNC:13524	1.38089	0.970695	0.154863	16	PTV_only	linear
had_menopause_neoplasm_surgery_free	FITM1	HGNC:33714	0.231206	0.162529	0.154866	667	PTV_and_damaging_missense	logistic
had_menopause_neoplasm_surgery_free	ADAP1	HGNC:16486	0.0595414	0.0418564	0.154876	884	PTV_and_damaging_missense	Cox
ANM_neoplasm_surgery_free	CDRT1	HGNC:14379	0.224736	0.157983	0.154878	597	PTV_only	linear
had_menopause	IARS1	HGNC:5330	-0.475629	0.334363	0.154884	160	PTV_only	logistic
had_menopause_neoplasm_surgery_free	ZNF540	HGNC:25331	-0.158257	0.111254	0.154885	129	PTV_and_damaging_missense	Cox
had_menopause_neoplasm_surgery_free	PTPN5	HGNC:9657	0.258062	0.181418	0.15489	505	PTV_and_damaging_missense	logistic
ANM_neoplasm_surgery_free	OXCT1	HGNC:8527	-1.32509	0.931547	0.154899	17	PTV_only	linear
had_menopause_neoplasm_surgery_free	GNPNAT1	HGNC:19980	0.768153	0.540029	0.154902	52	PTV_and_damaging_missense	logistic
had_menopause_neoplasm_surgery_free	CD151	HGNC:1630	0.120844	0.0849563	0.154903	225	PTV_and_damaging_missense	Cox
had_menopause	CRYBA2	HGNC:2395	0.323359	0.22733	0.154904	387	PTV_and_damaging_missense	logistic
had_menopause	UBE2D3	HGNC:12476	-0.770041	0.54138	0.15492	65	PTV_and_damaging_missense	logistic
had_menopause	SRL	HGNC:11295	0.367385	0.258295	0.154926	20	PTV_only	Cox
ANM	DDX49	HGNC:18684	-0.68519	0.481729	0.154927	65	PTV_only	linear
ANM_neoplasm_surgery_free	NFIC	HGNC:7786	-0.2441	0.171618	0.15493	505	PTV_and_damaging_missense	linear
ANM_neoplasm_surgery_free	BAG1	HGNC:937	-0.997514	0.701342	0.154946	30	PTV_only	linear
had_menopause	NAP1L1	HGNC:7637	-0.77811	0.547092	0.154949	72	PTV_and_damaging_missense	logistic
had_menopause	SCGN	HGNC:16941	0.168929	0.118777	0.154957	102	PTV_and_damaging_missense	Cox
had_menopause_neoplasm_surgery_free	LAMA5	HGNC:6485	0.021647	0.0152206	0.154964	7237	PTV_and_damaging_missense	Cox
ANM_neoplasm_surgery_free	ASGR2	HGNC:743	-0.772666	0.54333	0.155004	50	PTV_only	linear
had_menopause	IMMP1L	HGNC:26317	-0.135089	0.0949943	0.155005	164	PTV_only	Cox
had_menopause_neoplasm_surgery_free	ERICH2	HGNC:44395	-1.04621	0.735699	0.155007	36	PTV_only	logistic
ANM_neoplasm_surgery_free	PPDPFL	HGNC:31745	-0.246992	0.173686	0.155015	493	PTV_and_damaging_missense	linear
had_menopause_neoplasm_surgery_free	NDNF	HGNC:26256	0.175219	0.123219	0.155023	113	PTV_and_damaging_missense	Cox
had_menopause_neoplasm_surgery_free	CNNM2	HGNC:103	0.553178	0.389027	0.15504	141	PTV_and_damaging_missense	logistic
ANM	AZIN2	HGNC:29957	-0.298734	0.210092	0.155053	343	PTV_and_damaging_missense	linear
had_menopause	CCDC189	HGNC:28078	0.225537	0.158617	0.155056	718	PTV_and_damaging_missense	logistic
ANM	ABCC1	HGNC:51	-0.961096	0.675921	0.155057	33	PTV_only	linear
had_menopause	PDX1	HGNC:6107	0.128951	0.0906899	0.155057	2263	PTV_and_damaging_missense	logistic
had_menopause	EIF4EBP1	HGNC:3288	0.255511	0.179702	0.155068	50	PTV_only	Cox
had_menopause_neoplasm_surgery_free	RPRD1B	HGNC:16209	-0.14377	0.101117	0.155078	161	PTV_and_damaging_missense	Cox
had_menopause	SEZ6	HGNC:15955	0.606068	0.426311	0.155126	109	PTV_only	logistic
had_menopause_neoplasm_surgery_free	MPPED2	HGNC:1180	0.224922	0.158214	0.155134	58	PTV_and_damaging_missense	Cox
had_menopause	MTRFR	HGNC:26784	-0.607125	0.42707	0.155141	113	PTV_only	logistic
had_menopause_neoplasm_surgery_free	VPS4A	HGNC:13488	0.0824377	0.0579909	0.155153	463	PTV_and_damaging_missense	Cox
ANM_neoplasm_surgery_free	PI4KB	HGNC:8984	0.653034	0.459377	0.155158	70	PTV_and_damaging_missense	linear
had_menopause_neoplasm_surgery_free	VDAC3	HGNC:12674	-1.41571	0.995918	0.155169	19	PTV_and_damaging_missense	logistic
ANM_neoplasm_surgery_free	SERPINA3	HGNC:16	0.45233	0.318205	0.155175	146	PTV_and_damaging_missense	linear
had_menopause_neoplasm_surgery_free	P2RX2	HGNC:15459	-0.157203	0.110598	0.155205	1473	PTV_and_damaging_missense	logistic
had_menopause	MAPK9	HGNC:6886	0.428625	0.301556	0.155207	19	PTV_only	Cox
had_menopause_neoplasm_surgery_free	DDX5	HGNC:2746	-1.28172	0.90175	0.155208	20	PTV_only	logistic
ANM_neoplasm_surgery_free	CHST9	HGNC:19898	-1.5758	1.10869	0.15523	12	PTV_only	linear
had_menopause_neoplasm_surgery_free	PTPN4	HGNC:9656	0.472927	0.332744	0.155232	171	PTV_and_damaging_missense	logistic
had_menopause_neoplasm_surgery_free	CYP11A1	HGNC:2590	-0.284376	0.200083	0.155233	40	PTV_only	Cox
had_menopause	CSPP1	HGNC:26193	-0.0457639	0.032199	0.155235	1520	PTV_and_damaging_missense	Cox
had_menopause	PHIP	HGNC:15673	-0.224871	0.15822	0.155242	56	PTV_only	Cox
ANM_neoplasm_surgery_free	ARHGEF40	HGNC:25516	0.144158	0.10143	0.155248	1470	PTV_and_damaging_missense	linear
had_menopause_neoplasm_surgery_free	EDEM1	HGNC:18967	0.230655	0.162293	0.15525	64	PTV_only	Cox
ANM_neoplasm_surgery_free	NUP107	HGNC:29914	0.381872	0.268691	0.155254	205	PTV_and_damaging_missense	linear
ANM_neoplasm_surgery_free	SLC4A3	HGNC:11029	0.247113	0.173873	0.155255	492	PTV_and_damaging_missense	linear
ANM_neoplasm_surgery_free	AGXT2	HGNC:14412	0.852754	0.600018	0.15526	41	PTV_only	linear
ANM	ADD2	HGNC:244	1.59284	1.12077	0.155263	12	PTV_only	linear
ANM	RHOV	HGNC:18313	-0.724842	0.510022	0.155263	58	PTV_and_damaging_missense	linear
had_menopause_neoplasm_surgery_free	RSPO2	HGNC:28583	-0.537331	0.378088	0.155265	11	PTV_only	Cox
had_menopause_neoplasm_surgery_free	DUSP26	HGNC:28161	0.580316	0.408339	0.155269	10	PTV_only	Cox
ANM	ZC3H7A	HGNC:30959	-0.510427	0.359161	0.155273	117	PTV_and_damaging_missense	linear
had_menopause	ZNF98	HGNC:13174	-0.20798	0.14635	0.155285	982	PTV_and_damaging_missense	logistic
ANM	C1D	HGNC:29911	-1.74468	1.22768	0.155287	10	PTV_only	linear
had_menopause_neoplasm_surgery_free	PTGDR	HGNC:9591	-0.939767	0.661307	0.155295	34	PTV_only	logistic
had_menopause_neoplasm_surgery_free	ODAM	HGNC:26043	-0.573054	0.403256	0.155297	145	PTV_and_damaging_missense	logistic
had_menopause	CMSS1	HGNC:28666	-1.63578	1.1511	0.155297	14	PTV_only	logistic
ANM_neoplasm_surgery_free	STT3A	HGNC:6172	1.64597	1.15827	0.155305	11	PTV_only	linear
had_menopause_neoplasm_surgery_free	SLC25A18	HGNC:10988	1.05393	0.741671	0.155313	31	PTV_only	logistic
ANM_neoplasm_surgery_free	KRTDAP	HGNC:16313	-0.796328	0.560389	0.155314	47	PTV_and_damaging_missense	linear
had_menopause	TNNC2	HGNC:11944	0.310175	0.218285	0.155328	41	PTV_and_damaging_missense	Cox
had_menopause_neoplasm_surgery_free	LIMD2	HGNC:28142	-1.14232	0.803912	0.15533	30	PTV_and_damaging_missense	logistic
had_menopause_neoplasm_surgery_free	DNAAF10	HGNC:25176	0.190003	0.133718	0.155337	76	PTV_and_damaging_missense	Cox
had_menopause	PPTC7	HGNC:30695	0.255295	0.179671	0.155345	41	PTV_and_damaging_missense	Cox
ANM_neoplasm_surgery_free	PGD	HGNC:8891	-0.525579	0.369887	0.155346	108	PTV_and_damaging_missense	linear
had_menopause_neoplasm_surgery_free	NDUFV3	HGNC:7719	-0.178147	0.125377	0.155347	1126	PTV_and_damaging_missense	logistic
ANM	NID2	HGNC:13389	0.116487	0.0819835	0.15536	2312	PTV_and_damaging_missense	linear
had_menopause	GCDH	HGNC:4189	0.264088	0.185868	0.155365	562	PTV_and_damaging_missense	logistic
had_menopause	C9orf131	HGNC:31418	-0.580096	0.408279	0.155366	11	PTV_only	Cox
ANM_neoplasm_surgery_free	DEFB4A	HGNC:2767	1.40904	0.991706	0.155373	15	PTV_and_damaging_missense	linear
had_menopause_neoplasm_surgery_free	DNASE1	HGNC:2956	0.0640808	0.0451018	0.155373	741	PTV_only	Cox
ANM	SLC25A27	HGNC:21065	-0.960466	0.675999	0.155376	33	PTV_only	linear
ANM_neoplasm_surgery_free	JTB	HGNC:6201	0.409598	0.288285	0.155377	178	PTV_and_damaging_missense	linear
had_menopause_neoplasm_surgery_free	SUMF1	HGNC:20376	0.290119	0.204195	0.155377	33	PTV_only	Cox
ANM_neoplasm_surgery_free	P3H1	HGNC:19316	-1.0503	0.739235	0.155383	27	PTV_only	linear
had_menopause_neoplasm_surgery_free	PDF	HGNC:30012	0.379801	0.267324	0.15539	16	PTV_only	Cox
ANM	SLMAP	HGNC:16643	1.52986	1.0768	0.155393	13	PTV_only	linear
had_menopause	INHA	HGNC:6065	-0.205937	0.144955	0.155405	893	PTV_and_damaging_missense	logistic
had_menopause_neoplasm_surgery_free	CCDC9	HGNC:24560	0.205075	0.144355	0.155425	917	PTV_and_damaging_missense	logistic
had_menopause_neoplasm_surgery_free	CENPE	HGNC:1856	0.180547	0.12709	0.155425	94	PTV_only	Cox
ANM	SLC7A13	HGNC:23092	0.508093	0.357659	0.155435	118	PTV_only	linear
ANM	ARHGEF26	HGNC:24490	-1.04249	0.733843	0.155438	28	PTV_only	linear
ANM	DDIAS	HGNC:26351	0.730888	0.514501	0.155444	57	PTV_only	linear
had_menopause_neoplasm_surgery_free	C3orf22	HGNC:28534	-0.800898	0.563795	0.155448	49	PTV_and_damaging_missense	logistic
had_menopause_neoplasm_surgery_free	RRM2	HGNC:10452	0.177694	0.125093	0.155464	107	PTV_and_damaging_missense	Cox
had_menopause	ARMH3	HGNC:25788	0.415836	0.292746	0.155472	261	PTV_and_damaging_missense	logistic
ANM_neoplasm_surgery_free	MARVELD1	HGNC:28674	0.822634	0.579133	0.15548	44	PTV_and_damaging_missense	linear
had_menopause	SMIM4	HGNC:37257	0.0944325	0.0664814	0.155481	328	PTV_and_damaging_missense	Cox
ANM_neoplasm_surgery_free	MRAP	HGNC:1304	0.578636	0.407368	0.155489	89	PTV_and_damaging_missense	linear
ANM_neoplasm_surgery_free	KIFAP3	HGNC:17060	0.93574	0.65879	0.155499	34	PTV_only	linear
had_menopause_neoplasm_surgery_free	MYL6	HGNC:7587	-0.221717	0.156101	0.155508	752	PTV_and_damaging_missense	logistic
had_menopause_neoplasm_surgery_free	TTLL12	HGNC:28974	-0.0461359	0.0324823	0.155509	1455	PTV_and_damaging_missense	Cox
ANM	DMC1	HGNC:2927	-0.47323	0.333196	0.155531	136	PTV_and_damaging_missense	linear
ANM_neoplasm_surgery_free	ZGRF1	HGNC:25654	0.3043	0.214254	0.155532	323	PTV_only	linear
had_menopause	TUFT1	HGNC:12422	0.445921	0.313978	0.15554	208	PTV_and_damaging_missense	logistic
had_menopause_neoplasm_surgery_free	GOLGA3	HGNC:4426	-0.0320067	0.0225364	0.155542	3204	PTV_and_damaging_missense	Cox
had_menopause	ERCC6L2	HGNC:26922	-0.0976887	0.0687847	0.155547	307	PTV_only	Cox
had_menopause_neoplasm_surgery_free	NISCH	HGNC:18006	-0.355133	0.250057	0.155548	21	PTV_only	Cox
had_menopause_neoplasm_surgery_free	NEMP1	HGNC:29001	-0.176264	0.124118	0.155569	95	PTV_and_damaging_missense	Cox
had_menopause_neoplasm_surgery_free	CALU	HGNC:1458	-1.3832	0.974017	0.155579	20	PTV_only	logistic
had_menopause_neoplasm_surgery_free	CUL1	HGNC:2551	0.805977	0.567582	0.155602	35	PTV_and_damaging_missense	logistic
had_menopause	GRM2	HGNC:4594	0.0468284	0.0329777	0.155607	1386	PTV_and_damaging_missense	Cox
had_menopause	TSPAN13	HGNC:21643	-0.209584	0.147594	0.155608	65	PTV_and_damaging_missense	Cox
ANM_neoplasm_surgery_free	CASP14	HGNC:1502	-0.312095	0.219783	0.155609	307	PTV_and_damaging_missense	linear
had_menopause_neoplasm_surgery_free	COG3	HGNC:18619	-1.53541	1.08129	0.155611	14	PTV_only	logistic
had_menopause	RHEX	HGNC:25341	-0.335504	0.236273	0.155612	30	PTV_only	Cox
had_menopause	DEXI	HGNC:13267	-0.488812	0.344239	0.155613	188	PTV_and_damaging_missense	logistic
had_menopause	DHX30	HGNC:16716	-0.172292	0.121334	0.155614	120	PTV_and_damaging_missense	Cox
had_menopause	AFP	HGNC:317	0.462485	0.325701	0.155617	204	PTV_and_damaging_missense	logistic
had_menopause_neoplasm_surgery_free	GNB5	HGNC:4401	-0.437564	0.308152	0.155619	186	PTV_and_damaging_missense	logistic
had_menopause_neoplasm_surgery_free	RIN1	HGNC:18749	0.325328	0.229115	0.155627	358	PTV_and_damaging_missense	logistic
had_menopause	INTS2	HGNC:29241	0.289949	0.204205	0.155639	34	PTV_only	Cox
had_menopause	MTR	HGNC:7468	0.0411302	0.0289672	0.15564	1826	PTV_and_damaging_missense	Cox
had_menopause_neoplasm_surgery_free	ZCCHC2	HGNC:22916	1.74184	1.22677	0.155649	11	PTV_only	logistic
ANM_neoplasm_surgery_free	SCN10A	HGNC:10582	-0.565863	0.398532	0.155651	93	PTV_only	linear
had_menopause	ACVR2A	HGNC:173	-0.141391	0.0995821	0.155653	155	PTV_and_damaging_missense	Cox
had_menopause_neoplasm_surgery_free	ACOT13	HGNC:20999	-0.144309	0.101637	0.155655	143	PTV_and_damaging_missense	Cox
had_menopause	TTPAL	HGNC:16114	1.92381	1.35496	0.155659	12	PTV_only	logistic
ANM_neoplasm_surgery_free	KRT79	HGNC:28930	-0.276357	0.19464	0.155662	392	PTV_and_damaging_missense	linear
ANM_neoplasm_surgery_free	TUBA3C	HGNC:12408	1.28551	0.905401	0.155663	18	PTV_only	linear
had_menopause_neoplasm_surgery_free	ZIC2	HGNC:12873	-0.284104	0.200101	0.155665	40	PTV_and_damaging_missense	Cox
ANM_neoplasm_surgery_free	NKG7	HGNC:7830	0.979533	0.689901	0.155666	31	PTV_only	linear
had_menopause_neoplasm_surgery_free	IL18R1	HGNC:5988	-0.0491413	0.0346115	0.155667	1333	PTV_and_damaging_missense	Cox
had_menopause_neoplasm_surgery_free	KY	HGNC:26576	0.117261	0.0825906	0.155669	230	PTV_and_damaging_missense	Cox
ANM	CD177	HGNC:30072	0.151463	0.106683	0.155683	1348	PTV_and_damaging_missense	linear
ANM_neoplasm_surgery_free	LGR4	HGNC:13299	-0.160546	0.11308	0.155684	1178	PTV_and_damaging_missense	linear
had_menopause_neoplasm_surgery_free	HERC1	HGNC:4867	0.924535	0.651208	0.155688	51	PTV_only	logistic
had_menopause_neoplasm_surgery_free	FZD6	HGNC:4044	-0.263724	0.185759	0.155692	50	PTV_only	Cox
had_menopause	ANKRD13C	HGNC:25374	-0.200913	0.141517	0.155693	79	PTV_and_damaging_missense	Cox
ANM	GARS1	HGNC:4162	-0.377279	0.265752	0.155709	214	PTV_and_damaging_missense	linear
ANM	SFR1	HGNC:29574	0.501437	0.353209	0.15571	121	PTV_and_damaging_missense	linear
ANM	BBC3	HGNC:17868	-0.507716	0.357635	0.155714	118	PTV_and_damaging_missense	linear
had_menopause	LY6D	HGNC:13348	-0.268352	0.189034	0.155725	45	PTV_and_damaging_missense	Cox
had_menopause_neoplasm_surgery_free	PTPRN2	HGNC:9677	-0.0518698	0.0365392	0.155734	1167	PTV_and_damaging_missense	Cox
had_menopause	PKNOX1	HGNC:9022	1.3917	0.980371	0.155735	12	PTV_only	logistic
ANM	USP2	HGNC:12618	1.02355	0.721066	0.155757	29	PTV_only	linear
had_menopause_neoplasm_surgery_free	TENT5A	HGNC:18345	1.06741	0.751979	0.155761	34	PTV_only	logistic
had_menopause	FPGS	HGNC:3824	0.157433	0.110909	0.155761	1473	PTV_and_damaging_missense	logistic
had_menopause	RGS20	HGNC:14600	-0.102309	0.0720768	0.155769	301	PTV_and_damaging_missense	Cox
had_menopause_neoplasm_surgery_free	ARHGAP31	HGNC:29216	0.0453216	0.0319295	0.155775	1535	PTV_and_damaging_missense	Cox
ANM_neoplasm_surgery_free	JDP2	HGNC:17546	-0.65189	0.459273	0.155789	70	PTV_and_damaging_missense	linear
ANM	ART3	HGNC:725	0.989839	0.697372	0.155791	31	PTV_only	linear
had_menopause	SFXN5	HGNC:16073	-0.042709	0.0300907	0.155799	1720	PTV_and_damaging_missense	Cox
had_menopause	SIGLEC5	HGNC:10874	0.0498708	0.0351366	0.1558	1233	PTV_only	Cox
had_menopause	COQ8A	HGNC:16812	-0.259257	0.182664	0.155808	46	PTV_only	Cox
had_menopause_neoplasm_surgery_free	SRPRA	HGNC:11307	-0.09107	0.0641674	0.155824	374	PTV_and_damaging_missense	Cox
had_menopause	OVOL1	HGNC:8525	-0.247228	0.174196	0.155827	66	PTV_and_damaging_missense	Cox
ANM	ANKRD35	HGNC:26323	-0.289086	0.203692	0.155836	365	PTV_only	linear
had_menopause_neoplasm_surgery_free	OR8H1	HGNC:14824	0.154973	0.109198	0.155844	133	PTV_and_damaging_missense	Cox
ANM_neoplasm_surgery_free	NATD1	HGNC:30770	-0.812794	0.572725	0.155854	45	PTV_and_damaging_missense	linear
had_menopause_neoplasm_surgery_free	ISG20	HGNC:6130	0.0768638	0.0541629	0.155863	501	PTV_and_damaging_missense	Cox
had_menopause_neoplasm_surgery_free	ARID1B	HGNC:18040	0.449025	0.316411	0.155864	18	PTV_only	Cox
had_menopause_neoplasm_surgery_free	QSOX2	HGNC:30249	0.344266	0.242597	0.155874	25	PTV_only	Cox
had_menopause_neoplasm_surgery_free	TRIM42	HGNC:19014	-0.142767	0.100605	0.155874	155	PTV_only	Cox
ANM_neoplasm_surgery_free	IRAG2	HGNC:6690	0.506452	0.356892	0.155886	116	PTV_and_damaging_missense	linear
had_menopause	PAM16	HGNC:29679	1.25808	0.886576	0.155889	18	PTV_only	logistic
ANM	SIGLEC5	HGNC:10874	-0.16296	0.114839	0.155895	1160	PTV_and_damaging_missense	linear
had_menopause_neoplasm_surgery_free	TMEM240	HGNC:25186	-0.230348	0.16233	0.155897	65	PTV_and_damaging_missense	Cox
had_menopause_neoplasm_surgery_free	PACC1	HGNC:25593	0.0497226	0.0350408	0.155902	1245	PTV_and_damaging_missense	Cox
had_menopause	AHI1	HGNC:21575	-0.380995	0.2685	0.155907	242	PTV_only	logistic
had_menopause_neoplasm_surgery_free	IPP	HGNC:6108	0.302604	0.213257	0.15591	29	PTV_only	Cox
had_menopause	TRIM49	HGNC:13431	0.0717033	0.0505322	0.15591	598	PTV_only	Cox
had_menopause	GPR153	HGNC:23618	0.0746585	0.0526166	0.155924	548	PTV_and_damaging_missense	Cox
had_menopause	TRPV4	HGNC:18083	0.443079	0.312277	0.155938	192	PTV_only	logistic
had_menopause	ADIPOR2	HGNC:24041	0.807826	0.569358	0.155946	69	PTV_and_damaging_missense	logistic
had_menopause	TPRX1	HGNC:32174	-0.118521	0.0835365	0.155958	2707	PTV_and_damaging_missense	logistic
had_menopause_neoplasm_surgery_free	MON1A	HGNC:28207	-0.99615	0.70212	0.155965	38	PTV_only	logistic
had_menopause_neoplasm_surgery_free	VIRMA	HGNC:24500	0.263558	0.185766	0.15597	40	PTV_only	Cox
had_menopause_neoplasm_surgery_free	PRR11	HGNC:25619	-0.596459	0.42041	0.15597	91	PTV_and_damaging_missense	logistic
had_menopause	BTG3	HGNC:1132	1.26149	0.889167	0.155977	33	PTV_only	logistic
had_menopause	GHRL	HGNC:18129	-0.0378467	0.026677	0.155986	2183	PTV_and_damaging_missense	Cox
had_menopause_neoplasm_surgery_free	RNF113B	HGNC:17267	0.239915	0.169111	0.155992	52	PTV_and_damaging_missense	Cox
ANM_neoplasm_surgery_free	FNIP2	HGNC:29280	-1.51156	1.06548	0.156004	13	PTV_only	linear
ANM_neoplasm_surgery_free	KCNC3	HGNC:6235	1.16169	0.818892	0.156016	22	PTV_only	linear
ANM_neoplasm_surgery_free	UBE2M	HGNC:12491	1.21838	0.858858	0.156018	20	PTV_and_damaging_missense	linear
ANM	SPON2	HGNC:11253	0.451617	0.318353	0.156019	149	PTV_and_damaging_missense	linear
had_menopause_neoplasm_surgery_free	RBM42	HGNC:28117	-0.113755	0.0801894	0.156021	237	PTV_and_damaging_missense	Cox
ANM	C3orf52	HGNC:26255	-0.481568	0.339469	0.156022	131	PTV_and_damaging_missense	linear
ANM	ANKRD54	HGNC:25185	1.17425	0.827761	0.156025	22	PTV_only	linear
ANM_neoplasm_surgery_free	ZNF678	HGNC:28652	0.665957	0.469456	0.156029	67	PTV_and_damaging_missense	linear
ANM	DOK4	HGNC:19868	-0.470895	0.331953	0.156032	137	PTV_and_damaging_missense	linear
had_menopause_neoplasm_surgery_free	PLOD2	HGNC:9082	0.209253	0.147514	0.156035	60	PTV_only	Cox
had_menopause_neoplasm_surgery_free	ZNF555	HGNC:28382	0.349736	0.246553	0.156044	335	PTV_and_damaging_missense	logistic
had_menopause_neoplasm_surgery_free	RPS6KL1	HGNC:20222	-0.254153	0.179171	0.156047	558	PTV_and_damaging_missense	logistic
had_menopause	MROH6	HGNC:27814	0.322699	0.227501	0.156058	303	PTV_only	logistic
had_menopause_neoplasm_surgery_free	GJD4	HGNC:23296	0.0703899	0.0496249	0.156062	597	PTV_and_damaging_missense	Cox
had_menopause	KCNH8	HGNC:18864	0.106452	0.0750491	0.156066	257	PTV_and_damaging_missense	Cox
had_menopause_neoplasm_surgery_free	SGTA	HGNC:10819	1.07987	0.761324	0.156072	32	PTV_and_damaging_missense	logistic
ANM	MDP1	HGNC:28781	0.623826	0.439808	0.156077	78	PTV_and_damaging_missense	linear
ANM	TAS1R1	HGNC:14448	0.251856	0.177563	0.156077	481	PTV_only	linear
had_menopause	PDE12	HGNC:25386	-0.970535	0.684262	0.156083	52	PTV_only	logistic
ANM_neoplasm_surgery_free	KRT9	HGNC:6447	1.40654	0.991686	0.156099	15	PTV_only	linear
had_menopause	CMTM8	HGNC:19179	0.753769	0.531463	0.156106	79	PTV_and_damaging_missense	logistic
had_menopause_neoplasm_surgery_free	BRI3BP	HGNC:14251	-0.553969	0.39059	0.156107	112	PTV_and_damaging_missense	logistic
ANM	NOLC1	HGNC:15608	0.279206	0.196862	0.156112	391	PTV_only	linear
had_menopause_neoplasm_surgery_free	ASB14	HGNC:19766	-0.147869	0.10426	0.156112	141	PTV_only	Cox
had_menopause	WBP4	HGNC:12739	0.0915108	0.0645232	0.156114	364	PTV_and_damaging_missense	Cox
had_menopause	XPR1	HGNC:12827	0.501482	0.353599	0.156125	14	PTV_only	Cox
had_menopause	STX2	HGNC:3403	0.150426	0.106069	0.156133	143	PTV_and_damaging_missense	Cox
had_menopause	ATG16L2	HGNC:25464	-0.0617643	0.0435527	0.156147	838	PTV_and_damaging_missense	Cox
had_menopause_neoplasm_surgery_free	DICER1	HGNC:17098	0.0658564	0.0464388	0.156151	764	PTV_and_damaging_missense	Cox
had_menopause_neoplasm_surgery_free	NAALADL2	HGNC:23219	0.470012	0.331431	0.156153	174	PTV_only	logistic
ANM	RIN1	HGNC:18749	-0.306517	0.21614	0.156153	324	PTV_and_damaging_missense	linear
had_menopause	PRSS54	HGNC:26336	0.379112	0.267333	0.156153	21	PTV_only	Cox
ANM_neoplasm_surgery_free	PROP1	HGNC:9455	-0.471036	0.33215	0.156155	134	PTV_and_damaging_missense	linear
had_menopause_neoplasm_surgery_free	LRRC2	HGNC:14676	0.427672	0.301588	0.15617	16	PTV_only	Cox
had_menopause	ZNF233	HGNC:30946	0.262048	0.184797	0.156182	551	PTV_and_damaging_missense	logistic
had_menopause	DTX3	HGNC:24457	0.677964	0.478103	0.156183	80	PTV_and_damaging_missense	logistic
had_menopause	MAP1LC3B	HGNC:13352	0.0417336	0.0294313	0.156191	1799	PTV_and_damaging_missense	Cox
had_menopause	CES2	HGNC:1864	-0.59209	0.417554	0.156191	115	PTV_only	logistic
had_menopause_neoplasm_surgery_free	DOCK4	HGNC:19192	-0.263426	0.185781	0.156209	55	PTV_only	Cox
had_menopause_neoplasm_surgery_free	C4orf46	HGNC:27320	-1.39049	0.980651	0.156211	14	PTV_and_damaging_missense	logistic
had_menopause	DUS2	HGNC:26014	0.2367	0.166934	0.156211	709	PTV_and_damaging_missense	logistic
ANM	CBX3	HGNC:1553	0.187459	0.132205	0.156212	872	PTV_and_damaging_missense	linear
ANM_neoplasm_surgery_free	MON2	HGNC:29177	-1.0114	0.713297	0.156217	29	PTV_only	linear
had_menopause	CDC42EP4	HGNC:17147	0.328601	0.231752	0.15622	340	PTV_and_damaging_missense	logistic
ANM_neoplasm_surgery_free	SELP	HGNC:10721	-0.316824	0.223447	0.156226	297	PTV_and_damaging_missense	linear
had_menopause_neoplasm_surgery_free	CHKA	HGNC:1937	0.535967	0.378012	0.156233	13	PTV_only	Cox
ANM_neoplasm_surgery_free	QARS1	HGNC:9751	0.248262	0.175099	0.156242	490	PTV_and_damaging_missense	linear
had_menopause	LRIT1	HGNC:23404	-0.154795	0.109186	0.156273	126	PTV_only	Cox
had_menopause_neoplasm_surgery_free	RHNO1	HGNC:28206	0.187958	0.132579	0.156275	88	PTV_and_damaging_missense	Cox
ANM	POLE3	HGNC:13546	0.391704	0.276293	0.15628	198	PTV_and_damaging_missense	linear
ANM_neoplasm_surgery_free	MYOCD	HGNC:16067	-0.366916	0.258809	0.156281	221	PTV_and_damaging_missense	linear
had_menopause	CEACAM21	HGNC:28834	0.230057	0.162277	0.156285	55	PTV_only	Cox
ANM_neoplasm_surgery_free	PIK3R5	HGNC:30035	-0.206984	0.146004	0.156294	700	PTV_and_damaging_missense	linear
ANM	RPP21	HGNC:21300	0.462296	0.326098	0.156295	142	PTV_and_damaging_missense	linear
ANM_neoplasm_surgery_free	MYL6B	HGNC:29823	0.372148	0.262508	0.156295	215	PTV_and_damaging_missense	linear
ANM_neoplasm_surgery_free	SMCO1	HGNC:27407	0.840331	0.592765	0.156299	42	PTV_and_damaging_missense	linear
ANM	MIEF1	HGNC:25979	1.471	1.03766	0.156308	14	PTV_only	linear
had_menopause_neoplasm_surgery_free	CLNK	HGNC:17438	0.187913	0.132559	0.156311	78	PTV_only	Cox
had_menopause	UBAP2	HGNC:14185	-0.216265	0.152561	0.156319	68	PTV_only	Cox
had_menopause	ESR1	HGNC:3467	-0.0850537	0.0600008	0.156324	411	PTV_and_damaging_missense	Cox
ANM	AHI1	HGNC:21575	-0.448287	0.31624	0.156325	151	PTV_only	linear
had_menopause	ZNF821	HGNC:28043	0.197587	0.139391	0.156337	946	PTV_and_damaging_missense	logistic
had_menopause	PHRF1	HGNC:24351	0.472673	0.333458	0.15634	18	PTV_only	Cox
ANM_neoplasm_surgery_free	CLGN	HGNC:2060	-0.390492	0.275481	0.156344	195	PTV_and_damaging_missense	linear
had_menopause	HNRNPA2B1	HGNC:5033	-0.144781	0.102141	0.156346	152	PTV_and_damaging_missense	Cox
had_menopause	CHRNE	HGNC:1966	0.135892	0.0958696	0.156347	163	PTV_only	Cox
had_menopause	KMT2E	HGNC:18541	0.366104	0.258287	0.156357	23	PTV_only	Cox
had_menopause_neoplasm_surgery_free	MVB12A	HGNC:25153	-0.302349	0.213309	0.15636	41	PTV_only	Cox
ANM_neoplasm_surgery_free	DTNBP1	HGNC:17328	0.641852	0.452837	0.156371	72	PTV_and_damaging_missense	linear
had_menopause	NDUFS6	HGNC:7713	0.754229	0.532131	0.156373	68	PTV_and_damaging_missense	logistic
ANM	CHURC1	HGNC:20099	-0.293118	0.206802	0.156376	354	PTV_and_damaging_missense	linear
had_menopause	ACSF3	HGNC:27288	-0.213768	0.150823	0.156382	55	PTV_only	Cox
ANM	TBP	HGNC:11588	-1.58866	1.12089	0.156392	12	PTV_only	linear
ANM	PRSS54	HGNC:26336	-1.47064	1.03762	0.156393	14	PTV_only	linear
ANM_neoplasm_surgery_free	SRSF11	HGNC:10782	0.55601	0.392304	0.156402	96	PTV_and_damaging_missense	linear
ANM	TP53TG5	HGNC:15856	0.881247	0.621791	0.156407	39	PTV_only	linear
ANM_neoplasm_surgery_free	MLANA	HGNC:7124	-1.57138	1.10874	0.156411	12	PTV_and_damaging_missense	linear
had_menopause_neoplasm_surgery_free	ADRA1D	HGNC:280	-0.289423	0.204227	0.156434	37	PTV_only	Cox
had_menopause_neoplasm_surgery_free	MYH10	HGNC:7568	0.05945	0.0419501	0.156436	858	PTV_and_damaging_missense	Cox
had_menopause	HBG2	HGNC:4832	-0.455458	0.321396	0.156446	207	PTV_and_damaging_missense	logistic
had_menopause_neoplasm_surgery_free	CD74	HGNC:1697	-0.0946741	0.0668075	0.156448	349	PTV_and_damaging_missense	Cox
had_menopause_neoplasm_surgery_free	TMCC2	HGNC:24239	0.267654	0.188873	0.15645	541	PTV_and_damaging_missense	logistic
had_menopause_neoplasm_surgery_free	SDC3	HGNC:10660	1.27574	0.900308	0.156481	12	PTV_only	logistic
had_menopause_neoplasm_surgery_free	NHLRC2	HGNC:24731	-1.46234	1.032	0.156484	17	PTV_only	logistic
had_menopause_neoplasm_surgery_free	ING5	HGNC:19421	-0.272819	0.192534	0.156486	47	PTV_and_damaging_missense	Cox
had_menopause	BLOC1S1	HGNC:4200	0.226825	0.160076	0.156489	719	PTV_and_damaging_missense	logistic
had_menopause	ARRDC1	HGNC:28633	-1.14914	0.810991	0.156497	39	PTV_only	logistic
ANM	LPGAT1	HGNC:28985	-1.26212	0.89073	0.1565	19	PTV_and_damaging_missense	linear
had_menopause	SLC30A1	HGNC:11012	-0.263232	0.185776	0.156501	48	PTV_and_damaging_missense	Cox
had_menopause_neoplasm_surgery_free	JMJD8	HGNC:14148	-0.044269	0.0312429	0.156504	1603	PTV_and_damaging_missense	Cox
had_menopause	ST7	HGNC:11351	0.131113	0.0925331	0.156504	179	PTV_and_damaging_missense	Cox
had_menopause	TRMT5	HGNC:23141	-0.0818408	0.0577594	0.156505	467	PTV_and_damaging_missense	Cox
had_menopause	CERK	HGNC:19256	0.0761387	0.0537364	0.156514	518	PTV_and_damaging_missense	Cox
had_menopause	GARS1	HGNC:4162	1.34933	0.952331	0.15652	24	PTV_only	logistic
had_menopause	RINL	HGNC:24795	-0.139734	0.0986213	0.15652	157	PTV_and_damaging_missense	Cox
had_menopause	DYNLT4	HGNC:32315	-0.241509	0.170456	0.156531	646	PTV_only	logistic
had_menopause_neoplasm_surgery_free	INSL6	HGNC:6089	-0.187776	0.132534	0.156539	89	PTV_only	Cox
had_menopause_neoplasm_surgery_free	KIF1A	HGNC:888	-0.386779	0.272993	0.156539	232	PTV_only	logistic
had_menopause_neoplasm_surgery_free	CNN2	HGNC:2156	0.472317	0.33337	0.156542	13	PTV_only	Cox
ANM_neoplasm_surgery_free	RGPD3	HGNC:32416	0.139381	0.0983761	0.156543	1565	PTV_only	linear
had_menopause	GALR2	HGNC:4133	-0.116677	0.0823527	0.156544	2841	PTV_and_damaging_missense	logistic
had_menopause	CRYGB	HGNC:2409	-0.646672	0.456435	0.156545	92	PTV_and_damaging_missense	logistic
had_menopause	GNAT1	HGNC:4393	0.738713	0.521407	0.156551	75	PTV_only	logistic
had_menopause_neoplasm_surgery_free	CABLES1	HGNC:25097	0.217201	0.153308	0.156552	814	PTV_and_damaging_missense	logistic
ANM	SYNE2	HGNC:17084	0.072305	0.0510352	0.156555	6299	PTV_and_damaging_missense	linear
had_menopause	FGF22	HGNC:3679	-0.0640907	0.0452387	0.156564	778	PTV_and_damaging_missense	Cox
had_menopause	NMBR	HGNC:7843	0.33398	0.235742	0.156566	27	PTV_only	Cox
had_menopause	SLC39A5	HGNC:20502	-0.387459	0.273494	0.156571	290	PTV_only	logistic
had_menopause_neoplasm_surgery_free	CLEC17A	HGNC:34520	-0.448089	0.316291	0.156571	16	PTV_only	Cox
ANM_neoplasm_surgery_free	FHOD1	HGNC:17905	0.217068	0.15322	0.156574	635	PTV_and_damaging_missense	linear
had_menopause	CDH18	HGNC:1757	-1.50766	1.06422	0.156575	15	PTV_only	logistic
had_menopause	CLASP2	HGNC:17078	0.0811608	0.0572898	0.156579	468	PTV_and_damaging_missense	Cox
had_menopause	PPBP	HGNC:9240	-0.378728	0.267337	0.156579	22	PTV_and_damaging_missense	Cox
had_menopause_neoplasm_surgery_free	TMEM196	HGNC:22431	-0.578482	0.40834	0.15658	11	PTV_only	Cox
had_menopause_neoplasm_surgery_free	EEF1B2	HGNC:3208	-0.760183	0.536613	0.15659	63	PTV_and_damaging_missense	logistic
had_menopause_neoplasm_surgery_free	CYC1	HGNC:2579	0.427284	0.301624	0.156596	14	PTV_only	Cox
ANM_neoplasm_surgery_free	CC2D1B	HGNC:29386	0.604876	0.426989	0.156603	81	PTV_only	linear
had_menopause	RALGAPB	HGNC:29221	0.0469122	0.0331171	0.156613	1428	PTV_and_damaging_missense	Cox
had_menopause	VSX1	HGNC:12723	-0.12072	0.0852211	0.156615	222	PTV_only	Cox
had_menopause	MRPL12	HGNC:10378	-0.115405	0.0814725	0.156631	239	PTV_and_damaging_missense	Cox
had_menopause_neoplasm_surgery_free	HNRNPAB	HGNC:5034	0.277874	0.196171	0.156632	479	PTV_and_damaging_missense	logistic
had_menopause_neoplasm_surgery_free	DNPEP	HGNC:2981	0.301436	0.21281	0.156642	408	PTV_and_damaging_missense	logistic
had_menopause	POLR2I	HGNC:9196	2.69671	1.90387	0.156649	10	PTV_only	logistic
had_menopause	PGM5	HGNC:8908	0.120712	0.0852241	0.156658	216	PTV_only	Cox
had_menopause_neoplasm_surgery_free	ZFPM1	HGNC:19762	0.218656	0.154382	0.156678	65	PTV_only	Cox
ANM_neoplasm_surgery_free	POM121L2	HGNC:13973	0.882624	0.623172	0.156681	38	PTV_only	linear
ANM	MON2	HGNC:29177	-0.904151	0.638372	0.156681	37	PTV_only	linear
had_menopause_neoplasm_surgery_free	FAM170A	HGNC:27963	-0.28336	0.200076	0.1567	43	PTV_only	Cox
had_menopause_neoplasm_surgery_free	NAALAD2	HGNC:14526	-0.217241	0.153393	0.156705	782	PTV_and_damaging_missense	logistic
ANM	RMI2	HGNC:28349	0.409155	0.288907	0.156716	181	PTV_and_damaging_missense	linear
had_menopause	TTC36	HGNC:33708	0.21825	0.15411	0.156717	848	PTV_and_damaging_missense	logistic
had_menopause	PTF1A	HGNC:23734	0.500769	0.353607	0.156725	13	PTV_only	Cox
had_menopause_neoplasm_surgery_free	GTF2A2	HGNC:4647	1.79287	1.26601	0.15673	11	PTV_and_damaging_missense	logistic
had_menopause	RFWD3	HGNC:25539	0.103157	0.0728443	0.156738	269	PTV_and_damaging_missense	Cox
had_menopause_neoplasm_surgery_free	MMP11	HGNC:7157	-1.06431	0.751573	0.156742	31	PTV_only	logistic
had_menopause_neoplasm_surgery_free	GAPVD1	HGNC:23375	0.0452808	0.0319775	0.156769	1540	PTV_and_damaging_missense	Cox
had_menopause	COMP	HGNC:2227	0.13392	0.0945749	0.15677	177	PTV_only	Cox
had_menopause_neoplasm_surgery_free	EPHX3	HGNC:23760	0.632302	0.446547	0.156781	109	PTV_and_damaging_missense	logistic
had_menopause	MINDY4	HGNC:21916	-0.42849	0.30262	0.156795	188	PTV_only	logistic
had_menopause_neoplasm_surgery_free	FOXJ2	HGNC:24818	-0.447838	0.316285	0.156795	18	PTV_only	Cox
had_menopause	NEPRO	HGNC:24496	-0.121353	0.0857065	0.156801	2684	PTV_and_damaging_missense	logistic
ANM_neoplasm_surgery_free	GOLGA8O	HGNC:44406	0.22709	0.160386	0.156811	579	PTV_and_damaging_missense	linear
ANM	TYW1	HGNC:25598	-0.156937	0.110841	0.156815	1248	PTV_and_damaging_missense	linear
had_menopause_neoplasm_surgery_free	SIAH2	HGNC:10858	0.333812	0.235765	0.156815	23	PTV_and_damaging_missense	Cox
had_menopause	WDR7	HGNC:13490	0.0471112	0.0332745	0.156824	1387	PTV_and_damaging_missense	Cox
had_menopause_neoplasm_surgery_free	PARVB	HGNC:14653	0.0778599	0.0549926	0.156827	531	PTV_and_damaging_missense	Cox
had_menopause	RFC5	HGNC:9973	0.438004	0.309372	0.156838	191	PTV_and_damaging_missense	logistic
ANM_neoplasm_surgery_free	PITRM1	HGNC:17663	0.5362	0.378729	0.156843	103	PTV_only	linear
had_menopause	COMMD4	HGNC:26027	-0.0776839	0.0548715	0.156851	497	PTV_and_damaging_missense	Cox
ANM_neoplasm_surgery_free	CDH12	HGNC:1751	0.465065	0.328497	0.156859	137	PTV_and_damaging_missense	linear
ANM_neoplasm_surgery_free	IMPDH2	HGNC:6053	-0.408129	0.288287	0.156867	178	PTV_and_damaging_missense	linear
had_menopause	CDCA7L	HGNC:30777	0.0927281	0.0655006	0.156868	346	PTV_and_damaging_missense	Cox
had_menopause	IL11RA	HGNC:5967	-0.405712	0.286587	0.156873	181	PTV_only	logistic
ANM	KCTD20	HGNC:21052	-0.549905	0.388442	0.156877	100	PTV_and_damaging_missense	linear
had_menopause_neoplasm_surgery_free	SLC30A6	HGNC:19305	-1.01622	0.717891	0.156904	24	PTV_only	logistic
ANM	GANC	HGNC:4139	-0.488042	0.344769	0.156908	127	PTV_only	linear
had_menopause_neoplasm_surgery_free	RNPEP	HGNC:10078	0.171773	0.121348	0.156908	106	PTV_only	Cox
had_menopause	CCDC25	HGNC:25591	0.215955	0.15256	0.156911	67	PTV_and_damaging_missense	Cox
ANM	AADAT	HGNC:17929	-1.5865	1.1208	0.156925	12	PTV_only	linear
had_menopause_neoplasm_surgery_free	NME8	HGNC:16473	-0.501461	0.354271	0.15693	147	PTV_only	logistic
ANM_neoplasm_surgery_free	PMAIP1	HGNC:9108	0.919048	0.649279	0.15693	35	PTV_and_damaging_missense	linear
ANM_neoplasm_surgery_free	AGAP4	HGNC:23459	0.173485	0.122563	0.156934	999	PTV_and_damaging_missense	linear
ANM_neoplasm_surgery_free	MATN2	HGNC:6908	0.192297	0.135855	0.15694	810	PTV_and_damaging_missense	linear
had_menopause_neoplasm_surgery_free	KCNN2	HGNC:6291	0.408692	0.28874	0.156941	15	PTV_only	Cox
had_menopause	ABCC1	HGNC:51	-0.782026	0.552527	0.156962	50	PTV_only	logistic
ANM	PPP1R9B	HGNC:9298	-0.512754	0.36228	0.156969	115	PTV_and_damaging_missense	linear
ANM	PATE4	HGNC:35427	-1.22876	0.868169	0.156972	20	PTV_only	linear
had_menopause	PFKFB4	HGNC:8875	-0.1042	0.0736228	0.156975	271	PTV_and_damaging_missense	Cox
ANM	FSIP2	HGNC:21675	-0.0828183	0.058516	0.156981	4681	PTV_and_damaging_missense	linear
had_menopause_neoplasm_surgery_free	NEK4	HGNC:11399	-0.0722829	0.0510728	0.156983	622	PTV_and_damaging_missense	Cox
had_menopause	HID1	HGNC:15736	1.14206	0.806997	0.15701	44	PTV_only	logistic
had_menopause	ZDHHC5	HGNC:18472	1.66043	1.17328	0.15701	11	PTV_only	logistic
ANM_neoplasm_surgery_free	FFAR4	HGNC:19061	0.412622	0.291562	0.157011	174	PTV_and_damaging_missense	linear
had_menopause	TGM7	HGNC:30790	-0.486567	0.343818	0.157014	169	PTV_only	logistic
had_menopause_neoplasm_surgery_free	GPD1L	HGNC:28956	-0.534947	0.378009	0.157018	10	PTV_only	Cox
had_menopause_neoplasm_surgery_free	XIRP2	HGNC:14303	0.194542	0.137475	0.157039	1010	PTV_only	logistic
had_menopause	NKIRAS2	HGNC:17898	0.1828	0.129178	0.157041	114	PTV_and_damaging_missense	Cox
ANM_neoplasm_surgery_free	AGBL4	HGNC:25892	0.93223	0.658784	0.157051	34	PTV_only	linear
had_menopause_neoplasm_surgery_free	SERPINB10	HGNC:8942	0.0572375	0.0404505	0.157068	940	PTV_and_damaging_missense	Cox
ANM_neoplasm_surgery_free	AP5Z1	HGNC:22197	-0.135676	0.0958844	0.157074	1794	PTV_and_damaging_missense	linear
had_menopause_neoplasm_surgery_free	FRMD5	HGNC:28214	-0.0497726	0.0351757	0.157076	1278	PTV_and_damaging_missense	Cox
had_menopause	TMOD4	HGNC:11874	0.0737486	0.0521201	0.157076	527	PTV_and_damaging_missense	Cox
had_menopause	CD177	HGNC:30072	-0.0388836	0.0274802	0.157078	2080	PTV_and_damaging_missense	Cox
had_menopause	B4GALNT2	HGNC:24136	0.261479	0.184807	0.157103	606	PTV_and_damaging_missense	logistic
had_menopause_neoplasm_surgery_free	TNFRSF8	HGNC:11923	0.435251	0.307626	0.157107	194	PTV_and_damaging_missense	logistic
had_menopause_neoplasm_surgery_free	GLIPR1	HGNC:17001	0.173158	0.122386	0.157112	1243	PTV_and_damaging_missense	logistic
ANM	RGS14	HGNC:9996	1.41838	1.00249	0.157114	15	PTV_only	linear
had_menopause_neoplasm_surgery_free	OSGEPL1	HGNC:23075	0.0545849	0.0385802	0.157115	1019	PTV_only	Cox
had_menopause_neoplasm_surgery_free	AS3MT	HGNC:17452	0.146838	0.103789	0.157135	138	PTV_and_damaging_missense	Cox
had_menopause	MRPL35	HGNC:14489	-0.139517	0.0986151	0.157137	150	PTV_and_damaging_missense	Cox
had_menopause_neoplasm_surgery_free	DCAF10	HGNC:23686	-0.408741	0.288914	0.157141	15	PTV_only	Cox
had_menopause	NCR1	HGNC:6731	0.925198	0.653974	0.157147	36	PTV_only	logistic
had_menopause_neoplasm_surgery_free	UBE4B	HGNC:12500	-0.0727264	0.0514069	0.15715	588	PTV_and_damaging_missense	Cox
had_menopause	PM20D2	HGNC:21408	-1.06447	0.752431	0.157154	23	PTV_only	logistic
had_menopause_neoplasm_surgery_free	TMPRSS11D	HGNC:24059	0.441631	0.312173	0.157156	206	PTV_and_damaging_missense	logistic
ANM_neoplasm_surgery_free	C12orf29	HGNC:25322	0.593355	0.419416	0.157156	84	PTV_and_damaging_missense	linear
had_menopause	H2BC15	HGNC:4749	-0.711577	0.502993	0.157161	68	PTV_and_damaging_missense	logistic
ANM_neoplasm_surgery_free	SMC2	HGNC:14011	0.155717	0.110073	0.157168	1244	PTV_and_damaging_missense	linear
ANM	PRSS1	HGNC:9475	-0.129539	0.0915707	0.15718	1846	PTV_and_damaging_missense	linear
had_menopause_neoplasm_surgery_free	HSD17B8	HGNC:3554	0.0779842	0.0551278	0.157184	499	PTV_and_damaging_missense	Cox
had_menopause	ANKRD10	HGNC:20265	0.316387	0.223658	0.157185	28	PTV_only	Cox
had_menopause	RNF214	HGNC:25335	0.126138	0.0891697	0.157192	198	PTV_and_damaging_missense	Cox
ANM_neoplasm_surgery_free	PDZK1IP1	HGNC:16887	0.810289	0.572817	0.1572	45	PTV_and_damaging_missense	linear
had_menopause_neoplasm_surgery_free	PAOX	HGNC:20837	0.107671	0.0761173	0.157204	3173	PTV_and_damaging_missense	logistic
had_menopause	ARID5B	HGNC:17362	-0.0691371	0.0488781	0.157221	693	PTV_and_damaging_missense	Cox
had_menopause	TMEM161B	HGNC:28483	-0.0399012	0.0282093	0.157223	1964	PTV_and_damaging_missense	Cox
had_menopause_neoplasm_surgery_free	ZFAND2B	HGNC:25206	-1.18344	0.836665	0.157224	28	PTV_only	logistic
had_menopause_neoplasm_surgery_free	APOBEC2	HGNC:605	-0.508512	0.359507	0.157224	122	PTV_and_damaging_missense	logistic
ANM	GPALPP1	HGNC:20298	0.868414	0.61395	0.157228	40	PTV_only	linear
had_menopause_neoplasm_surgery_free	CETP	HGNC:1869	0.41259	0.291697	0.157232	204	PTV_and_damaging_missense	logistic
had_menopause	SEMA3F	HGNC:10728	0.309456	0.218787	0.157239	385	PTV_and_damaging_missense	logistic
ANM	BAIAP2L2	HGNC:26203	0.915333	0.647139	0.15724	36	PTV_only	linear
had_menopause_neoplasm_surgery_free	SPSB3	HGNC:30629	0.165686	0.117142	0.157245	124	PTV_only	Cox
had_menopause_neoplasm_surgery_free	TMEM207	HGNC:33705	0.175791	0.124287	0.157246	93	PTV_and_damaging_missense	Cox
had_menopause_neoplasm_surgery_free	CCDC68	HGNC:24350	0.394601	0.278992	0.157251	264	PTV_and_damaging_missense	logistic
had_menopause	LCE1C	HGNC:29464	-0.899468	0.635948	0.157252	49	PTV_and_damaging_missense	logistic
ANM	CCDC181	HGNC:28051	0.837612	0.592209	0.157252	43	PTV_only	linear
had_menopause_neoplasm_surgery_free	MTO1	HGNC:19261	-0.0557294	0.0394026	0.157256	1006	PTV_and_damaging_missense	Cox
had_menopause	RRAD	HGNC:10446	-0.282974	0.200075	0.157263	40	PTV_only	Cox
had_menopause_neoplasm_surgery_free	LDLRAD2	HGNC:32071	0.143735	0.101628	0.157268	142	PTV_and_damaging_missense	Cox
ANM_neoplasm_surgery_free	EQTN	HGNC:1359	-0.557666	0.394305	0.157279	95	PTV_and_damaging_missense	linear
had_menopause	ARIH2	HGNC:690	-0.272305	0.192543	0.157286	46	PTV_and_damaging_missense	Cox
had_menopause_neoplasm_surgery_free	TUFT1	HGNC:12422	-0.426481	0.301559	0.157287	25	PTV_only	Cox
ANM_neoplasm_surgery_free	PAFAH1B3	HGNC:8576	0.631737	0.446692	0.157292	74	PTV_and_damaging_missense	linear
ANM	AGAP2	HGNC:16921	0.847401	0.599194	0.157297	42	PTV_only	linear
ANM_neoplasm_surgery_free	CAT	HGNC:1516	1.10896	0.784138	0.157298	24	PTV_only	linear
ANM_neoplasm_surgery_free	UQCRC2	HGNC:12586	-0.45317	0.320435	0.157299	144	PTV_and_damaging_missense	linear
had_menopause	DTD2	HGNC:20277	0.170343	0.120451	0.157302	103	PTV_and_damaging_missense	Cox
had_menopause	TYW1	HGNC:25598	-0.294956	0.208567	0.157302	46	PTV_only	Cox
had_menopause	CFI	HGNC:5394	0.272242	0.192507	0.157305	38	PTV_only	Cox
had_menopause	TOR1AIP2	HGNC:24055	-0.471484	0.333401	0.157314	14	PTV_only	Cox
ANM	TPH1	HGNC:12008	0.501549	0.354663	0.15732	120	PTV_only	linear
ANM	NIT2	HGNC:29878	0.338439	0.239323	0.157322	264	PTV_and_damaging_missense	linear
had_menopause_neoplasm_surgery_free	KRT6A	HGNC:6443	-0.0520475	0.0368051	0.157322	1190	PTV_and_damaging_missense	Cox
ANM	GCSAM	HGNC:20253	0.941726	0.665937	0.157326	34	PTV_and_damaging_missense	linear
ANM	DIS3L2	HGNC:28648	-0.152629	0.107935	0.157343	1316	PTV_and_damaging_missense	linear
ANM	TMEM247	HGNC:42967	-1.22853	0.868809	0.157354	20	PTV_only	linear
ANM	SPTA1	HGNC:11272	-0.113178	0.0800419	0.157371	2431	PTV_and_damaging_missense	linear
ANM_neoplasm_surgery_free	BPIFB1	HGNC:16108	-1.50613	1.06522	0.157391	13	PTV_only	linear
ANM_neoplasm_surgery_free	HARS2	HGNC:4817	-0.543664	0.384509	0.157392	100	PTV_only	linear
had_menopause	RBM28	HGNC:21863	-0.563862	0.398809	0.157401	147	PTV_only	logistic
had_menopause_neoplasm_surgery_free	COL26A1	HGNC:18038	-0.577488	0.408447	0.157402	11	PTV_only	Cox
had_menopause	SLC30A4	HGNC:11015	1.45899	1.03194	0.157411	24	PTV_only	logistic
had_menopause	ZER1	HGNC:30960	0.133709	0.094574	0.15742	161	PTV_and_damaging_missense	Cox
had_menopause	MYL4	HGNC:7585	-1.1141	0.788052	0.157438	24	PTV_only	logistic
had_menopause	RPUSD2	HGNC:24180	-0.0576159	0.0407545	0.157441	918	PTV_and_damaging_missense	Cox
ANM_neoplasm_surgery_free	FAM186B	HGNC:25296	-0.599978	0.42441	0.157462	82	PTV_only	linear
had_menopause	LMNA	HGNC:6636	-0.0559466	0.0395761	0.157466	1003	PTV_and_damaging_missense	Cox
ANM	LHFPL3	HGNC:6589	-0.398643	0.281994	0.157466	190	PTV_and_damaging_missense	linear
had_menopause_neoplasm_surgery_free	MANBA	HGNC:6831	0.511296	0.361688	0.157467	129	PTV_only	logistic
had_menopause	C12orf29	HGNC:25322	0.881448	0.623551	0.157482	46	PTV_only	logistic
ANM_neoplasm_surgery_free	CDH3	HGNC:1762	-0.196299	0.138864	0.157483	775	PTV_and_damaging_missense	linear
had_menopause	MYH8	HGNC:7578	-0.0595476	0.0421256	0.157487	840	PTV_only	Cox
ANM	HSCB	HGNC:28913	-1.0372	0.73374	0.157489	28	PTV_only	linear
ANM	FILIP1	HGNC:21015	0.533349	0.377307	0.157493	106	PTV_only	linear
ANM_neoplasm_surgery_free	IFT122	HGNC:13556	-0.532898	0.376991	0.157497	104	PTV_only	linear
had_menopause	ANKRD26	HGNC:29186	-0.106891	0.0756228	0.157518	3368	PTV_and_damaging_missense	logistic
had_menopause_neoplasm_surgery_free	SSPN	HGNC:11322	-0.538156	0.380736	0.15752	124	PTV_and_damaging_missense	logistic
had_menopause_neoplasm_surgery_free	SFXN5	HGNC:16073	0.172809	0.122262	0.157529	102	PTV_only	Cox
had_menopause_neoplasm_surgery_free	TMEM141	HGNC:28211	-1.08488	0.767564	0.157537	35	PTV_and_damaging_missense	logistic
ANM_neoplasm_surgery_free	RECQL4	HGNC:9949	0.142897	0.101101	0.157543	1480	PTV_and_damaging_missense	linear
had_menopause	TBC1D8	HGNC:17791	-0.0569589	0.040301	0.157557	966	PTV_and_damaging_missense	Cox
ANM_neoplasm_surgery_free	DTYMK	HGNC:3061	-0.522749	0.369874	0.157568	108	PTV_and_damaging_missense	linear
ANM_neoplasm_surgery_free	SPCS2	HGNC:28962	-1.24575	0.881449	0.157573	19	PTV_and_damaging_missense	linear
had_menopause_neoplasm_surgery_free	PRF1	HGNC:9360	0.0823629	0.0582784	0.157578	479	PTV_and_damaging_missense	Cox
had_menopause_neoplasm_surgery_free	GGT5	HGNC:4260	-0.267195	0.189062	0.157578	544	PTV_only	logistic
had_menopause	SDCBP	HGNC:10662	0.533364	0.377399	0.157579	138	PTV_and_damaging_missense	logistic
had_menopause_neoplasm_surgery_free	PRDM11	HGNC:13996	0.0680287	0.0481367	0.157585	663	PTV_and_damaging_missense	Cox
ANM_neoplasm_surgery_free	SLC25A27	HGNC:21065	-0.488077	0.345362	0.157592	124	PTV_and_damaging_missense	linear
had_menopause_neoplasm_surgery_free	PITPNM3	HGNC:21043	-0.15117	0.106971	0.157601	1713	PTV_and_damaging_missense	logistic
ANM_neoplasm_surgery_free	TGDS	HGNC:20324	0.286117	0.202461	0.157604	362	PTV_and_damaging_missense	linear
had_menopause_neoplasm_surgery_free	COMP	HGNC:2227	0.158124	0.111895	0.157614	130	PTV_only	Cox
had_menopause_neoplasm_surgery_free	SNX22	HGNC:16315	-0.523651	0.370559	0.157616	152	PTV_and_damaging_missense	logistic
had_menopause	GNPAT	HGNC:4416	1.57044	1.11135	0.157629	28	PTV_only	logistic
ANM	NGEF	HGNC:7807	-0.442481	0.313127	0.157629	154	PTV_and_damaging_missense	linear
had_menopause	PWWP2A	HGNC:29406	-0.605454	0.428465	0.157633	95	PTV_and_damaging_missense	logistic
ANM_neoplasm_surgery_free	CNOT3	HGNC:7879	-0.254853	0.180353	0.157637	457	PTV_only	linear
ANM_neoplasm_surgery_free	MAD2L1	HGNC:6763	-1.15712	0.81888	0.157646	22	PTV_and_damaging_missense	linear
ANM	FN3K	HGNC:24822	-1.52167	1.07688	0.15765	13	PTV_only	linear
had_menopause_neoplasm_surgery_free	FCRL6	HGNC:31910	-0.061382	0.0434407	0.157654	821	PTV_and_damaging_missense	Cox
had_menopause	DEFA6	HGNC:2765	0.229532	0.162444	0.157659	741	PTV_only	logistic
had_menopause_neoplasm_surgery_free	TMEM18	HGNC:25257	-0.253971	0.179745	0.157669	55	PTV_only	Cox
had_menopause_neoplasm_surgery_free	PNPLA7	HGNC:24768	-0.122694	0.0868356	0.157671	205	PTV_only	Cox
had_menopause	ANKRD12	HGNC:29135	0.0561792	0.0397612	0.157681	984	PTV_and_damaging_missense	Cox
ANM_neoplasm_surgery_free	TSEN15	HGNC:16791	0.41077	0.29073	0.157693	175	PTV_and_damaging_missense	linear
had_menopause_neoplasm_surgery_free	MANEA	HGNC:21072	-1.21101	0.857124	0.157693	23	PTV_only	logistic
had_menopause	UHRF2	HGNC:12557	0.172712	0.122245	0.157705	120	PTV_and_damaging_missense	Cox
had_menopause_neoplasm_surgery_free	TMBIM6	HGNC:11723	1.27674	0.90368	0.157707	25	PTV_only	logistic
had_menopause	IGF2R	HGNC:5467	0.183067	0.129578	0.157715	1129	PTV_and_damaging_missense	logistic
ANM	ENTPD7	HGNC:19745	0.5233	0.370418	0.15774	110	PTV_only	linear
had_menopause	ABLIM1	HGNC:78	0.846514	0.599215	0.157743	49	PTV_only	logistic
had_menopause_neoplasm_surgery_free	SH3RF2	HGNC:26299	0.204328	0.14464	0.157753	909	PTV_and_damaging_missense	logistic
had_menopause_neoplasm_surgery_free	WFDC6	HGNC:16164	0.324166	0.229477	0.157764	31	PTV_and_damaging_missense	Cox
had_menopause	STMN3	HGNC:15926	0.308338	0.218288	0.157794	27	PTV_only	Cox
had_menopause_neoplasm_surgery_free	SDCBP	HGNC:10662	0.29469	0.208626	0.157795	31	PTV_only	Cox
ANM	MAPK11	HGNC:6873	-0.836454	0.592171	0.157801	43	PTV_and_damaging_missense	linear
had_menopause	UFL1	HGNC:23039	0.054394	0.0385095	0.157809	1161	PTV_and_damaging_missense	Cox
had_menopause_neoplasm_surgery_free	MRPS2	HGNC:14495	0.37128	0.262861	0.157816	266	PTV_and_damaging_missense	logistic
had_menopause_neoplasm_surgery_free	ZKSCAN3	HGNC:13853	-0.258055	0.182701	0.157819	53	PTV_only	Cox
ANM_neoplasm_surgery_free	VAT1L	HGNC:29315	1.5659	1.10864	0.157821	12	PTV_only	linear
had_menopause	STT3B	HGNC:30611	-0.113299	0.0802155	0.157824	234	PTV_and_damaging_missense	Cox
had_menopause	FBXO28	HGNC:29046	0.267018	0.189052	0.15783	39	PTV_and_damaging_missense	Cox
had_menopause_neoplasm_surgery_free	ABCB5	HGNC:46	-0.0389599	0.0275842	0.157832	2160	PTV_and_damaging_missense	Cox
had_menopause_neoplasm_surgery_free	INSYN2A	HGNC:33859	0.295597	0.209287	0.157833	394	PTV_and_damaging_missense	logistic
ANM_neoplasm_surgery_free	SLC9A5	HGNC:11078	1.27893	0.905523	0.157847	18	PTV_only	linear
had_menopause_neoplasm_surgery_free	HLA-A	HGNC:4931	-0.150633	0.106659	0.157866	1576	PTV_and_damaging_missense	logistic
ANM_neoplasm_surgery_free	RAD51	HGNC:9817	-0.83724	0.592829	0.157873	42	PTV_and_damaging_missense	linear
ANM	DPP10	HGNC:20823	1.52066	1.07676	0.157881	13	PTV_only	linear
ANM_neoplasm_surgery_free	VPS26C	HGNC:3044	-1.50446	1.0653	0.157882	13	PTV_only	linear
ANM_neoplasm_surgery_free	DCAF1	HGNC:30911	0.575297	0.407364	0.157883	89	PTV_and_damaging_missense	linear
had_menopause_neoplasm_surgery_free	CSF2RB	HGNC:2436	0.280097	0.198338	0.157886	491	PTV_and_damaging_missense	logistic
had_menopause	ENTPD7	HGNC:19745	0.437668	0.309916	0.157887	173	PTV_only	logistic
ANM	PRSS22	HGNC:14368	0.791534	0.560493	0.157892	48	PTV_and_damaging_missense	linear
had_menopause_neoplasm_surgery_free	ERMP1	HGNC:23703	-0.205107	0.145241	0.157896	871	PTV_and_damaging_missense	logistic
had_menopause	ATXN10	HGNC:10549	-0.139927	0.0990901	0.157913	168	PTV_and_damaging_missense	Cox
ANM_neoplasm_surgery_free	FCN3	HGNC:3625	0.288276	0.204144	0.157921	356	PTV_and_damaging_missense	linear
ANM_neoplasm_surgery_free	AGFG2	HGNC:5177	-1.71497	1.21448	0.157925	10	PTV_only	linear
had_menopause	ARPC1A	HGNC:703	-0.070841	0.0501688	0.157934	631	PTV_and_damaging_missense	Cox
ANM_neoplasm_surgery_free	GPSM2	HGNC:29501	0.450891	0.319312	0.157935	145	PTV_only	linear
had_menopause	DPAGT1	HGNC:2995	0.369468	0.261659	0.157944	279	PTV_and_damaging_missense	logistic
ANM_neoplasm_surgery_free	SPATA31A1	HGNC:23394	0.114835	0.0813277	0.157956	2320	PTV_and_damaging_missense	linear
had_menopause	EFCAB1	HGNC:25678	1.58674	1.12378	0.157961	22	PTV_only	logistic
had_menopause_neoplasm_surgery_free	CHL1	HGNC:1939	0.998168	0.706938	0.157962	40	PTV_only	logistic
ANM	ADGRV1	HGNC:17416	0.072762	0.0515326	0.157966	6163	PTV_and_damaging_missense	linear
had_menopause_neoplasm_surgery_free	BSDC1	HGNC:25501	0.0856693	0.0606749	0.157968	404	PTV_and_damaging_missense	Cox
had_menopause_neoplasm_surgery_free	NANOGNB	HGNC:24958	0.130672	0.0925495	0.157975	168	PTV_only	Cox
ANM_neoplasm_surgery_free	PLCG2	HGNC:9066	0.974091	0.689944	0.158002	31	PTV_only	linear
ANM	SSR3	HGNC:11325	1.19624	0.847326	0.158018	21	PTV_only	linear
had_menopause	STX17	HGNC:11432	1.2599	0.892427	0.158018	26	PTV_only	logistic
had_menopause_neoplasm_surgery_free	FAM120B	HGNC:21109	0.215854	0.152897	0.158021	812	PTV_and_damaging_missense	logistic
had_menopause_neoplasm_surgery_free	GUCA1A	HGNC:4678	0.394377	0.279357	0.158028	228	PTV_and_damaging_missense	logistic
had_menopause	TASOR2	HGNC:23484	-0.0320536	0.0227052	0.15803	3033	PTV_and_damaging_missense	Cox
had_menopause_neoplasm_surgery_free	MS4A7	HGNC:13378	-0.308146	0.21828	0.158038	41	PTV_and_damaging_missense	Cox
had_menopause	TSC22D2	HGNC:29095	1.65224	1.17041	0.158044	12	PTV_only	logistic
had_menopause	SLC22A7	HGNC:10971	-0.192188	0.136146	0.158057	86	PTV_only	Cox
had_menopause	TRPV2	HGNC:18082	-0.295552	0.209372	0.158063	422	PTV_and_damaging_missense	logistic
had_menopause	MATR3	HGNC:6912	-0.601286	0.425974	0.158081	118	PTV_only	logistic
had_menopause	HRH3	HGNC:5184	2.20472	1.56192	0.158085	12	PTV_only	logistic
ANM_neoplasm_surgery_free	RNASET2	HGNC:21686	-0.677955	0.480297	0.158093	64	PTV_and_damaging_missense	linear
ANM_neoplasm_surgery_free	ST3GAL6	HGNC:18080	0.223169	0.158106	0.158098	596	PTV_and_damaging_missense	linear
had_menopause_neoplasm_surgery_free	BAIAP2L2	HGNC:26203	-0.253602	0.17967	0.158102	49	PTV_only	Cox
had_menopause	PRR14L	HGNC:28738	0.205982	0.145933	0.158102	61	PTV_only	Cox
ANM_neoplasm_surgery_free	TCF24	HGNC:32275	-0.677933	0.480295	0.158105	64	PTV_and_damaging_missense	linear
had_menopause_neoplasm_surgery_free	UHRF1BP1L	HGNC:29102	-0.302592	0.214382	0.158108	406	PTV_and_damaging_missense	logistic
had_menopause	DHX36	HGNC:14410	-0.323892	0.229475	0.158113	32	PTV_only	Cox
had_menopause_neoplasm_surgery_free	BMP8A	HGNC:21650	-0.191806	0.135897	0.158124	921	PTV_and_damaging_missense	logistic
had_menopause_neoplasm_surgery_free	ODAD2	HGNC:25583	-0.131754	0.09335	0.158127	180	PTV_only	Cox
ANM	FANCI	HGNC:25568	0.500561	0.354654	0.158128	120	PTV_only	linear
had_menopause	YME1L1	HGNC:12843	0.219257	0.155349	0.158131	776	PTV_and_damaging_missense	logistic
ANM	ACADVL	HGNC:92	-0.203336	0.144068	0.158134	733	PTV_and_damaging_missense	linear
had_menopause	SPATA13	HGNC:23222	0.0308702	0.0218725	0.158137	3186	PTV_and_damaging_missense	Cox
had_menopause_neoplasm_surgery_free	CSN3	HGNC:2446	0.770699	0.54607	0.158139	54	PTV_and_damaging_missense	logistic
had_menopause	UBE2Q2L	HGNC:44656	0.92672	0.65662	0.158142	44	PTV_and_damaging_missense	logistic
had_menopause	CPD	HGNC:2301	1.27905	0.906281	0.158151	29	PTV_only	logistic
ANM	MAP1S	HGNC:15715	0.285187	0.202071	0.158155	371	PTV_and_damaging_missense	linear
ANM_neoplasm_surgery_free	DHX58	HGNC:29517	-0.503765	0.356952	0.158163	116	PTV_only	linear
had_menopause_neoplasm_surgery_free	KLHL24	HGNC:25947	-0.571696	0.405093	0.158164	117	PTV_and_damaging_missense	logistic
ANM	SELENOS	HGNC:30396	-0.450792	0.319424	0.15817	148	PTV_and_damaging_missense	linear
had_menopause	ETV3	HGNC:3492	-0.168769	0.119588	0.158171	104	PTV_and_damaging_missense	Cox
ANM_neoplasm_surgery_free	RPSA	HGNC:6502	-0.568696	0.40297	0.158173	91	PTV_and_damaging_missense	linear
had_menopause	KLK11	HGNC:6359	0.183901	0.130312	0.158176	103	PTV_and_damaging_missense	Cox
had_menopause	PTPN6	HGNC:9658	0.391483	0.277411	0.158185	23	PTV_only	Cox
had_menopause	CRTC1	HGNC:16062	0.899217	0.637207	0.15819	48	PTV_only	logistic
had_menopause_neoplasm_surgery_free	PIGK	HGNC:8965	0.118165	0.0837344	0.15819	211	PTV_and_damaging_missense	Cox
had_menopause	NKX3-2	HGNC:951	-0.764808	0.541961	0.15819	83	PTV_and_damaging_missense	logistic
had_menopause_neoplasm_surgery_free	RARRES2	HGNC:9868	0.172518	0.122251	0.158191	96	PTV_and_damaging_missense	Cox
had_menopause	B3GNT4	HGNC:15683	0.429017	0.304016	0.158195	166	PTV_and_damaging_missense	logistic
had_menopause_neoplasm_surgery_free	GBP4	HGNC:20480	-0.0527761	0.0374	0.158207	1100	PTV_and_damaging_missense	Cox
ANM	ESR2	HGNC:3468	0.475432	0.336918	0.158213	133	PTV_only	linear
had_menopause	ARHGEF38	HGNC:25968	0.120692	0.0855299	0.158213	207	PTV_only	Cox
ANM_neoplasm_surgery_free	SLC16A5	HGNC:10926	0.973579	0.689958	0.158229	31	PTV_only	linear
had_menopause_neoplasm_surgery_free	NCBP1	HGNC:7658	1.07288	0.760351	0.158235	38	PTV_only	logistic
had_menopause_neoplasm_surgery_free	ARV1	HGNC:29561	-0.159922	0.113347	0.158272	116	PTV_and_damaging_missense	Cox
had_menopause	FRMD6	HGNC:19839	0.407371	0.288732	0.158274	23	PTV_only	Cox
had_menopause	EEF1B2	HGNC:3208	-0.656878	0.465581	0.158281	88	PTV_and_damaging_missense	logistic
ANM	LILRB3	HGNC:6607	0.57135	0.40496	0.158284	92	PTV_only	linear
had_menopause	ELF2	HGNC:3317	-0.102218	0.0724505	0.158286	288	PTV_and_damaging_missense	Cox
had_menopause_neoplasm_surgery_free	ANGPTL4	HGNC:16039	-0.0587251	0.0416254	0.158303	917	PTV_and_damaging_missense	Cox
ANM	ZNF444	HGNC:16052	-1.16789	0.827833	0.158314	22	PTV_and_damaging_missense	linear
ANM_neoplasm_surgery_free	HARBI1	HGNC:26522	0.401097	0.284314	0.158322	183	PTV_and_damaging_missense	linear
ANM	ZNF735	HGNC:32466	0.138321	0.0980482	0.158323	1601	PTV_and_damaging_missense	linear
ANM	FBXO42	HGNC:29249	0.550788	0.390424	0.158324	99	PTV_and_damaging_missense	linear
had_menopause	PLA2G3	HGNC:17934	-0.143564	0.101767	0.158332	1808	PTV_only	logistic
ANM_neoplasm_surgery_free	MAN2C1	HGNC:6827	0.143648	0.101827	0.158336	1458	PTV_and_damaging_missense	linear
ANM	NCOA1	HGNC:7668	-0.440337	0.312142	0.158338	155	PTV_and_damaging_missense	linear
had_menopause	RNF123	HGNC:21148	0.903525	0.640506	0.15835	47	PTV_only	logistic
had_menopause	SIT1	HGNC:17710	0.145608	0.103221	0.15835	150	PTV_and_damaging_missense	Cox
ANM_neoplasm_surgery_free	ALKBH4	HGNC:21900	0.28676	0.203281	0.158351	359	PTV_and_damaging_missense	linear
had_menopause	TIMM8B	HGNC:11818	-0.135867	0.0963174	0.158357	153	PTV_and_damaging_missense	Cox
ANM_neoplasm_surgery_free	SMOC1	HGNC:20318	1.27711	0.905377	0.158374	18	PTV_only	linear
had_menopause	SLC26A8	HGNC:14468	-0.271095	0.192198	0.158391	561	PTV_and_damaging_missense	logistic
ANM	USP18	HGNC:12616	1.51904	1.07694	0.158393	13	PTV_only	linear
had_menopause_neoplasm_surgery_free	ZNF451	HGNC:21091	0.223131	0.158194	0.158394	58	PTV_only	Cox
had_menopause	LDLRAD2	HGNC:32071	0.127292	0.0902467	0.158397	182	PTV_and_damaging_missense	Cox
ANM	SLC7A9	HGNC:11067	0.38773	0.274891	0.158401	200	PTV_only	linear
had_menopause	PPIE	HGNC:9258	-0.119322	0.0845973	0.158402	204	PTV_and_damaging_missense	Cox
had_menopause_neoplasm_surgery_free	TNFSF12	HGNC:11927	-0.424566	0.301013	0.158405	226	PTV_and_damaging_missense	logistic
had_menopause	DTX4	HGNC:29151	0.258544	0.183307	0.158408	536	PTV_and_damaging_missense	logistic
had_menopause	CRYBA1	HGNC:2394	0.970698	0.688221	0.158409	35	PTV_only	logistic
had_menopause	TBC1D26	HGNC:28745	-1.12387	0.796834	0.158415	30	PTV_only	logistic
had_menopause_neoplasm_surgery_free	GOLGA6L9	HGNC:37229	0.116863	0.0828572	0.158418	2808	PTV_and_damaging_missense	logistic
had_menopause	CAPN1	HGNC:1476	0.122185	0.0866313	0.15842	2630	PTV_and_damaging_missense	logistic
ANM	LACC1	HGNC:26789	1.2245	0.868185	0.158421	20	PTV_only	linear
had_menopause	CR2	HGNC:2336	0.176193	0.124926	0.158428	1185	PTV_and_damaging_missense	logistic
had_menopause_neoplasm_surgery_free	SRRM2	HGNC:16639	-0.0245453	0.0174035	0.158431	5449	PTV_and_damaging_missense	Cox
ANM	STXBP2	HGNC:11445	-0.15975	0.113268	0.158433	1193	PTV_and_damaging_missense	linear
had_menopause_neoplasm_surgery_free	PSTPIP1	HGNC:9580	-0.28168	0.199722	0.158434	476	PTV_and_damaging_missense	logistic
had_menopause_neoplasm_surgery_free	RASGRP3	HGNC:14545	-0.336995	0.238946	0.158438	271	PTV_and_damaging_missense	logistic
ANM	NXPE4	HGNC:23117	1.05388	0.747252	0.158441	27	PTV_only	linear
had_menopause	TMEM37	HGNC:18216	-0.173699	0.123162	0.158444	95	PTV_and_damaging_missense	Cox
ANM	SDAD1	HGNC:25537	-0.34752	0.246412	0.158449	249	PTV_and_damaging_missense	linear
ANM	RGCC	HGNC:20369	0.624309	0.442673	0.15845	77	PTV_and_damaging_missense	linear
had_menopause_neoplasm_surgery_free	HRG	HGNC:5181	0.0339822	0.0240958	0.158452	2779	PTV_and_damaging_missense	Cox
had_menopause	PRXL2C	HGNC:16881	-1.05029	0.744742	0.158458	49	PTV_only	logistic
had_menopause_neoplasm_surgery_free	MYH7B	HGNC:15906	0.0737204	0.052274	0.15846	7099	PTV_and_damaging_missense	logistic
had_menopause_neoplasm_surgery_free	CYTH4	HGNC:9505	0.343958	0.243901	0.158471	312	PTV_and_damaging_missense	logistic
had_menopause_neoplasm_surgery_free	TRIM65	HGNC:27316	0.345934	0.245303	0.158471	286	PTV_only	logistic
had_menopause_neoplasm_surgery_free	GNAZ	HGNC:4395	-0.119131	0.0844775	0.158476	231	PTV_and_damaging_missense	Cox
ANM_neoplasm_surgery_free	MAML1	HGNC:13632	-0.357009	0.253159	0.15848	231	PTV_and_damaging_missense	linear
had_menopause	GPR132	HGNC:17482	-0.427706	0.303295	0.158482	197	PTV_and_damaging_missense	logistic
had_menopause	SLC4A11	HGNC:16438	0.121372	0.0860699	0.158495	2597	PTV_and_damaging_missense	logistic
ANM	ZNF99	HGNC:13175	0.355391	0.252024	0.1585	238	PTV_only	linear
had_menopause_neoplasm_surgery_free	PYY	HGNC:9748	0.53304	0.37802	0.158515	11	PTV_only	Cox
ANM_neoplasm_surgery_free	MTTP	HGNC:7467	-0.350999	0.248919	0.158518	239	PTV_and_damaging_missense	linear
had_menopause_neoplasm_surgery_free	GUK1	HGNC:4693	0.946573	0.671297	0.15852	55	PTV_only	logistic
had_menopause_neoplasm_surgery_free	LACRT	HGNC:16430	0.533032	0.378021	0.158522	11	PTV_only	Cox
had_menopause	CPOX	HGNC:2321	-0.137065	0.0972071	0.15853	178	PTV_and_damaging_missense	Cox
had_menopause_neoplasm_surgery_free	SLC22A18	HGNC:10964	0.0575822	0.0408376	0.158531	906	PTV_and_damaging_missense	Cox
ANM_neoplasm_surgery_free	LATS2	HGNC:6515	0.212584	0.150766	0.158537	656	PTV_and_damaging_missense	linear
ANM_neoplasm_surgery_free	PIGV	HGNC:26031	-0.430002	0.304969	0.15855	159	PTV_and_damaging_missense	linear
had_menopause	NUP214	HGNC:8064	-0.160179	0.113606	0.158554	1399	PTV_and_damaging_missense	logistic
had_menopause_neoplasm_surgery_free	CSF1R	HGNC:2433	-0.0542499	0.038477	0.15856	1032	PTV_and_damaging_missense	Cox
ANM_neoplasm_surgery_free	BTBD19	HGNC:27145	-1.15454	0.81888	0.158574	22	PTV_only	linear
had_menopause_neoplasm_surgery_free	SEPTIN3	HGNC:10750	-0.168659	0.119627	0.158578	104	PTV_and_damaging_missense	Cox
ANM_neoplasm_surgery_free	KAT2A	HGNC:4201	0.271016	0.192225	0.158578	402	PTV_and_damaging_missense	linear
had_menopause	ROGDI	HGNC:29478	-0.143258	0.101611	0.158579	1837	PTV_and_damaging_missense	logistic
ANM_neoplasm_surgery_free	CYB5A	HGNC:2570	1.10547	0.784087	0.15858	24	PTV_and_damaging_missense	linear
had_menopause_neoplasm_surgery_free	SLC35F4	HGNC:19845	0.135711	0.0962587	0.158581	2046	PTV_and_damaging_missense	logistic
had_menopause	CDC25B	HGNC:1726	1.14006	0.808648	0.158587	21	PTV_only	logistic
had_menopause_neoplasm_surgery_free	RGPD8	HGNC:9849	-0.454597	0.322449	0.158591	165	PTV_only	logistic
had_menopause	CCL23	HGNC:10622	1.6232	1.15136	0.158595	14	PTV_only	logistic
had_menopause	KRT4	HGNC:6441	-0.0457481	0.0324499	0.158597	1488	PTV_and_damaging_missense	Cox
had_menopause_neoplasm_surgery_free	TOGARAM2	HGNC:33715	-0.144437	0.102452	0.158597	1764	PTV_and_damaging_missense	logistic
had_menopause	ZNF800	HGNC:27267	0.666368	0.472666	0.158597	66	PTV_and_damaging_missense	logistic
had_menopause_neoplasm_surgery_free	SCYL2	HGNC:19286	0.11846	0.0840291	0.158612	204	PTV_and_damaging_missense	Cox
had_menopause	SLC22A3	HGNC:10967	-1.05395	0.747619	0.158616	38	PTV_only	logistic
ANM_neoplasm_surgery_free	SETD4	HGNC:1258	0.337135	0.239152	0.158631	259	PTV_and_damaging_missense	linear
had_menopause_neoplasm_surgery_free	ZNF76	HGNC:13149	0.698428	0.495454	0.158636	92	PTV_only	logistic
ANM	NOXA1	HGNC:10668	-0.394405	0.279783	0.158637	193	PTV_only	linear
ANM	CDK8	HGNC:1779	-0.774165	0.549178	0.158638	50	PTV_and_damaging_missense	linear
ANM	SMG1	HGNC:30045	0.145982	0.103558	0.158641	1434	PTV_and_damaging_missense	linear
had_menopause	S100A4	HGNC:10494	0.139004	0.0986087	0.158642	147	PTV_and_damaging_missense	Cox
had_menopause_neoplasm_surgery_free	RELN	HGNC:9957	-0.023492	0.0166653	0.158649	6204	PTV_and_damaging_missense	Cox
ANM	TMEM53	HGNC:26186	-0.47491	0.336902	0.158651	133	PTV_and_damaging_missense	linear
ANM_neoplasm_surgery_free	LRRN4	HGNC:16208	1.27629	0.905403	0.158652	18	PTV_only	linear
had_menopause	TCTN2	HGNC:25774	0.199429	0.141481	0.158662	71	PTV_only	Cox
had_menopause	AGAP4	HGNC:23459	0.176405	0.125147	0.158663	1313	PTV_only	logistic
ANM_neoplasm_surgery_free	ABCE1	HGNC:69	0.584239	0.414479	0.158671	86	PTV_and_damaging_missense	linear
had_menopause	C22orf31	HGNC:26931	0.0361662	0.025658	0.158673	2359	PTV_and_damaging_missense	Cox
had_menopause	UPK2	HGNC:12579	0.06441	0.0456961	0.158679	727	PTV_and_damaging_missense	Cox
had_menopause_neoplasm_surgery_free	CALU	HGNC:1458	-0.907968	0.644166	0.15868	56	PTV_and_damaging_missense	logistic
had_menopause	ATE1	HGNC:782	0.851055	0.603797	0.158686	37	PTV_only	logistic
had_menopause_neoplasm_surgery_free	LTBP2	HGNC:6715	0.0339199	0.0240663	0.158706	2784	PTV_and_damaging_missense	Cox
ANM_neoplasm_surgery_free	GRIP1	HGNC:18708	1.35327	0.96017	0.158719	16	PTV_only	linear
ANM	CLHC1	HGNC:26453	0.334801	0.237552	0.158726	268	PTV_and_damaging_missense	linear
ANM	KLHL20	HGNC:25056	-0.684269	0.485511	0.158727	64	PTV_and_damaging_missense	linear
had_menopause	DGKB	HGNC:2850	0.293939	0.208562	0.158729	31	PTV_only	Cox
had_menopause_neoplasm_surgery_free	SETD9	HGNC:28508	-0.44068	0.312684	0.158733	192	PTV_and_damaging_missense	logistic
had_menopause_neoplasm_surgery_free	ACAD11	HGNC:30211	-0.244665	0.173603	0.158737	627	PTV_and_damaging_missense	logistic
had_menopause_neoplasm_surgery_free	SLC11A1	HGNC:10907	-0.876672	0.622052	0.15874	33	PTV_only	logistic
had_menopause	SIGMAR1	HGNC:8157	0.264023	0.187343	0.158744	517	PTV_and_damaging_missense	logistic
had_menopause	WARS2	HGNC:12730	-0.382252	0.271236	0.158748	235	PTV_and_damaging_missense	logistic
had_menopause	COG3	HGNC:18619	-1.49276	1.05924	0.158754	21	PTV_only	logistic
had_menopause	TRIM48	HGNC:19021	0.634575	0.450287	0.158756	72	PTV_only	logistic
had_menopause_neoplasm_surgery_free	TMEM192	HGNC:26775	0.97724	0.693446	0.158761	39	PTV_and_damaging_missense	logistic
had_menopause_neoplasm_surgery_free	ALG11	HGNC:32456	-0.141098	0.100123	0.158765	158	PTV_and_damaging_missense	Cox
had_menopause	SGK1	HGNC:10810	-0.37033	0.26279	0.158769	258	PTV_and_damaging_missense	logistic
had_menopause	APOBEC2	HGNC:605	-0.470225	0.333677	0.15877	155	PTV_and_damaging_missense	logistic
had_menopause	PON2	HGNC:9205	0.219482	0.155748	0.158774	799	PTV_and_damaging_missense	logistic
had_menopause_neoplasm_surgery_free	SNTB1	HGNC:11168	0.268562	0.19058	0.158781	542	PTV_and_damaging_missense	logistic
had_menopause	YJU2	HGNC:25518	0.414508	0.294151	0.158785	218	PTV_and_damaging_missense	logistic
had_menopause	DAP	HGNC:2672	0.239631	0.170052	0.158788	658	PTV_and_damaging_missense	logistic
ANM	PFKFB4	HGNC:8875	0.402704	0.285777	0.158794	185	PTV_and_damaging_missense	linear
had_menopause	ZNF302	HGNC:13848	-0.140694	0.0998457	0.158802	1880	PTV_and_damaging_missense	logistic
had_menopause	SMIM7	HGNC:28419	0.464274	0.329483	0.158806	174	PTV_and_damaging_missense	logistic
ANM_neoplasm_surgery_free	TMED4	HGNC:22301	0.385237	0.273391	0.15881	198	PTV_and_damaging_missense	linear
ANM	RFPL1	HGNC:9977	-0.305944	0.217122	0.158813	321	PTV_and_damaging_missense	linear
ANM_neoplasm_surgery_free	CASP6	HGNC:1507	-1.18108	0.838198	0.158821	21	PTV_only	linear
had_menopause	ELAC2	HGNC:14198	-0.209568	0.148732	0.158824	792	PTV_and_damaging_missense	logistic
ANM_neoplasm_surgery_free	CSMD1	HGNC:14026	-0.130242	0.09244	0.15886	1779	PTV_and_damaging_missense	linear
had_menopause	MBD6	HGNC:20445	-0.0480389	0.0340967	0.158865	1423	PTV_and_damaging_missense	Cox
had_menopause	CEP44	HGNC:29356	0.75586	0.536492	0.158867	50	PTV_only	logistic
had_menopause	CLP1	HGNC:16999	-1.33024	0.944195	0.158875	15	PTV_only	logistic
had_menopause_neoplasm_surgery_free	MMP9	HGNC:7176	0.722608	0.512929	0.158898	79	PTV_only	logistic
had_menopause_neoplasm_surgery_free	TTN	HGNC:12403	0.0405165	0.028761	0.158915	37060	PTV_and_damaging_missense	logistic
ANM_neoplasm_surgery_free	CLDN7	HGNC:2049	1.44605	1.02649	0.15892	14	PTV_only	linear
had_menopause	DNAJB2	HGNC:5228	0.122734	0.0871264	0.158927	192	PTV_and_damaging_missense	Cox
had_menopause	RUSC1	HGNC:17153	0.17812	0.126446	0.158935	1131	PTV_and_damaging_missense	logistic
had_menopause_neoplasm_surgery_free	KDM4A	HGNC:22978	0.276806	0.196504	0.158938	487	PTV_and_damaging_missense	logistic
had_menopause_neoplasm_surgery_free	ASS1	HGNC:758	-0.0640997	0.0455045	0.15894	778	PTV_and_damaging_missense	Cox
had_menopause_neoplasm_surgery_free	SLC1A7	HGNC:10945	0.266316	0.189061	0.158946	36	PTV_only	Cox
had_menopause	CRLS1	HGNC:16148	-0.172174	0.12223	0.158952	114	PTV_and_damaging_missense	Cox
ANM	SUSD6	HGNC:19956	-0.224947	0.159698	0.158965	596	PTV_and_damaging_missense	linear
ANM_neoplasm_surgery_free	ZNF608	HGNC:29238	-0.247664	0.175829	0.158973	481	PTV_and_damaging_missense	linear
had_menopause_neoplasm_surgery_free	FAM20C	HGNC:22140	-0.173029	0.122845	0.158981	1379	PTV_and_damaging_missense	logistic
had_menopause	CCNK	HGNC:1596	0.0654267	0.0464515	0.158984	736	PTV_and_damaging_missense	Cox
had_menopause_neoplasm_surgery_free	DNAJC3	HGNC:9439	-1.36038	0.965843	0.158985	19	PTV_only	logistic
had_menopause_neoplasm_surgery_free	PYHIN1	HGNC:28894	0.151142	0.107308	0.158987	151	PTV_only	Cox
had_menopause_neoplasm_surgery_free	TRMT10A	HGNC:28403	-0.124179	0.0881652	0.158988	188	PTV_and_damaging_missense	Cox
ANM_neoplasm_surgery_free	MYZAP	HGNC:43444	0.914529	0.649308	0.158998	35	PTV_only	linear
had_menopause_neoplasm_surgery_free	SIRT4	HGNC:14932	-1.6907	1.20041	0.159002	16	PTV_only	logistic
ANM_neoplasm_surgery_free	NSUN4	HGNC:31802	0.834946	0.592813	0.159004	42	PTV_only	linear
had_menopause_neoplasm_surgery_free	HORMAD1	HGNC:25245	-0.34168	0.242601	0.159012	25	PTV_only	Cox
had_menopause_neoplasm_surgery_free	TLE1	HGNC:11837	1.48023	1.05101	0.159016	22	PTV_only	logistic
had_menopause	LGALS13	HGNC:15449	0.253018	0.179654	0.159024	39	PTV_only	Cox
had_menopause	TMPRSS11D	HGNC:24059	0.458019	0.325218	0.159029	189	PTV_only	logistic
had_menopause	ZNF512B	HGNC:29212	-0.202364	0.14369	0.159032	917	PTV_and_damaging_missense	logistic
ANM_neoplasm_surgery_free	OCIAD2	HGNC:28685	-0.9564	0.679097	0.159035	32	PTV_only	linear
had_menopause	NCCRP1	HGNC:33739	1.14435	0.812565	0.159036	33	PTV_only	logistic
had_menopause	SLC16A1	HGNC:10922	0.551037	0.391276	0.15904	120	PTV_and_damaging_missense	logistic
had_menopause_neoplasm_surgery_free	HOXB9	HGNC:5120	-0.384316	0.272894	0.159044	205	PTV_and_damaging_missense	logistic
ANM	CNST	HGNC:26486	1.25438	0.890708	0.159047	19	PTV_only	linear
had_menopause	SLC25A3	HGNC:10989	0.121788	0.0864798	0.159047	205	PTV_and_damaging_missense	Cox
had_menopause	FBXW12	HGNC:20729	0.187081	0.132846	0.159057	1088	PTV_and_damaging_missense	logistic
had_menopause	SENP7	HGNC:30402	-0.234776	0.166715	0.159058	58	PTV_only	Cox
had_menopause	MB	HGNC:6915	0.686062	0.487177	0.15906	77	PTV_and_damaging_missense	logistic
had_menopause	MIIP	HGNC:25715	-0.162976	0.115732	0.159066	1458	PTV_and_damaging_missense	logistic
had_menopause_neoplasm_surgery_free	QSER1	HGNC:26154	0.445388	0.316281	0.159071	16	PTV_only	Cox
had_menopause	MARK4	HGNC:13538	-0.0718732	0.0510395	0.159075	574	PTV_and_damaging_missense	Cox
had_menopause	TRIM65	HGNC:27316	0.0565149	0.0401335	0.159079	966	PTV_and_damaging_missense	Cox
had_menopause	ELMO1	HGNC:16286	-0.109099	0.0774757	0.159082	264	PTV_and_damaging_missense	Cox
ANM	THEGL	HGNC:43771	-1.22252	0.868167	0.159086	20	PTV_only	linear
had_menopause	CLEC4E	HGNC:14555	1.15044	0.816993	0.15909	46	PTV_only	logistic
had_menopause	PIEZO1	HGNC:28993	-0.017326	0.0123043	0.159092	11197	PTV_and_damaging_missense	Cox
ANM_neoplasm_surgery_free	ZSCAN5B	HGNC:34246	0.629072	0.446752	0.159106	74	PTV_only	linear
had_menopause	HINT1	HGNC:4912	0.212353	0.15081	0.159107	71	PTV_and_damaging_missense	Cox
ANM	TRUB2	HGNC:17170	0.292019	0.207386	0.159107	352	PTV_only	linear
ANM	TCF15	HGNC:11627	0.220063	0.156285	0.159108	622	PTV_and_damaging_missense	linear
had_menopause	CALHM3	HGNC:23458	-0.0994535	0.0706313	0.159112	313	PTV_and_damaging_missense	Cox
had_menopause_neoplasm_surgery_free	IARS1	HGNC:5330	-0.520567	0.369705	0.159113	122	PTV_only	logistic
had_menopause_neoplasm_surgery_free	BDKRB1	HGNC:1029	-0.310432	0.220484	0.159145	326	PTV_and_damaging_missense	logistic
had_menopause_neoplasm_surgery_free	CHCHD5	HGNC:17840	0.532195	0.378	0.159154	16	PTV_only	Cox
had_menopause	TMCO4	HGNC:27393	0.210806	0.149729	0.159157	807	PTV_only	logistic
had_menopause_neoplasm_surgery_free	PTPN7	HGNC:9659	0.182279	0.129468	0.159158	1063	PTV_and_damaging_missense	logistic
had_menopause	PEX26	HGNC:22965	-1.36495	0.969491	0.159159	39	PTV_only	logistic
ANM_neoplasm_surgery_free	CRIP2	HGNC:2361	0.681609	0.484129	0.159164	63	PTV_only	linear
had_menopause	TMEM184C	HGNC:25587	-0.574807	0.408282	0.159171	15	PTV_only	Cox
had_menopause	HSD11B1L	HGNC:30419	0.102285	0.0726545	0.159182	262	PTV_and_damaging_missense	Cox
had_menopause_neoplasm_surgery_free	OSER1	HGNC:16105	0.177495	0.126077	0.159182	82	PTV_and_damaging_missense	Cox
had_menopause_neoplasm_surgery_free	CUX2	HGNC:19347	0.406511	0.288754	0.159188	16	PTV_only	Cox
had_menopause_neoplasm_surgery_free	CERCAM	HGNC:23723	-0.201086	0.14284	0.159199	914	PTV_and_damaging_missense	logistic
had_menopause_neoplasm_surgery_free	DRC1	HGNC:24245	0.121777	0.086506	0.159212	200	PTV_only	Cox
had_menopause	WDR55	HGNC:25971	-0.271704	0.193009	0.159213	513	PTV_and_damaging_missense	logistic
had_menopause	C10orf82	HGNC:28500	0.445222	0.316273	0.159215	12	PTV_only	Cox
had_menopause_neoplasm_surgery_free	KDM2B	HGNC:13610	-0.17586	0.124926	0.159216	1138	PTV_and_damaging_missense	logistic
had_menopause_neoplasm_surgery_free	ATP9A	HGNC:13540	-0.0796763	0.0566006	0.159222	471	PTV_and_damaging_missense	Cox
had_menopause_neoplasm_surgery_free	PRSS53	HGNC:34407	-0.0855599	0.0607825	0.159238	423	PTV_and_damaging_missense	Cox
ANM	NFYC	HGNC:7806	0.256944	0.182534	0.159238	455	PTV_only	linear
had_menopause_neoplasm_surgery_free	PTGIR	HGNC:9602	-0.21997	0.156269	0.159239	72	PTV_only	Cox
ANM_neoplasm_surgery_free	HSD3B7	HGNC:18324	-0.176332	0.125273	0.15926	955	PTV_and_damaging_missense	linear
ANM_neoplasm_surgery_free	UNC13D	HGNC:23147	-0.491911	0.349476	0.159265	121	PTV_only	linear
had_menopause	PACC1	HGNC:25593	0.209532	0.148863	0.159266	873	PTV_only	logistic
had_menopause_neoplasm_surgery_free	PLCB3	HGNC:9056	-0.0576574	0.0409636	0.159271	947	PTV_and_damaging_missense	Cox
ANM_neoplasm_surgery_free	LRRC25	HGNC:29806	0.377682	0.268331	0.159277	206	PTV_and_damaging_missense	linear
had_menopause	RNF38	HGNC:18052	0.116656	0.0828813	0.159278	215	PTV_and_damaging_missense	Cox
had_menopause	CALHM4	HGNC:21094	0.0376984	0.026784	0.159281	2132	PTV_and_damaging_missense	Cox
had_menopause_neoplasm_surgery_free	EIF2S2	HGNC:3266	-0.154746	0.109945	0.159282	145	PTV_and_damaging_missense	Cox
ANM_neoplasm_surgery_free	TMEM268	HGNC:24513	-0.681369	0.484104	0.159288	63	PTV_and_damaging_missense	linear
had_menopause_neoplasm_surgery_free	ZNF534	HGNC:26337	0.432666	0.307409	0.15929	232	PTV_and_damaging_missense	logistic
had_menopause	C12orf56	HGNC:26967	0.0624125	0.0443451	0.159301	774	PTV_and_damaging_missense	Cox
had_menopause_neoplasm_surgery_free	DIS3L2	HGNC:28648	0.0446318	0.0317124	0.159311	1564	PTV_and_damaging_missense	Cox
had_menopause_neoplasm_surgery_free	ATP1A1	HGNC:799	0.237985	0.169098	0.159315	50	PTV_and_damaging_missense	Cox
ANM_neoplasm_surgery_free	PLEK2	HGNC:19238	-0.32102	0.228098	0.15932	285	PTV_and_damaging_missense	linear
had_menopause_neoplasm_surgery_free	WNT3	HGNC:12782	0.785994	0.558488	0.159321	51	PTV_and_damaging_missense	logistic
ANM	CWC27	HGNC:10664	0.332531	0.236279	0.159323	271	PTV_and_damaging_missense	linear
had_menopause_neoplasm_surgery_free	NETO1	HGNC:13823	-2.00952	1.42789	0.15933	11	PTV_only	logistic
had_menopause	TUBA3E	HGNC:20765	-0.758281	0.538826	0.159344	61	PTV_only	logistic
had_menopause_neoplasm_surgery_free	PLA2G2F	HGNC:30040	0.714833	0.507957	0.159347	67	PTV_and_damaging_missense	logistic
ANM	SLC6A7	HGNC:11054	-0.653285	0.464222	0.159352	70	PTV_only	linear
had_menopause_neoplasm_surgery_free	NUDT15	HGNC:23063	-0.199128	0.141501	0.159352	93	PTV_and_damaging_missense	Cox
had_menopause	SHISAL2A	HGNC:28757	0.787577	0.559657	0.159353	57	PTV_only	logistic
ANM_neoplasm_surgery_free	CLEC7A	HGNC:14558	1.62952	1.15794	0.159354	11	PTV_only	linear
had_menopause	WASF3	HGNC:12734	0.0428485	0.0304488	0.159358	1650	PTV_and_damaging_missense	Cox
had_menopause	ADA2	HGNC:1839	0.28077	0.199525	0.15937	507	PTV_and_damaging_missense	logistic
had_menopause	CCL26	HGNC:10625	-0.103622	0.0736389	0.159379	3394	PTV_and_damaging_missense	logistic
had_menopause_neoplasm_surgery_free	NAT8L	HGNC:26742	0.225427	0.1602	0.15938	57	PTV_and_damaging_missense	Cox
had_menopause_neoplasm_surgery_free	MIIP	HGNC:25715	-0.180088	0.127981	0.159384	1149	PTV_and_damaging_missense	logistic
had_menopause_neoplasm_surgery_free	RAB25	HGNC:18238	0.1286	0.0913935	0.159396	164	PTV_only	Cox
ANM_neoplasm_surgery_free	HPF1	HGNC:26051	-0.28376	0.201662	0.159399	365	PTV_and_damaging_missense	linear
had_menopause	CLIC1	HGNC:2062	0.195226	0.138747	0.159407	66	PTV_and_damaging_missense	Cox
ANM_neoplasm_surgery_free	RNASEH2C	HGNC:24116	1.02139	0.725897	0.159413	28	PTV_and_damaging_missense	linear
ANM_neoplasm_surgery_free	KCNAB2	HGNC:6229	-1.55991	1.10868	0.15943	12	PTV_only	linear
ANM_neoplasm_surgery_free	TMED4	HGNC:22301	0.612409	0.43526	0.159433	78	PTV_only	linear
ANM	LAMTOR1	HGNC:26068	1.36561	0.970625	0.15945	16	PTV_and_damaging_missense	linear
ANM_neoplasm_surgery_free	IL9	HGNC:6029	1.44441	1.02667	0.159467	14	PTV_and_damaging_missense	linear
had_menopause_neoplasm_surgery_free	ARMC5	HGNC:25781	0.190545	0.13544	0.159469	1016	PTV_only	logistic
had_menopause	RHBDL3	HGNC:16502	-0.0924431	0.0657095	0.159473	378	PTV_and_damaging_missense	Cox
had_menopause	LRP2	HGNC:6694	0.0237146	0.0168566	0.159474	5651	PTV_and_damaging_missense	Cox
ANM	SMCR8	HGNC:17921	0.301333	0.214191	0.159477	330	PTV_and_damaging_missense	linear
had_menopause_neoplasm_surgery_free	IDUA	HGNC:5391	-0.078387	0.055719	0.159479	488	PTV_only	Cox
ANM_neoplasm_surgery_free	WDR41	HGNC:25601	-0.586484	0.416885	0.159484	85	PTV_only	linear
had_menopause	SHKBP1	HGNC:19214	0.0581515	0.041336	0.159487	929	PTV_and_damaging_missense	Cox
ANM_neoplasm_surgery_free	SEC22C	HGNC:16828	-0.844039	0.599964	0.159487	41	PTV_and_damaging_missense	linear
had_menopause	NARS2	HGNC:26274	-0.195179	0.138742	0.159494	92	PTV_only	Cox
had_menopause_neoplasm_surgery_free	DLL3	HGNC:2909	-0.096357	0.0684961	0.159501	311	PTV_and_damaging_missense	Cox
had_menopause_neoplasm_surgery_free	MSANTD3	HGNC:23370	-0.504455	0.358606	0.159513	124	PTV_and_damaging_missense	logistic
had_menopause_neoplasm_surgery_free	CLDN19	HGNC:2040	-0.391732	0.278481	0.159524	254	PTV_and_damaging_missense	logistic
had_menopause	MIS18A	HGNC:1286	-0.509872	0.362471	0.15953	117	PTV_and_damaging_missense	logistic
had_menopause	CYB561	HGNC:2571	1.11451	0.792321	0.159534	28	PTV_only	logistic
ANM_neoplasm_surgery_free	CLEC16A	HGNC:29013	-1.03981	0.739207	0.159536	27	PTV_only	linear
had_menopause_neoplasm_surgery_free	COG4	HGNC:18620	0.218762	0.155522	0.159538	758	PTV_and_damaging_missense	logistic
had_menopause	XCL2	HGNC:10646	-0.322769	0.229466	0.159543	25	PTV_and_damaging_missense	Cox
had_menopause_neoplasm_surgery_free	INCA1	HGNC:32224	-0.107433	0.0763786	0.159549	281	PTV_and_damaging_missense	Cox
had_menopause_neoplasm_surgery_free	TJP2	HGNC:11828	0.803807	0.57146	0.159551	67	PTV_only	logistic
had_menopause	HAND2	HGNC:4808	-0.899116	0.639226	0.159555	48	PTV_and_damaging_missense	logistic
had_menopause_neoplasm_surgery_free	LGALS2	HGNC:6562	-0.522098	0.371192	0.159562	124	PTV_and_damaging_missense	logistic
had_menopause	ARHGEF5	HGNC:13209	0.627151	0.445882	0.159564	112	PTV_only	logistic
had_menopause_neoplasm_surgery_free	CHST8	HGNC:15993	0.241861	0.171958	0.159572	650	PTV_and_damaging_missense	logistic
ANM	DNAH11	HGNC:2942	0.312753	0.222362	0.159578	306	PTV_only	linear
ANM	ANTXRL	HGNC:27277	0.965411	0.686402	0.159585	32	PTV_only	linear
had_menopause_neoplasm_surgery_free	FGB	HGNC:3662	-0.411304	0.292453	0.159607	191	PTV_and_damaging_missense	logistic
had_menopause_neoplasm_surgery_free	ARVCF	HGNC:728	0.142035	0.100993	0.159611	1896	PTV_and_damaging_missense	logistic
had_menopause	UBQLN3	HGNC:12510	0.476291	0.338664	0.159611	168	PTV_only	logistic
had_menopause	HEPHL1	HGNC:30477	-0.0867292	0.0616707	0.159627	391	PTV_only	Cox
had_menopause	EIF2AK3	HGNC:3255	-0.0399594	0.0284142	0.159629	1942	PTV_and_damaging_missense	Cox
ANM_neoplasm_surgery_free	CCDC80	HGNC:30649	-0.686431	0.488103	0.159633	62	PTV_only	linear
ANM_neoplasm_surgery_free	ANKRD54	HGNC:25185	1.23906	0.881116	0.159658	19	PTV_only	linear
had_menopause	BCAN	HGNC:23059	-0.188024	0.133709	0.15966	92	PTV_only	Cox
ANM	LAMB3	HGNC:6490	-0.373684	0.265739	0.159667	214	PTV_only	linear
had_menopause	CHRNA9	HGNC:14079	0.531573	0.378026	0.159671	11	PTV_only	Cox
ANM_neoplasm_surgery_free	ABRA	HGNC:30655	0.322469	0.229322	0.159674	282	PTV_and_damaging_missense	linear
had_menopause_neoplasm_surgery_free	IRS1	HGNC:6125	-0.170861	0.121511	0.159684	1218	PTV_and_damaging_missense	logistic
ANM	FSIP1	HGNC:21674	0.231729	0.164797	0.159685	559	PTV_only	linear
ANM_neoplasm_surgery_free	ECHDC3	HGNC:23489	-0.95489	0.679084	0.159687	32	PTV_only	linear
ANM_neoplasm_surgery_free	GPRC5D	HGNC:13310	0.190445	0.13544	0.159695	815	PTV_only	linear
had_menopause_neoplasm_surgery_free	PRR5L	HGNC:25878	-1.49641	1.06424	0.159698	15	PTV_only	logistic
had_menopause	MAPRE1	HGNC:6890	0.341095	0.242586	0.159701	25	PTV_and_damaging_missense	Cox
had_menopause_neoplasm_surgery_free	SREK1	HGNC:17882	-0.351697	0.250127	0.159702	20	PTV_only	Cox
had_menopause	CFAP161	HGNC:26782	-0.142865	0.101607	0.159707	150	PTV_and_damaging_missense	Cox
had_menopause	ADPRM	HGNC:30925	-0.331486	0.235756	0.159708	32	PTV_only	Cox
ANM	WRNIP1	HGNC:20876	0.193027	0.137282	0.15971	808	PTV_and_damaging_missense	linear
had_menopause	BTRC	HGNC:1144	-1.12582	0.800708	0.159714	23	PTV_only	logistic
had_menopause_neoplasm_surgery_free	RAET1G	HGNC:16795	0.49722	0.353633	0.159714	14	PTV_only	Cox
had_menopause	GRIK2	HGNC:4580	-0.265786	0.189036	0.159721	45	PTV_only	Cox
ANM	MAML2	HGNC:16259	0.17716	0.126003	0.159729	961	PTV_and_damaging_missense	linear
had_menopause	CDCA7	HGNC:14628	0.145155	0.103241	0.159731	140	PTV_and_damaging_missense	Cox
had_menopause	UBE2Q1	HGNC:15698	-0.828035	0.588941	0.159732	46	PTV_and_damaging_missense	logistic
had_menopause	PPP6C	HGNC:9323	-0.628756	0.447214	0.159742	14	PTV_only	Cox
had_menopause	CTTNBP2	HGNC:15679	-0.0338968	0.02411	0.159746	2705	PTV_and_damaging_missense	Cox
had_menopause	NUDT22	HGNC:28189	0.0976171	0.0694371	0.159773	319	PTV_and_damaging_missense	Cox
ANM	ACTN2	HGNC:164	-1.22048	0.868144	0.159773	20	PTV_only	linear
had_menopause_neoplasm_surgery_free	CD207	HGNC:17935	-0.102992	0.0732616	0.159781	272	PTV_and_damaging_missense	Cox
had_menopause	TXNDC16	HGNC:19965	0.776532	0.552381	0.159786	74	PTV_only	logistic
had_menopause	PTPN21	HGNC:9651	-0.0511894	0.0364133	0.159787	1159	PTV_and_damaging_missense	Cox
had_menopause_neoplasm_surgery_free	PLA2G2E	HGNC:13414	0.184697	0.131384	0.15979	79	PTV_and_damaging_missense	Cox
had_menopause	CSPG5	HGNC:2467	0.129529	0.0921414	0.159796	196	PTV_and_damaging_missense	Cox
had_menopause_neoplasm_surgery_free	CKAP2	HGNC:1990	0.249477	0.177476	0.159814	552	PTV_and_damaging_missense	logistic
had_menopause	PTPRF	HGNC:9670	-1.04237	0.741536	0.159814	44	PTV_only	logistic
had_menopause_neoplasm_surgery_free	CYP11B1	HGNC:2591	-0.0867316	0.0617016	0.159824	431	PTV_and_damaging_missense	Cox
had_menopause_neoplasm_surgery_free	NOS2	HGNC:7873	0.233746	0.166289	0.159824	614	PTV_and_damaging_missense	logistic
had_menopause_neoplasm_surgery_free	TMEM184C	HGNC:25587	-0.62868	0.447253	0.159829	11	PTV_only	Cox
ANM	GBGT1	HGNC:20460	-0.1629	0.115889	0.159829	1139	PTV_and_damaging_missense	linear
had_menopause_neoplasm_surgery_free	ABCA5	HGNC:35	0.105832	0.0752918	0.159836	255	PTV_only	Cox
had_menopause	SUOX	HGNC:11460	1.62299	1.15465	0.15984	14	PTV_only	logistic
had_menopause	SPNS3	HGNC:28433	0.17903	0.127371	0.159851	1242	PTV_only	logistic
had_menopause	MATN1	HGNC:6907	-0.322531	0.229467	0.159853	24	PTV_only	Cox
had_menopause_neoplasm_surgery_free	AATF	HGNC:19235	0.476953	0.339333	0.159855	170	PTV_only	logistic
had_menopause_neoplasm_surgery_free	SPNS2	HGNC:26992	0.101354	0.0721095	0.159856	286	PTV_and_damaging_missense	Cox
ANM	TOE1	HGNC:15954	-0.275964	0.196339	0.159862	393	PTV_and_damaging_missense	linear
had_menopause	LIF	HGNC:6596	0.202961	0.144403	0.159868	65	PTV_and_damaging_missense	Cox
ANM	TRAPPC6A	HGNC:23069	1.1908	0.847253	0.15988	21	PTV_only	linear
had_menopause	IL17RD	HGNC:17616	0.281169	0.200058	0.159892	43	PTV_only	Cox
had_menopause	SPAG17	HGNC:26620	-0.111253	0.0791599	0.159895	250	PTV_only	Cox
had_menopause	CCL17	HGNC:10615	-1.53821	1.09448	0.159895	15	PTV_only	logistic
had_menopause	TTF1	HGNC:12397	0.189592	0.134906	0.159911	84	PTV_only	Cox
ANM	RBM27	HGNC:29243	-0.255685	0.181934	0.159913	458	PTV_and_damaging_missense	linear
had_menopause_neoplasm_surgery_free	NIPAL3	HGNC:25233	0.330414	0.235113	0.15992	315	PTV_and_damaging_missense	logistic
had_menopause	SERPINA11	HGNC:19193	0.573764	0.408282	0.159928	11	PTV_only	Cox
ANM_neoplasm_surgery_free	MYO5B	HGNC:7603	0.135189	0.0961972	0.159929	1639	PTV_and_damaging_missense	linear
had_menopause	MPP7	HGNC:26542	0.0570841	0.0406206	0.159932	905	PTV_and_damaging_missense	Cox
had_menopause	ANAPC5	HGNC:15713	0.233755	0.16634	0.159937	667	PTV_and_damaging_missense	logistic
had_menopause	EPB41L2	HGNC:3379	-0.850022	0.604901	0.159954	65	PTV_only	logistic
had_menopause_neoplasm_surgery_free	ONECUT1	HGNC:8138	0.0774679	0.0551291	0.159959	487	PTV_and_damaging_missense	Cox
had_menopause_neoplasm_surgery_free	GFRAL	HGNC:32789	-0.124359	0.088499	0.159961	204	PTV_only	Cox
had_menopause_neoplasm_surgery_free	APTX	HGNC:15984	0.116574	0.0829598	0.159967	2624	PTV_and_damaging_missense	logistic
had_menopause	ZNF721	HGNC:29425	0.167814	0.119425	0.159969	1441	PTV_and_damaging_missense	logistic
ANM	PDE2A	HGNC:8777	-0.463112	0.329578	0.159975	139	PTV_only	linear
ANM_neoplasm_surgery_free	UGDH	HGNC:12525	-0.6802	0.484074	0.15998	63	PTV_only	linear
had_menopause	TACC1	HGNC:11522	1.01552	0.722726	0.159983	42	PTV_only	logistic
ANM_neoplasm_surgery_free	SYCN	HGNC:18442	-0.864367	0.615144	0.159983	39	PTV_and_damaging_missense	linear
had_menopause	PRR4	HGNC:18020	-0.811335	0.577411	0.159984	12	PTV_and_damaging_missense	Cox
ANM_neoplasm_surgery_free	CRYBB3	HGNC:2400	0.326762	0.232549	0.159988	274	PTV_and_damaging_missense	linear
had_menopause	LONP2	HGNC:20598	-0.290988	0.207095	0.159993	411	PTV_only	logistic
ANM	IRAG2	HGNC:6690	0.453387	0.322684	0.16001	145	PTV_and_damaging_missense	linear
had_menopause_neoplasm_surgery_free	NEIL3	HGNC:24573	-0.0455665	0.0324319	0.160024	1492	PTV_and_damaging_missense	Cox
had_menopause	MBOAT2	HGNC:25193	-0.19127	0.136136	0.160025	86	PTV_and_damaging_missense	Cox
had_menopause	TRIB1	HGNC:16891	0.133468	0.0949965	0.160028	169	PTV_and_damaging_missense	Cox
ANM_neoplasm_surgery_free	CFH	HGNC:4883	1.27187	0.905264	0.160036	18	PTV_only	linear
had_menopause_neoplasm_surgery_free	HACD3	HGNC:24175	-0.112657	0.0801875	0.160046	237	PTV_and_damaging_missense	Cox
had_menopause_neoplasm_surgery_free	PSMD7	HGNC:9565	-0.163458	0.116347	0.160047	111	PTV_and_damaging_missense	Cox
had_menopause_neoplasm_surgery_free	CARNMT1	HGNC:23435	-0.62839	0.447288	0.160055	12	PTV_only	Cox
ANM	DIMT1	HGNC:30217	0.548499	0.390419	0.160056	99	PTV_only	linear
had_menopause	VSIG8	HGNC:32063	-1.19911	0.853539	0.160062	21	PTV_only	logistic
had_menopause_neoplasm_surgery_free	CD27	HGNC:11922	-1.62302	1.15529	0.160066	13	PTV_only	logistic
had_menopause	ADAM32	HGNC:15479	0.178885	0.127334	0.160067	1136	PTV_and_damaging_missense	logistic
ANM_neoplasm_surgery_free	ADAT2	HGNC:21172	1.27209	0.9055	0.160071	18	PTV_only	linear
had_menopause_neoplasm_surgery_free	RBM15	HGNC:14959	-0.314257	0.223702	0.160079	28	PTV_only	Cox
had_menopause_neoplasm_surgery_free	TGM5	HGNC:11781	0.0556711	0.0396292	0.160081	1025	PTV_and_damaging_missense	Cox
had_menopause	DNAJC10	HGNC:24637	0.0395106	0.0281257	0.160085	1981	PTV_and_damaging_missense	Cox
had_menopause	MRPL38	HGNC:14033	0.0638613	0.0454611	0.160097	707	PTV_and_damaging_missense	Cox
had_menopause	MTIF2	HGNC:7441	0.061174	0.0435483	0.160099	802	PTV_and_damaging_missense	Cox
had_menopause_neoplasm_surgery_free	WHAMM	HGNC:30493	0.369157	0.262796	0.160101	268	PTV_only	logistic
had_menopause_neoplasm_surgery_free	TNPO1	HGNC:6401	-0.244658	0.174168	0.160104	60	PTV_and_damaging_missense	Cox
had_menopause_neoplasm_surgery_free	ETAA1	HGNC:24648	0.0975907	0.0694735	0.160105	313	PTV_and_damaging_missense	Cox
had_menopause	ITGB3	HGNC:6156	-0.0447765	0.0318759	0.160107	1590	PTV_and_damaging_missense	Cox
had_menopause_neoplasm_surgery_free	PRODH2	HGNC:17325	-0.0375504	0.0267319	0.160109	2178	PTV_and_damaging_missense	Cox
ANM	ANKRD18B	HGNC:23644	-0.209295	0.148998	0.160119	685	PTV_and_damaging_missense	linear
ANM	FAM237A	HGNC:52388	0.851827	0.606422	0.160121	41	PTV_and_damaging_missense	linear
had_menopause_neoplasm_surgery_free	SMCO1	HGNC:27407	-0.306673	0.218332	0.160135	23	PTV_only	Cox
ANM_neoplasm_surgery_free	TRAF5	HGNC:12035	0.875432	0.623251	0.160139	38	PTV_only	linear
had_menopause	MRPS35	HGNC:16635	-0.322293	0.229457	0.160143	30	PTV_only	Cox
had_menopause_neoplasm_surgery_free	NDUFB1	HGNC:7695	0.0531937	0.0378719	0.16015	1080	PTV_and_damaging_missense	Cox
had_menopause	PABPN1L	HGNC:37237	0.884136	0.629484	0.160158	72	PTV_only	logistic
had_menopause_neoplasm_surgery_free	FXYD1	HGNC:4025	0.496661	0.353612	0.160159	15	PTV_only	Cox
had_menopause	HOXB2	HGNC:5113	1.23885	0.882065	0.160175	37	PTV_only	logistic
had_menopause_neoplasm_surgery_free	SPIDR	HGNC:28971	-0.141292	0.100604	0.160189	149	PTV_only	Cox
had_menopause_neoplasm_surgery_free	INKA2	HGNC:28045	0.11761	0.0837415	0.160189	223	PTV_and_damaging_missense	Cox
had_menopause_neoplasm_surgery_free	RREB1	HGNC:10449	0.196118	0.139643	0.160191	929	PTV_and_damaging_missense	logistic
ANM_neoplasm_surgery_free	SLC25A12	HGNC:10982	0.526864	0.375144	0.160195	105	PTV_and_damaging_missense	linear
had_menopause_neoplasm_surgery_free	CIAPIN1	HGNC:28050	-0.203272	0.144741	0.160204	864	PTV_and_damaging_missense	logistic
had_menopause_neoplasm_surgery_free	SAA1	HGNC:10513	0.42411	0.30199	0.160204	13	PTV_only	Cox
had_menopause_neoplasm_surgery_free	TEN1	HGNC:37242	1.40104	0.997638	0.160212	18	PTV_only	logistic
ANM_neoplasm_surgery_free	TRIM33	HGNC:16290	-0.654436	0.466	0.160214	68	PTV_and_damaging_missense	linear
ANM	MAP3K7CL	HGNC:16457	0.571904	0.407238	0.160219	91	PTV_and_damaging_missense	linear
ANM	GAB1	HGNC:4066	-1.72411	1.2277	0.160222	10	PTV_only	linear
had_menopause	MYL2	HGNC:7583	-0.387158	0.275694	0.160229	225	PTV_and_damaging_missense	logistic
had_menopause	SPINK13	HGNC:27200	0.573363	0.408302	0.160241	10	PTV_only	Cox
had_menopause_neoplasm_surgery_free	ZNF705E	HGNC:33203	0.187784	0.133726	0.160247	86	PTV_and_damaging_missense	Cox
had_menopause_neoplasm_surgery_free	IDH1	HGNC:5382	0.116004	0.0826098	0.160247	247	PTV_and_damaging_missense	Cox
ANM_neoplasm_surgery_free	PARP9	HGNC:24118	0.160163	0.114056	0.160248	1156	PTV_and_damaging_missense	linear
ANM	PPM1F	HGNC:19388	-0.336078	0.239331	0.160251	264	PTV_and_damaging_missense	linear
ANM	PTPN18	HGNC:9649	-0.763671	0.543849	0.160264	51	PTV_only	linear
ANM_neoplasm_surgery_free	TMEM145	HGNC:26912	0.60484	0.430748	0.160276	80	PTV_only	linear
had_menopause	JSRP1	HGNC:24963	-0.452099	0.321977	0.160279	177	PTV_only	logistic
had_menopause_neoplasm_surgery_free	SLC17A9	HGNC:16192	-0.0906391	0.0645544	0.160297	388	PTV_only	Cox
had_menopause_neoplasm_surgery_free	MKRN2	HGNC:7113	-0.984197	0.700979	0.160309	43	PTV_only	logistic
had_menopause	PLEKHM2	HGNC:29131	-0.0506475	0.036073	0.16031	1206	PTV_and_damaging_missense	Cox
had_menopause_neoplasm_surgery_free	WASHC5	HGNC:28984	-0.0653833	0.0465689	0.160315	728	PTV_and_damaging_missense	Cox
had_menopause_neoplasm_surgery_free	ORAI3	HGNC:28185	0.42517	0.302829	0.16032	201	PTV_and_damaging_missense	logistic
ANM_neoplasm_surgery_free	GOLGA8A	HGNC:31972	0.379095	0.270013	0.160328	203	PTV_and_damaging_missense	linear
ANM	NFE2L1	HGNC:7781	1.64345	1.17057	0.160329	11	PTV_only	linear
had_menopause_neoplasm_surgery_free	ITGA9	HGNC:6145	-0.0732388	0.0521677	0.160346	592	PTV_and_damaging_missense	Cox
had_menopause	HSD11B2	HGNC:5209	0.42336	0.301564	0.160354	15	PTV_only	Cox
ANM_neoplasm_surgery_free	ZNF324	HGNC:14096	0.778635	0.554632	0.160361	48	PTV_only	linear
had_menopause	GLDC	HGNC:4313	-0.483147	0.34416	0.160366	167	PTV_only	logistic
ANM_neoplasm_surgery_free	TMEM94	HGNC:28983	-0.733996	0.522853	0.160375	54	PTV_only	linear
had_menopause_neoplasm_surgery_free	RAB23	HGNC:14263	-0.545635	0.388687	0.160381	151	PTV_only	logistic
had_menopause_neoplasm_surgery_free	HSF1	HGNC:5224	0.336583	0.239783	0.160409	365	PTV_and_damaging_missense	logistic
had_menopause	DYNC1I2	HGNC:2964	-0.13158	0.0937407	0.160421	179	PTV_only	Cox
had_menopause	GSTA5	HGNC:19662	0.0945611	0.067368	0.160423	340	PTV_only	Cox
ANM_neoplasm_surgery_free	SPEF1	HGNC:15874	1.39196	0.99166	0.160423	15	PTV_only	linear
had_menopause	STXBP3	HGNC:11446	-0.60826	0.433352	0.160433	128	PTV_and_damaging_missense	logistic
ANM	KIF17	HGNC:19167	-0.09594	0.0683528	0.160442	3372	PTV_and_damaging_missense	linear
ANM_neoplasm_surgery_free	UGP2	HGNC:12527	-1.17646	0.838194	0.160452	21	PTV_only	linear
ANM_neoplasm_surgery_free	CALML4	HGNC:18445	0.151092	0.107649	0.160456	1301	PTV_and_damaging_missense	linear
had_menopause_neoplasm_surgery_free	TM4SF18	HGNC:25181	2.06358	1.47027	0.160457	17	PTV_only	logistic
ANM	TMEM186	HGNC:24530	-0.252403	0.179833	0.16046	469	PTV_and_damaging_missense	linear
had_menopause	RP1L1	HGNC:15946	-0.302266	0.215362	0.16046	372	PTV_only	logistic
had_menopause	LRRC32	HGNC:4161	0.106541	0.0759104	0.160465	297	PTV_and_damaging_missense	Cox
had_menopause	OTUD3	HGNC:29038	0.280767	0.200047	0.160466	40	PTV_only	Cox
ANM	NAT16	HGNC:22030	0.646863	0.460902	0.16048	71	PTV_and_damaging_missense	linear
had_menopause_neoplasm_surgery_free	SMTN	HGNC:11126	0.184815	0.131685	0.160481	1085	PTV_and_damaging_missense	logistic
had_menopause_neoplasm_surgery_free	VPS13B	HGNC:2183	0.0251658	0.0179314	0.160483	5043	PTV_and_damaging_missense	Cox
had_menopause	ITGA2	HGNC:6137	-0.463369	0.330166	0.160485	146	PTV_only	logistic
had_menopause_neoplasm_surgery_free	ZFYVE1	HGNC:13180	0.414575	0.2954	0.160487	224	PTV_and_damaging_missense	logistic
ANM	SIKE1	HGNC:26119	-0.68677	0.489348	0.16049	63	PTV_and_damaging_missense	linear
ANM_neoplasm_surgery_free	MKI67	HGNC:7107	-0.0928389	0.0661512	0.160492	3585	PTV_and_damaging_missense	linear
ANM_neoplasm_surgery_free	EYA4	HGNC:3522	0.562397	0.400738	0.160502	92	PTV_and_damaging_missense	linear
ANM_neoplasm_surgery_free	FGFRL1	HGNC:3693	0.32574	0.23211	0.160506	275	PTV_and_damaging_missense	linear
had_menopause_neoplasm_surgery_free	SMG8	HGNC:25551	-0.0952485	0.0678732	0.160518	352	PTV_and_damaging_missense	Cox
had_menopause_neoplasm_surgery_free	NKX2-4	HGNC:7837	0.0700685	0.0499311	0.160526	641	PTV_and_damaging_missense	Cox
ANM	CIITA	HGNC:7067	0.227451	0.162081	0.160527	578	PTV_and_damaging_missense	linear
had_menopause_neoplasm_surgery_free	SLC22A31	HGNC:27091	-0.0735935	0.0524435	0.16053	608	PTV_and_damaging_missense	Cox
had_menopause_neoplasm_surgery_free	SRP14	HGNC:11299	-0.171555	0.122263	0.160567	103	PTV_and_damaging_missense	Cox
ANM_neoplasm_surgery_free	SENP6	HGNC:20944	-1.07791	0.768189	0.160569	25	PTV_only	linear
had_menopause_neoplasm_surgery_free	TMEM117	HGNC:25308	-0.43125	0.307345	0.160573	240	PTV_and_damaging_missense	logistic
ANM	ABHD11	HGNC:16407	-0.249817	0.178042	0.160579	479	PTV_and_damaging_missense	linear
had_menopause_neoplasm_surgery_free	TECTA	HGNC:11720	-0.152703	0.108831	0.160582	1562	PTV_and_damaging_missense	logistic
had_menopause	ARFGAP2	HGNC:13504	0.238458	0.169949	0.160583	617	PTV_and_damaging_missense	logistic
had_menopause_neoplasm_surgery_free	LRRC31	HGNC:26261	-0.293299	0.20905	0.160614	39	PTV_only	Cox
had_menopause_neoplasm_surgery_free	THBS3	HGNC:11787	-0.0628583	0.0448045	0.160633	812	PTV_only	Cox
had_menopause_neoplasm_surgery_free	NDUFS7	HGNC:7714	0.350834	0.25007	0.160633	27	PTV_only	Cox
had_menopause_neoplasm_surgery_free	ZC3H12A	HGNC:26259	-0.354349	0.252576	0.160635	280	PTV_and_damaging_missense	logistic
had_menopause	DMWD	HGNC:2936	-0.124608	0.0888198	0.160637	215	PTV_and_damaging_missense	Cox
had_menopause	PRSS48	HGNC:24635	-1.83072	1.30494	0.160641	12	PTV_only	logistic
had_menopause	MOB1A	HGNC:16015	-0.721323	0.51416	0.160642	66	PTV_and_damaging_missense	logistic
ANM	FAM98B	HGNC:26773	0.423272	0.30171	0.160648	166	PTV_and_damaging_missense	linear
ANM_neoplasm_surgery_free	PDK4	HGNC:8812	-0.574788	0.409715	0.160653	88	PTV_and_damaging_missense	linear
had_menopause_neoplasm_surgery_free	NCMAP	HGNC:29332	-0.0716587	0.0510804	0.160658	597	PTV_and_damaging_missense	Cox
had_menopause_neoplasm_surgery_free	C17orf50	HGNC:29581	-0.256276	0.182683	0.160662	43	PTV_only	Cox
had_menopause	BPIFB2	HGNC:16177	0.109018	0.0777122	0.160662	244	PTV_and_damaging_missense	Cox
had_menopause	SLC10A2	HGNC:10906	-0.538214	0.383661	0.160665	141	PTV_only	logistic
ANM	EFHC1	HGNC:16406	-0.741396	0.528502	0.160673	54	PTV_only	linear
had_menopause	QTRT2	HGNC:25771	-0.158932	0.113297	0.160677	127	PTV_only	Cox
had_menopause	MRPS5	HGNC:14498	-0.530252	0.377997	0.160678	19	PTV_only	Cox
had_menopause_neoplasm_surgery_free	USP54	HGNC:23513	-0.0453862	0.0323542	0.160679	1508	PTV_and_damaging_missense	Cox
had_menopause	CUL2	HGNC:2552	-0.119577	0.0852436	0.160686	194	PTV_and_damaging_missense	Cox
ANM_neoplasm_surgery_free	C19orf53	HGNC:24991	0.58915	0.419987	0.160688	84	PTV_and_damaging_missense	linear
had_menopause	TERF2IP	HGNC:19246	0.237174	0.169084	0.160707	60	PTV_only	Cox
had_menopause	RBM42	HGNC:28117	-0.0967099	0.0689487	0.160725	321	PTV_and_damaging_missense	Cox
ANM	NUPR1	HGNC:29990	-0.433643	0.309162	0.160729	158	PTV_and_damaging_missense	linear
had_menopause_neoplasm_surgery_free	MPP2	HGNC:7220	0.0979136	0.0698076	0.16073	325	PTV_and_damaging_missense	Cox
had_menopause_neoplasm_surgery_free	PGM1	HGNC:8905	-0.287082	0.204677	0.160734	391	PTV_and_damaging_missense	logistic
ANM	ACLY	HGNC:115	0.177503	0.126551	0.160734	953	PTV_and_damaging_missense	linear
had_menopause	CLTB	HGNC:2091	0.148808	0.106094	0.160735	139	PTV_and_damaging_missense	Cox
ANM_neoplasm_surgery_free	LMAN2	HGNC:16986	0.202991	0.144724	0.160737	713	PTV_and_damaging_missense	linear
had_menopause	PTPRZ1	HGNC:9685	0.852911	0.608098	0.160739	39	PTV_only	logistic
ANM_neoplasm_surgery_free	TDRD12	HGNC:25044	0.205955	0.14684	0.160748	692	PTV_and_damaging_missense	linear
had_menopause_neoplasm_surgery_free	STRIP2	HGNC:22209	0.126762	0.0903818	0.160761	2203	PTV_and_damaging_missense	logistic
had_menopause_neoplasm_surgery_free	ZNF17	HGNC:12958	-0.0739574	0.052732	0.160762	594	PTV_and_damaging_missense	Cox
had_menopause	SLC6A13	HGNC:11046	0.149226	0.106403	0.160779	1742	PTV_and_damaging_missense	logistic
had_menopause	PINLYP	HGNC:44206	-1.5539	1.10799	0.160779	11	PTV_only	logistic
ANM	F10	HGNC:3528	0.416783	0.297183	0.160787	171	PTV_and_damaging_missense	linear
ANM	THRSP	HGNC:11800	0.786143	0.560554	0.160788	48	PTV_and_damaging_missense	linear
had_menopause_neoplasm_surgery_free	LCP1	HGNC:6528	-0.136371	0.0972394	0.160789	167	PTV_and_damaging_missense	Cox
had_menopause	GOLGA3	HGNC:4426	-0.0277566	0.0197923	0.160798	4154	PTV_and_damaging_missense	Cox
had_menopause	GLIS2	HGNC:29450	-0.0864708	0.06166	0.160801	390	PTV_and_damaging_missense	Cox
ANM	GGT7	HGNC:4259	-1.4058	1.00244	0.160806	15	PTV_only	linear
ANM_neoplasm_surgery_free	SSH2	HGNC:30580	0.222267	0.158493	0.160808	593	PTV_and_damaging_missense	linear
ANM_neoplasm_surgery_free	DENND2A	HGNC:22212	1.12316	0.800903	0.160812	23	PTV_only	linear
had_menopause	TRPM1	HGNC:7146	-0.141048	0.100582	0.160819	151	PTV_only	Cox
had_menopause_neoplasm_surgery_free	ATP5F1B	HGNC:830	0.171492	0.122296	0.160837	105	PTV_and_damaging_missense	Cox
ANM	UGCG	HGNC:12524	0.8504	0.606456	0.160846	41	PTV_and_damaging_missense	linear
ANM	PLA2G4D	HGNC:30038	-0.193385	0.137911	0.160846	801	PTV_only	linear
had_menopause	GLRX2	HGNC:16065	0.3803	0.271211	0.160848	262	PTV_and_damaging_missense	logistic
had_menopause_neoplasm_surgery_free	IL1B	HGNC:5992	-0.260506	0.185781	0.16085	49	PTV_and_damaging_missense	Cox
ANM_neoplasm_surgery_free	CCDC110	HGNC:28504	-0.367079	0.261782	0.160852	216	PTV_and_damaging_missense	linear
ANM	VEZF1	HGNC:12949	-0.276675	0.197311	0.160852	390	PTV_and_damaging_missense	linear
had_menopause	SERPINB1	HGNC:3311	-0.557898	0.397873	0.160855	120	PTV_and_damaging_missense	logistic
ANM	DONSON	HGNC:2993	-0.90745	0.647155	0.160855	36	PTV_only	linear
ANM_neoplasm_surgery_free	LTBP3	HGNC:6716	0.648684	0.462615	0.160858	69	PTV_only	linear
had_menopause_neoplasm_surgery_free	NDUFV1	HGNC:7716	-0.206868	0.147532	0.160859	75	PTV_only	Cox
had_menopause_neoplasm_surgery_free	EEF1A1	HGNC:3189	-0.044614	0.0318183	0.16087	1561	PTV_and_damaging_missense	Cox
had_menopause	FRMD3	HGNC:24125	0.102668	0.0732238	0.160882	279	PTV_and_damaging_missense	Cox
ANM	MS4A6E	HGNC:14285	-0.463781	0.330771	0.160883	138	PTV_and_damaging_missense	linear
ANM_neoplasm_surgery_free	FAM219A	HGNC:19920	-0.769533	0.548867	0.160909	49	PTV_and_damaging_missense	linear
had_menopause_neoplasm_surgery_free	RINL	HGNC:24795	-0.148778	0.106118	0.160912	125	PTV_and_damaging_missense	Cox
ANM_neoplasm_surgery_free	FGF5	HGNC:3683	-0.282737	0.201664	0.160915	365	PTV_and_damaging_missense	linear
had_menopause_neoplasm_surgery_free	PIP4K2C	HGNC:23786	1.27182	0.907154	0.16092	37	PTV_only	logistic
had_menopause	KLHL17	HGNC:24023	-0.19748	0.14086	0.160927	970	PTV_and_damaging_missense	logistic
had_menopause	WAC	HGNC:17327	-0.396977	0.283164	0.160935	203	PTV_and_damaging_missense	logistic
ANM_neoplasm_surgery_free	SRSF11	HGNC:10782	0.7942	0.566502	0.160939	46	PTV_only	linear
had_menopause	FAM151B	HGNC:33716	-0.54655	0.389859	0.16094	116	PTV_only	logistic
had_menopause	RCN3	HGNC:21145	-0.47761	0.340687	0.160944	167	PTV_only	logistic
had_menopause_neoplasm_surgery_free	TDRD12	HGNC:25044	-0.119488	0.0852331	0.160946	217	PTV_only	Cox
ANM_neoplasm_surgery_free	C11orf45	HGNC:28584	0.794176	0.566516	0.160962	46	PTV_and_damaging_missense	linear
had_menopause_neoplasm_surgery_free	NUP98	HGNC:8068	-0.173625	0.123859	0.160974	1202	PTV_and_damaging_missense	logistic
had_menopause_neoplasm_surgery_free	PXDNL	HGNC:26359	-0.400655	0.285816	0.160977	216	PTV_only	logistic
had_menopause	SEPTIN9	HGNC:7323	0.213669	0.152427	0.16098	839	PTV_and_damaging_missense	logistic
had_menopause	TBC1D24	HGNC:29203	0.0555247	0.0396104	0.160983	964	PTV_and_damaging_missense	Cox
ANM_neoplasm_surgery_free	NTAQ1	HGNC:25490	0.617874	0.440781	0.160989	76	PTV_and_damaging_missense	linear
had_menopause_neoplasm_surgery_free	GRXCR1	HGNC:31673	1.89663	1.35305	0.160991	18	PTV_only	logistic
ANM_neoplasm_surgery_free	SLC10A1	HGNC:10905	0.923615	0.658903	0.160996	34	PTV_only	linear
had_menopause	ZPBP2	HGNC:20678	0.0545164	0.0388924	0.160997	999	PTV_and_damaging_missense	Cox
ANM	ABCC6	HGNC:57	-0.239909	0.171153	0.161003	518	PTV_only	linear
had_menopause	ELOVL1	HGNC:14418	0.751219	0.535933	0.161003	69	PTV_and_damaging_missense	logistic
had_menopause	LGR6	HGNC:19719	1.05144	0.750114	0.161004	31	PTV_only	logistic
had_menopause	SNX3	HGNC:11174	0.280407	0.200051	0.161011	30	PTV_and_damaging_missense	Cox
ANM_neoplasm_surgery_free	TMEM52	HGNC:27916	-1.17483	0.838154	0.161012	21	PTV_only	linear
had_menopause_neoplasm_surgery_free	ZNF556	HGNC:25669	0.0429929	0.0306726	0.161014	1615	PTV_and_damaging_missense	Cox
ANM	B4GALNT1	HGNC:4117	0.871587	0.621815	0.161014	39	PTV_only	linear
ANM	MIF4GD	HGNC:24030	-0.354744	0.253093	0.161028	236	PTV_and_damaging_missense	linear
had_menopause_neoplasm_surgery_free	MCAT	HGNC:29622	0.0803826	0.0573498	0.161029	439	PTV_and_damaging_missense	Cox
had_menopause	MAL	HGNC:6817	-0.467387	0.33348	0.161051	15	PTV_only	Cox
had_menopause_neoplasm_surgery_free	CDH9	HGNC:1768	0.580955	0.414522	0.161063	105	PTV_and_damaging_missense	logistic
ANM_neoplasm_surgery_free	LRIT2	HGNC:23443	0.713201	0.50888	0.161066	57	PTV_only	linear
had_menopause	RNPC3	HGNC:18666	0.168075	0.119927	0.161073	1238	PTV_and_damaging_missense	logistic
had_menopause_neoplasm_surgery_free	KEAP1	HGNC:23177	0.144668	0.103229	0.161085	140	PTV_and_damaging_missense	Cox
ANM_neoplasm_surgery_free	ADPRS	HGNC:21304	0.395323	0.282083	0.161087	186	PTV_and_damaging_missense	linear
had_menopause_neoplasm_surgery_free	CCDC137	HGNC:33451	0.189113	0.134946	0.161096	89	PTV_only	Cox
had_menopause	CCDC103	HGNC:32700	-0.388773	0.277418	0.161096	17	PTV_only	Cox
ANM_neoplasm_surgery_free	MUC19	HGNC:14362	-0.0790384	0.0564006	0.161107	5064	PTV_only	linear
had_menopause_neoplasm_surgery_free	ITGB7	HGNC:6162	0.260961	0.186221	0.161109	561	PTV_and_damaging_missense	logistic
had_menopause_neoplasm_surgery_free	ANKRD30B	HGNC:24165	-0.389438	0.277902	0.161109	274	PTV_only	logistic
had_menopause_neoplasm_surgery_free	TTC37	HGNC:23639	-0.244871	0.174741	0.161113	588	PTV_and_damaging_missense	logistic
had_menopause_neoplasm_surgery_free	WDR86	HGNC:28020	0.867897	0.619335	0.161113	64	PTV_only	logistic
had_menopause	HINT2	HGNC:18344	0.121627	0.0867977	0.161133	191	PTV_and_damaging_missense	Cox
had_menopause	INTS2	HGNC:29241	0.259211	0.184985	0.161138	501	PTV_and_damaging_missense	logistic
had_menopause	MYRFL	HGNC:26316	0.0860757	0.0614282	0.161142	404	PTV_and_damaging_missense	Cox
had_menopause_neoplasm_surgery_free	FBXL3	HGNC:13599	0.762318	0.544044	0.161153	64	PTV_and_damaging_missense	logistic
had_menopause_neoplasm_surgery_free	TIMM17A	HGNC:17315	0.153065	0.109239	0.161155	146	PTV_and_damaging_missense	Cox
ANM	GNPNAT1	HGNC:19980	1.28222	0.915103	0.161166	18	PTV_only	linear
had_menopause_neoplasm_surgery_free	SEC14L5	HGNC:29032	-0.0812558	0.0579918	0.161167	486	PTV_and_damaging_missense	Cox
had_menopause_neoplasm_surgery_free	ZDHHC11	HGNC:19158	0.0542888	0.0387469	0.16118	1043	PTV_and_damaging_missense	Cox
ANM_neoplasm_surgery_free	SLC25A35	HGNC:31921	0.897257	0.640387	0.161184	36	PTV_only	linear
had_menopause	IZUMO1	HGNC:28539	0.206655	0.147498	0.161194	78	PTV_only	Cox
ANM	MBOAT7	HGNC:15505	-1.36001	0.970702	0.161199	16	PTV_only	linear
had_menopause	LRRK1	HGNC:18608	0.0250183	0.017857	0.161203	4959	PTV_and_damaging_missense	Cox
ANM	ITGA4	HGNC:6140	-0.196114	0.139976	0.161204	777	PTV_and_damaging_missense	linear
had_menopause	TRIM14	HGNC:16283	-0.572008	0.408277	0.161205	14	PTV_only	Cox
had_menopause	FGL2	HGNC:3696	-0.467695	0.333833	0.161219	170	PTV_and_damaging_missense	logistic
had_menopause	C9orf24	HGNC:19919	1.34854	0.962612	0.161237	19	PTV_only	logistic
ANM_neoplasm_surgery_free	PTPRH	HGNC:9672	-0.23284	0.166203	0.161238	539	PTV_only	linear
ANM	SEC31A	HGNC:17052	0.802083	0.572554	0.161252	46	PTV_only	linear
had_menopause_neoplasm_surgery_free	THSD7A	HGNC:22207	-0.31335	0.223682	0.161252	40	PTV_only	Cox
had_menopause	NUDCD2	HGNC:30535	0.782189	0.558372	0.161262	56	PTV_and_damaging_missense	logistic
had_menopause_neoplasm_surgery_free	CA4	HGNC:1375	-0.388669	0.277455	0.161263	17	PTV_only	Cox
had_menopause_neoplasm_surgery_free	TRIM41	HGNC:19013	-0.791342	0.564908	0.161264	52	PTV_only	logistic
had_menopause	ATP2B2	HGNC:815	2.90706	2.07529	0.161274	16	PTV_only	logistic
had_menopause	CDK5RAP2	HGNC:18672	0.133672	0.0954253	0.161274	184	PTV_only	Cox
had_menopause	REEP2	HGNC:17975	-0.270171	0.192871	0.161278	43	PTV_only	Cox
had_menopause_neoplasm_surgery_free	FAM151A	HGNC:25032	0.471951	0.33692	0.16128	165	PTV_only	logistic
had_menopause	ATP6V1D	HGNC:13527	0.255935	0.182716	0.161297	47	PTV_only	Cox
had_menopause_neoplasm_surgery_free	OXNAD1	HGNC:25128	0.567066	0.404847	0.161306	136	PTV_and_damaging_missense	logistic
had_menopause	PNPLA2	HGNC:30802	0.0334413	0.0238748	0.161306	2807	PTV_and_damaging_missense	Cox
had_menopause	FAM228B	HGNC:24736	0.580542	0.414469	0.161308	114	PTV_and_damaging_missense	logistic
had_menopause_neoplasm_surgery_free	RPTN	HGNC:26809	-0.12398	0.0885138	0.161309	208	PTV_and_damaging_missense	Cox
ANM_neoplasm_surgery_free	PRKCI	HGNC:9404	1.34498	0.96022	0.161309	16	PTV_only	linear
had_menopause_neoplasm_surgery_free	SAXO1	HGNC:28566	0.290671	0.207522	0.161311	451	PTV_and_damaging_missense	logistic
ANM	ELF2	HGNC:3317	0.393919	0.281235	0.161314	191	PTV_and_damaging_missense	linear
had_menopause	LY9	HGNC:6730	0.115713	0.0826134	0.161316	213	PTV_only	Cox
ANM	ADAL	HGNC:31853	0.536113	0.382761	0.161324	103	PTV_and_damaging_missense	linear
had_menopause_neoplasm_surgery_free	CYB5D2	HGNC:28471	-1.76516	1.26028	0.161332	20	PTV_only	logistic
had_menopause	LY75	HGNC:6729	-0.0240974	0.017205	0.161333	5447	PTV_and_damaging_missense	Cox
ANM	LTBR	HGNC:6718	-0.976865	0.697456	0.161335	31	PTV_and_damaging_missense	linear
had_menopause_neoplasm_surgery_free	MCM4	HGNC:6947	-0.818626	0.584488	0.161337	50	PTV_only	logistic
had_menopause	GTPBP1	HGNC:4669	-1.22544	0.874955	0.16134	13	PTV_only	logistic
had_menopause	SALL2	HGNC:10526	0.2185	0.156008	0.161343	756	PTV_and_damaging_missense	logistic
ANM	HMCN1	HGNC:19194	0.397019	0.283468	0.161345	188	PTV_only	linear
had_menopause	TPPP2	HGNC:19293	-0.0537911	0.0384072	0.16135	1098	PTV_and_damaging_missense	Cox
ANM_neoplasm_surgery_free	FAM89A	HGNC:25057	0.594424	0.424419	0.161351	82	PTV_only	linear
had_menopause_neoplasm_surgery_free	RCN3	HGNC:21145	-0.272531	0.194594	0.161361	474	PTV_and_damaging_missense	logistic
had_menopause	GPHA2	HGNC:18054	0.392859	0.280518	0.16137	237	PTV_and_damaging_missense	logistic
ANM_neoplasm_surgery_free	EME2	HGNC:27289	-0.245703	0.175446	0.161384	483	PTV_and_damaging_missense	linear
ANM	UBR2	HGNC:21289	0.288412	0.205944	0.161385	357	PTV_and_damaging_missense	linear
had_menopause_neoplasm_surgery_free	IZUMO1	HGNC:28539	0.221519	0.158181	0.16139	65	PTV_only	Cox
had_menopause_neoplasm_surgery_free	NEU2	HGNC:7759	-0.398198	0.284346	0.161393	215	PTV_and_damaging_missense	logistic
had_menopause	UBE2O	HGNC:29554	0.269675	0.19257	0.161394	502	PTV_and_damaging_missense	logistic
had_menopause_neoplasm_surgery_free	SH3BP4	HGNC:10826	1.37853	0.984395	0.161398	27	PTV_only	logistic
ANM_neoplasm_surgery_free	ZBTB32	HGNC:16763	-1.62165	1.15801	0.161406	11	PTV_only	linear
had_menopause_neoplasm_surgery_free	ANKDD1B	HGNC:32525	-0.182449	0.130288	0.161409	104	PTV_only	Cox
had_menopause	RIBC2	HGNC:13241	-0.152047	0.108578	0.161412	131	PTV_only	Cox
had_menopause	MYB	HGNC:7545	-0.457659	0.326827	0.161421	218	PTV_and_damaging_missense	logistic
ANM_neoplasm_surgery_free	SPG7	HGNC:11237	-0.428395	0.305925	0.161422	158	PTV_only	linear
had_menopause	PLA2G4F	HGNC:27396	-0.162873	0.116313	0.161423	110	PTV_only	Cox
ANM	SHISA6	HGNC:34491	0.131495	0.0939067	0.161434	1748	PTV_and_damaging_missense	linear
had_menopause_neoplasm_surgery_free	MT4	HGNC:18705	0.68062	0.486096	0.16146	106	PTV_and_damaging_missense	logistic
ANM	CFAP100	HGNC:26842	0.147258	0.105173	0.161474	1388	PTV_only	linear
had_menopause	CHAC2	HGNC:32363	-0.176576	0.126114	0.161474	1250	PTV_and_damaging_missense	logistic
had_menopause	BOLA3	HGNC:24415	-0.163979	0.117121	0.161487	110	PTV_and_damaging_missense	Cox
had_menopause_neoplasm_surgery_free	CARD18	HGNC:28861	0.361593	0.258269	0.161494	27	PTV_and_damaging_missense	Cox
had_menopause_neoplasm_surgery_free	DCDC2B	HGNC:32576	-0.203517	0.145365	0.161501	810	PTV_and_damaging_missense	logistic
had_menopause	ACAP1	HGNC:16467	0.415468	0.296762	0.161513	220	PTV_and_damaging_missense	logistic
ANM_neoplasm_surgery_free	SCOC	HGNC:20335	0.850321	0.607386	0.161528	40	PTV_and_damaging_missense	linear
had_menopause_neoplasm_surgery_free	C5orf58	HGNC:37272	0.980011	0.700048	0.161537	40	PTV_and_damaging_missense	logistic
had_menopause	SERHL2	HGNC:29446	0.340641	0.243331	0.161541	327	PTV_only	logistic
ANM_neoplasm_surgery_free	KCNAB1	HGNC:6228	-0.484119	0.345831	0.161557	124	PTV_and_damaging_missense	linear
had_menopause	CCKBR	HGNC:1571	-0.116779	0.0834227	0.16156	232	PTV_and_damaging_missense	Cox
had_menopause	WDSUB1	HGNC:26697	0.0535141	0.0382294	0.161568	1044	PTV_and_damaging_missense	Cox
had_menopause	SLC17A4	HGNC:10932	-0.105638	0.0754702	0.161593	298	PTV_and_damaging_missense	Cox
ANM	GIGYF2	HGNC:11960	-0.192573	0.137579	0.161598	805	PTV_and_damaging_missense	linear
had_menopause_neoplasm_surgery_free	ACTR6	HGNC:24025	1.42075	1.01508	0.161621	25	PTV_only	logistic
had_menopause	PRR5L	HGNC:25878	-1.42531	1.01838	0.161636	17	PTV_only	logistic
had_menopause_neoplasm_surgery_free	UGGT1	HGNC:15663	-0.0772989	0.0552296	0.161636	510	PTV_and_damaging_missense	Cox
had_menopause_neoplasm_surgery_free	LIMS2	HGNC:16084	-0.147405	0.105323	0.161649	1723	PTV_and_damaging_missense	logistic
ANM_neoplasm_surgery_free	CLK3	HGNC:2071	0.279529	0.199726	0.16165	380	PTV_only	linear
had_menopause_neoplasm_surgery_free	IER3	HGNC:5392	-0.202167	0.144453	0.161653	79	PTV_and_damaging_missense	Cox
had_menopause	LTBP4	HGNC:6717	0.16618	0.118741	0.16166	111	PTV_only	Cox
had_menopause_neoplasm_surgery_free	LRRC37B	HGNC:29070	0.0376524	0.0269041	0.161663	2152	PTV_and_damaging_missense	Cox
had_menopause	PRADC1	HGNC:16047	-1.22301	0.873908	0.16167	22	PTV_only	logistic
ANM_neoplasm_surgery_free	DMAP1	HGNC:18291	-0.399062	0.285151	0.161676	182	PTV_and_damaging_missense	linear
had_menopause_neoplasm_surgery_free	EGR2	HGNC:3239	-0.774025	0.553095	0.16168	59	PTV_and_damaging_missense	logistic
had_menopause	CSRP3	HGNC:2472	-0.0433308	0.0309637	0.161691	1627	PTV_and_damaging_missense	Cox
had_menopause_neoplasm_surgery_free	DCAF12	HGNC:19911	0.361559	0.258371	0.161698	18	PTV_only	Cox
ANM	TRMT9B	HGNC:26725	0.333069	0.238009	0.161699	267	PTV_and_damaging_missense	linear
had_menopause_neoplasm_surgery_free	TBC1D28	HGNC:26858	0.0757847	0.0541571	0.161708	532	PTV_and_damaging_missense	Cox
had_menopause_neoplasm_surgery_free	BDNF	HGNC:1033	-0.208291	0.14885	0.161712	782	PTV_and_damaging_missense	logistic
had_menopause	CDH8	HGNC:1767	0.149652	0.106946	0.161717	1685	PTV_and_damaging_missense	logistic
had_menopause_neoplasm_surgery_free	SLC4A1	HGNC:11027	-0.161315	0.115281	0.161718	1454	PTV_and_damaging_missense	logistic
ANM	PGAP3	HGNC:23719	0.243037	0.173682	0.16172	503	PTV_and_damaging_missense	linear
ANM	ZC3HAV1	HGNC:23721	0.129024	0.0922059	0.161726	1816	PTV_and_damaging_missense	linear
had_menopause_neoplasm_surgery_free	PEX19	HGNC:9713	0.48917	0.349584	0.161726	144	PTV_and_damaging_missense	logistic
had_menopause_neoplasm_surgery_free	FBXO4	HGNC:13583	0.837951	0.598847	0.161731	60	PTV_only	logistic
had_menopause_neoplasm_surgery_free	HOXD4	HGNC:5138	0.592739	0.423613	0.161739	104	PTV_and_damaging_missense	logistic
had_menopause	CST1	HGNC:2473	0.505116	0.360998	0.161746	120	PTV_and_damaging_missense	logistic
had_menopause	ZBBX	HGNC:26245	-0.125899	0.0899792	0.161752	2292	PTV_and_damaging_missense	logistic
had_menopause	TNFAIP8L3	HGNC:20620	-0.168597	0.120496	0.161754	95	PTV_only	Cox
had_menopause_neoplasm_surgery_free	LOXL4	HGNC:17171	0.65166	0.465742	0.161757	92	PTV_only	logistic
had_menopause	DCDC2C	HGNC:32696	0.314305	0.224639	0.161766	413	PTV_and_damaging_missense	logistic
had_menopause_neoplasm_surgery_free	USP43	HGNC:20072	-0.0687749	0.0491548	0.161768	654	PTV_and_damaging_missense	Cox
had_menopause	GADL1	HGNC:27949	0.1941	0.13873	0.161777	84	PTV_only	Cox
had_menopause_neoplasm_surgery_free	MTX3	HGNC:24812	-0.130055	0.0929559	0.161782	178	PTV_and_damaging_missense	Cox
had_menopause	FLNB	HGNC:3755	0.09752	0.0697041	0.161796	3905	PTV_and_damaging_missense	logistic
had_menopause_neoplasm_surgery_free	BTBD3	HGNC:15854	-0.422983	0.302341	0.161805	13	PTV_only	Cox
had_menopause_neoplasm_surgery_free	DBN1	HGNC:2695	-0.203766	0.145649	0.161807	897	PTV_and_damaging_missense	logistic
ANM	SNX15	HGNC:14978	-1.56797	1.12076	0.161808	12	PTV_only	linear
had_menopause_neoplasm_surgery_free	ADAMTS2	HGNC:218	0.165056	0.117985	0.161824	1333	PTV_and_damaging_missense	logistic
had_menopause	CRNKL1	HGNC:15762	0.132041	0.0943875	0.161835	2165	PTV_only	logistic
had_menopause_neoplasm_surgery_free	AMT	HGNC:473	0.317195	0.226742	0.161835	362	PTV_and_damaging_missense	logistic
had_menopause_neoplasm_surgery_free	IDH3B	HGNC:5385	0.686537	0.490786	0.161857	66	PTV_only	logistic
ANM_neoplasm_surgery_free	NRDE2	HGNC:20186	0.192481	0.137599	0.16186	790	PTV_and_damaging_missense	linear
had_menopause_neoplasm_surgery_free	PANK1	HGNC:8598	0.419078	0.29959	0.161861	192	PTV_and_damaging_missense	logistic
had_menopause_neoplasm_surgery_free	NPAS4	HGNC:18983	0.121444	0.0868201	0.161873	215	PTV_and_damaging_missense	Cox
had_menopause	MRPS21	HGNC:14046	0.91329	0.652911	0.161873	29	PTV_and_damaging_missense	logistic
ANM_neoplasm_surgery_free	CTRB1	HGNC:2521	-0.883359	0.631516	0.161881	37	PTV_only	linear
had_menopause_neoplasm_surgery_free	SNCG	HGNC:11141	0.29841	0.213337	0.161881	409	PTV_and_damaging_missense	logistic
had_menopause_neoplasm_surgery_free	H2BC12	HGNC:13954	1.23392	0.882148	0.161882	39	PTV_and_damaging_missense	logistic
had_menopause_neoplasm_surgery_free	NLE1	HGNC:19889	1.33116	0.951671	0.161885	20	PTV_only	logistic
had_menopause	COMMD8	HGNC:26036	1.98938	1.42225	0.161886	17	PTV_only	logistic
had_menopause_neoplasm_surgery_free	DNAJC27	HGNC:30290	0.0998454	0.0713819	0.161888	314	PTV_and_damaging_missense	Cox
had_menopause_neoplasm_surgery_free	GBA2	HGNC:18986	0.20103	0.143722	0.16189	891	PTV_and_damaging_missense	logistic
ANM_neoplasm_surgery_free	OVOL3	HGNC:14186	-1.20141	0.858923	0.161895	20	PTV_only	linear
had_menopause_neoplasm_surgery_free	DYNC1H1	HGNC:2961	0.388018	0.27741	0.161898	21	PTV_only	Cox
had_menopause	FAM20A	HGNC:23015	-0.27859	0.199177	0.161901	497	PTV_and_damaging_missense	logistic
had_menopause_neoplasm_surgery_free	SCARB1	HGNC:1664	-0.0403226	0.0288293	0.161912	1895	PTV_and_damaging_missense	Cox
ANM_neoplasm_surgery_free	VPS18	HGNC:15972	-0.214823	0.153591	0.161917	638	PTV_and_damaging_missense	linear
had_menopause_neoplasm_surgery_free	KIAA2013	HGNC:28513	-1.71262	1.22449	0.161923	14	PTV_only	logistic
had_menopause_neoplasm_surgery_free	ATAD3B	HGNC:24007	-0.196005	0.140142	0.161927	997	PTV_and_damaging_missense	logistic
had_menopause_neoplasm_surgery_free	SOX13	HGNC:11192	-0.0851752	0.0609001	0.161931	418	PTV_and_damaging_missense	Cox
had_menopause_neoplasm_surgery_free	MYCBP2	HGNC:23386	0.285591	0.204202	0.161943	36	PTV_only	Cox
ANM_neoplasm_surgery_free	MIB1	HGNC:21086	0.289575	0.207051	0.161948	346	PTV_and_damaging_missense	linear
had_menopause	FOXI1	HGNC:3815	0.507184	0.362656	0.161955	142	PTV_and_damaging_missense	logistic
had_menopause	KARS1	HGNC:6215	-1.15051	0.822664	0.161956	39	PTV_only	logistic
ANM	MED8	HGNC:19971	-1.35741	0.970602	0.16196	16	PTV_only	linear
ANM_neoplasm_surgery_free	LHX6	HGNC:21735	-0.27936	0.199755	0.161965	372	PTV_and_damaging_missense	linear
had_menopause	MFSD14A	HGNC:23363	-0.38032	0.271951	0.161966	234	PTV_and_damaging_missense	logistic
had_menopause	TEX101	HGNC:30722	-1.02068	0.72987	0.161979	48	PTV_only	logistic
ANM_neoplasm_surgery_free	MCM7	HGNC:6950	0.738018	0.527742	0.161985	53	PTV_only	linear
had_menopause	TMEM61	HGNC:27296	-0.442329	0.316307	0.161988	17	PTV_and_damaging_missense	Cox
ANM_neoplasm_surgery_free	CNDP1	HGNC:20675	0.206244	0.147483	0.16199	686	PTV_and_damaging_missense	linear
ANM	EGLN2	HGNC:14660	-0.334725	0.239361	0.161993	264	PTV_and_damaging_missense	linear
ANM	RAB32	HGNC:9772	-0.500137	0.357649	0.161996	118	PTV_and_damaging_missense	linear
had_menopause_neoplasm_surgery_free	COL19A1	HGNC:2196	0.605972	0.433343	0.162003	90	PTV_only	logistic
ANM	PCTP	HGNC:8752	-0.467592	0.33441	0.162039	135	PTV_only	linear
had_menopause_neoplasm_surgery_free	CDC37L1	HGNC:17179	2.88204	2.06121	0.162045	13	PTV_only	logistic
had_menopause	ATM	HGNC:795	-0.0259815	0.0185819	0.162048	4590	PTV_and_damaging_missense	Cox
had_menopause_neoplasm_surgery_free	SPATA13	HGNC:23222	0.877524	0.627641	0.162074	31	PTV_only	logistic
had_menopause	PTX4	HGNC:14171	0.0797118	0.0570149	0.162087	464	PTV_and_damaging_missense	Cox
had_menopause	TRIM49B	HGNC:42955	-0.120449	0.0861526	0.162088	228	PTV_and_damaging_missense	Cox
had_menopause_neoplasm_surgery_free	SLC38A11	HGNC:26836	-0.0506983	0.0362632	0.162093	1179	PTV_and_damaging_missense	Cox
ANM	CDC123	HGNC:16827	0.673477	0.481724	0.1621	65	PTV_and_damaging_missense	linear
had_menopause	KIF5B	HGNC:6324	0.0743808	0.0532047	0.16211	547	PTV_and_damaging_missense	Cox
ANM_neoplasm_surgery_free	CTIF	HGNC:23925	0.379337	0.271337	0.162111	201	PTV_and_damaging_missense	linear
ANM_neoplasm_surgery_free	RFX6	HGNC:21478	-0.247659	0.177156	0.162128	474	PTV_and_damaging_missense	linear
had_menopause_neoplasm_surgery_free	RGSL1	HGNC:18636	0.0676839	0.0484173	0.162135	650	PTV_and_damaging_missense	Cox
had_menopause	ALPP	HGNC:439	0.372327	0.266351	0.162149	250	PTV_only	logistic
ANM_neoplasm_surgery_free	NR1D2	HGNC:7963	0.642059	0.459305	0.16215	70	PTV_and_damaging_missense	linear
had_menopause	ZNF624	HGNC:29254	0.109291	0.0781857	0.162162	240	PTV_and_damaging_missense	Cox
had_menopause	CLCA2	HGNC:2016	0.133385	0.0954234	0.162165	168	PTV_only	Cox
had_menopause	DSCAML1	HGNC:14656	-1.07006	0.765534	0.162176	32	PTV_only	logistic
had_menopause_neoplasm_surgery_free	LBH	HGNC:29532	0.0811875	0.0580836	0.162182	459	PTV_and_damaging_missense	Cox
had_menopause_neoplasm_surgery_free	TMEM184C	HGNC:25587	-2.19342	1.56924	0.162184	11	PTV_only	logistic
had_menopause_neoplasm_surgery_free	RAD51AP2	HGNC:34417	-0.0676731	0.0484153	0.162184	700	PTV_and_damaging_missense	Cox
ANM_neoplasm_surgery_free	LRRC26	HGNC:31409	0.494667	0.3539	0.162191	118	PTV_and_damaging_missense	linear
ANM	CENPS	HGNC:23163	-0.563058	0.402832	0.162192	93	PTV_and_damaging_missense	linear
had_menopause_neoplasm_surgery_free	SPACA1	HGNC:14967	0.247193	0.176855	0.162198	40	PTV_and_damaging_missense	Cox
ANM_neoplasm_surgery_free	DDX31	HGNC:16715	-0.157145	0.11243	0.162205	1207	PTV_and_damaging_missense	linear
had_menopause_neoplasm_surgery_free	ANKRD29	HGNC:27110	-0.395654	0.283077	0.162205	244	PTV_and_damaging_missense	logistic
had_menopause	POTEA	HGNC:33893	-0.0603101	0.0431509	0.162216	824	PTV_and_damaging_missense	Cox
had_menopause	RNASEK	HGNC:33911	0.182122	0.130306	0.162217	85	PTV_only	Cox
ANM	CFAP36	HGNC:30540	0.271982	0.194597	0.162217	400	PTV_and_damaging_missense	linear
ANM	SARS2	HGNC:17697	0.222303	0.159054	0.16222	601	PTV_and_damaging_missense	linear
had_menopause	PIP5K1C	HGNC:8996	0.206158	0.147506	0.162225	67	PTV_only	Cox
ANM	FSTL1	HGNC:3972	0.974701	0.697396	0.162228	31	PTV_only	linear
ANM	CLCC1	HGNC:29675	-0.75998	0.543766	0.162231	51	PTV_only	linear
had_menopause_neoplasm_surgery_free	UBR1	HGNC:16808	0.966857	0.6918	0.162235	38	PTV_only	logistic
had_menopause	BTNL8	HGNC:26131	-0.477938	0.341982	0.162247	154	PTV_only	logistic
had_menopause_neoplasm_surgery_free	TMEM183A	HGNC:20173	-0.728637	0.521372	0.162252	77	PTV_and_damaging_missense	logistic
had_menopause_neoplasm_surgery_free	BRSK2	HGNC:11405	-0.62605	0.44797	0.162255	100	PTV_only	logistic
had_menopause	CNPPD1	HGNC:25220	0.201442	0.144142	0.162256	971	PTV_and_damaging_missense	logistic
ANM_neoplasm_surgery_free	THYN1	HGNC:29560	1.11941	0.800986	0.162258	23	PTV_only	linear
ANM	UPB1	HGNC:16297	0.280499	0.200713	0.162263	376	PTV_only	linear
had_menopause_neoplasm_surgery_free	MCOLN3	HGNC:13358	0.197843	0.14157	0.162264	69	PTV_only	Cox
had_menopause	APOBR	HGNC:24087	0.510538	0.36533	0.162273	144	PTV_only	logistic
had_menopause	WNT2	HGNC:12780	0.263953	0.188884	0.162283	520	PTV_and_damaging_missense	logistic
had_menopause	SRRT	HGNC:24101	0.332513	0.237949	0.162288	337	PTV_and_damaging_missense	logistic
ANM_neoplasm_surgery_free	WARS2	HGNC:12730	-0.514535	0.368203	0.162291	109	PTV_and_damaging_missense	linear
had_menopause_neoplasm_surgery_free	ATP11A	HGNC:13552	0.146872	0.105104	0.162294	1690	PTV_and_damaging_missense	logistic
ANM_neoplasm_surgery_free	FMO4	HGNC:3772	-0.948928	0.679063	0.162296	32	PTV_only	linear
ANM	CPXM1	HGNC:15771	0.847425	0.606453	0.162313	41	PTV_only	linear
ANM	LLGL2	HGNC:6629	-0.108625	0.0777365	0.162314	2580	PTV_and_damaging_missense	linear
had_menopause_neoplasm_surgery_free	LRP10	HGNC:14553	-0.128211	0.0917554	0.16232	2140	PTV_and_damaging_missense	logistic
had_menopause_neoplasm_surgery_free	HTR7	HGNC:5302	0.4658	0.333367	0.162335	12	PTV_only	Cox
had_menopause_neoplasm_surgery_free	FOXJ3	HGNC:29178	-0.195749	0.140095	0.162336	77	PTV_and_damaging_missense	Cox
had_menopause_neoplasm_surgery_free	PRAMEF14	HGNC:13576	0.204495	0.146355	0.162336	817	PTV_and_damaging_missense	logistic
had_menopause_neoplasm_surgery_free	UFC1	HGNC:26941	0.176141	0.126062	0.162337	94	PTV_and_damaging_missense	Cox
had_menopause_neoplasm_surgery_free	CALHM2	HGNC:23493	0.329422	0.235764	0.162338	27	PTV_only	Cox
had_menopause_neoplasm_surgery_free	TGFB2	HGNC:11768	-0.137616	0.0984923	0.162347	2010	PTV_and_damaging_missense	logistic
ANM_neoplasm_surgery_free	SEC24D	HGNC:10706	0.132047	0.0945089	0.162362	1702	PTV_and_damaging_missense	linear
had_menopause_neoplasm_surgery_free	NFATC2IP	HGNC:25906	0.60934	0.436126	0.162363	109	PTV_and_damaging_missense	logistic
had_menopause	MCCC1	HGNC:6936	-0.545511	0.390442	0.162365	114	PTV_only	logistic
ANM_neoplasm_surgery_free	RANGRF	HGNC:17679	0.216457	0.154927	0.162373	621	PTV_only	linear
had_menopause	HBQ1	HGNC:4833	-0.961876	0.688487	0.162387	31	PTV_only	logistic
ANM_neoplasm_surgery_free	IPO5	HGNC:6402	-0.252765	0.180921	0.162388	454	PTV_only	linear
had_menopause	PSG11	HGNC:9516	0.0866297	0.0620087	0.162396	397	PTV_and_damaging_missense	Cox
had_menopause	FAM117A	HGNC:24179	-0.267862	0.191733	0.162397	465	PTV_and_damaging_missense	logistic
had_menopause	ZNF618	HGNC:29416	0.273612	0.195853	0.162404	443	PTV_and_damaging_missense	logistic
had_menopause	FABP4	HGNC:3559	-0.140522	0.100589	0.162416	149	PTV_and_damaging_missense	Cox
had_menopause_neoplasm_surgery_free	KRT78	HGNC:28926	-0.107418	0.0768945	0.162427	3222	PTV_and_damaging_missense	logistic
had_menopause	GPR137	HGNC:24300	-0.0484889	0.0347106	0.16243	1270	PTV_and_damaging_missense	Cox
had_menopause_neoplasm_surgery_free	ADAM8	HGNC:215	-0.150817	0.107965	0.162441	1651	PTV_and_damaging_missense	logistic
had_menopause	TRA2B	HGNC:10781	0.360801	0.258285	0.162441	21	PTV_and_damaging_missense	Cox
ANM_neoplasm_surgery_free	NFIA	HGNC:7784	-0.57232	0.409701	0.162442	88	PTV_and_damaging_missense	linear
ANM	NABP1	HGNC:26232	-0.475999	0.340754	0.162448	130	PTV_and_damaging_missense	linear
had_menopause_neoplasm_surgery_free	WDR48	HGNC:30914	0.0484955	0.0347169	0.162448	1292	PTV_and_damaging_missense	Cox
ANM_neoplasm_surgery_free	LAMTOR4	HGNC:33772	-1.17095	0.83826	0.162454	21	PTV_and_damaging_missense	linear
had_menopause	TENM4	HGNC:29945	0.221833	0.15881	0.162461	49	PTV_only	Cox
ANM	PCSK6	HGNC:8569	-0.131144	0.0938855	0.162462	1749	PTV_and_damaging_missense	linear
had_menopause	ZNF131	HGNC:12915	-0.152513	0.109185	0.162464	136	PTV_and_damaging_missense	Cox
had_menopause	KRT6A	HGNC:6443	-0.493903	0.353596	0.162473	16	PTV_only	Cox
had_menopause_neoplasm_surgery_free	KLHL33	HGNC:31952	-0.285389	0.204317	0.162475	451	PTV_and_damaging_missense	logistic
had_menopause	PPP2R2C	HGNC:9306	0.12359	0.0884825	0.162482	198	PTV_only	Cox
had_menopause	TMEM202	HGNC:33733	1.39383	0.997909	0.162489	21	PTV_only	logistic
ANM_neoplasm_surgery_free	DEFA4	HGNC:2763	-0.596492	0.427052	0.162489	81	PTV_and_damaging_missense	linear
ANM	GNAT1	HGNC:4393	-0.759512	0.543775	0.162496	51	PTV_only	linear
had_menopause	STN1	HGNC:26200	-0.380117	0.272157	0.162508	242	PTV_and_damaging_missense	logistic
had_menopause_neoplasm_surgery_free	PRSS56	HGNC:39433	-0.106663	0.0763686	0.162509	275	PTV_and_damaging_missense	Cox
had_menopause_neoplasm_surgery_free	NFAT5	HGNC:7774	0.164955	0.118105	0.16251	1353	PTV_and_damaging_missense	logistic
had_menopause	RBM28	HGNC:21863	0.0306487	0.0219441	0.162512	3253	PTV_and_damaging_missense	Cox
had_menopause	PABPN1L	HGNC:37237	0.104237	0.0746339	0.16252	253	PTV_and_damaging_missense	Cox
had_menopause_neoplasm_surgery_free	CATSPERD	HGNC:28598	-0.226939	0.162494	0.162534	55	PTV_only	Cox
had_menopause_neoplasm_surgery_free	FUT6	HGNC:4017	-0.208508	0.149297	0.162535	870	PTV_only	logistic
had_menopause_neoplasm_surgery_free	FAM89A	HGNC:25057	-0.154386	0.110546	0.162541	134	PTV_only	Cox
had_menopause	LGALS3BP	HGNC:6564	0.0874359	0.062609	0.162553	416	PTV_and_damaging_missense	Cox
ANM	KCNQ2	HGNC:6296	1.50389	1.07688	0.162562	13	PTV_only	linear
ANM_neoplasm_surgery_free	GGT6	HGNC:26891	-1.11861	0.800998	0.162564	23	PTV_only	linear
had_menopause_neoplasm_surgery_free	YTHDC2	HGNC:24721	-0.57015	0.408274	0.162567	14	PTV_only	Cox
had_menopause_neoplasm_surgery_free	AKAP6	HGNC:376	0.100369	0.0718732	0.162571	3890	PTV_and_damaging_missense	logistic
had_menopause_neoplasm_surgery_free	PRRG4	HGNC:30799	-0.277381	0.198631	0.162575	457	PTV_and_damaging_missense	logistic
had_menopause	PI4KB	HGNC:8984	-0.141936	0.10164	0.162578	149	PTV_and_damaging_missense	Cox
had_menopause_neoplasm_surgery_free	NUDCD1	HGNC:24306	-0.823737	0.589882	0.162581	48	PTV_only	logistic
had_menopause	LGALS7B	HGNC:34447	-0.0844052	0.0604434	0.162584	426	PTV_and_damaging_missense	Cox
had_menopause	NREP	HGNC:16834	0.0803924	0.0575724	0.162603	444	PTV_only	Cox
had_menopause	GPR137	HGNC:24300	-0.406001	0.290759	0.16261	195	PTV_only	logistic
had_menopause_neoplasm_surgery_free	ROGDI	HGNC:29478	-0.26398	0.189053	0.162615	53	PTV_only	Cox
had_menopause_neoplasm_surgery_free	MARVELD1	HGNC:28674	-0.210604	0.150827	0.162617	58	PTV_and_damaging_missense	Cox
ANM_neoplasm_surgery_free	BRPF1	HGNC:14255	-0.452114	0.323789	0.162622	141	PTV_and_damaging_missense	linear
had_menopause_neoplasm_surgery_free	DPM1	HGNC:3005	-0.156236	0.111893	0.162626	122	PTV_and_damaging_missense	Cox
had_menopause_neoplasm_surgery_free	ELP1	HGNC:5959	0.159093	0.113941	0.162632	1487	PTV_and_damaging_missense	logistic
had_menopause_neoplasm_surgery_free	NOL7	HGNC:21040	0.918016	0.657486	0.162639	31	PTV_only	logistic
had_menopause	PPP3CB	HGNC:9315	0.701275	0.50226	0.162642	82	PTV_and_damaging_missense	logistic
ANM_neoplasm_surgery_free	DYDC2	HGNC:23468	-0.948256	0.679142	0.162643	32	PTV_and_damaging_missense	linear
ANM	CST4	HGNC:2476	-0.571681	0.409441	0.162644	90	PTV_and_damaging_missense	linear
had_menopause	GSR	HGNC:4623	-0.225637	0.161605	0.162646	662	PTV_and_damaging_missense	logistic
ANM_neoplasm_surgery_free	CRYBA2	HGNC:2395	-0.390661	0.279799	0.162654	189	PTV_and_damaging_missense	linear
ANM	KCNH8	HGNC:18864	-0.406718	0.291304	0.162659	178	PTV_and_damaging_missense	linear
had_menopause_neoplasm_surgery_free	GPHN	HGNC:15465	0.0743723	0.0532684	0.16266	536	PTV_and_damaging_missense	Cox
ANM	USP10	HGNC:12608	0.214014	0.153285	0.162663	647	PTV_and_damaging_missense	linear
had_menopause	TMEM117	HGNC:25308	-0.366946	0.262834	0.16268	319	PTV_and_damaging_missense	logistic
had_menopause_neoplasm_surgery_free	PTPN14	HGNC:9647	0.3873	0.277414	0.162681	18	PTV_only	Cox
ANM	TMEM25	HGNC:25890	0.215983	0.154705	0.162688	635	PTV_and_damaging_missense	linear
had_menopause	CDYL	HGNC:1811	-0.694686	0.497605	0.162697	84	PTV_only	logistic
ANM	LRRC42	HGNC:28792	-0.57171	0.409514	0.162698	90	PTV_only	linear
had_menopause	CREB3L4	HGNC:18854	0.47271	0.33861	0.162705	196	PTV_and_damaging_missense	logistic
ANM	SYN2	HGNC:11495	-0.388671	0.27841	0.162708	195	PTV_and_damaging_missense	linear
had_menopause	TEX29	HGNC:20370	0.299803	0.214757	0.162712	356	PTV_and_damaging_missense	logistic
had_menopause	MRPS31	HGNC:16632	0.579941	0.415433	0.162717	133	PTV_and_damaging_missense	logistic
ANM_neoplasm_surgery_free	EPHX1	HGNC:3401	0.390601	0.279805	0.162726	189	PTV_and_damaging_missense	linear
had_menopause	CDCA3	HGNC:14624	-0.229613	0.164484	0.162726	59	PTV_and_damaging_missense	Cox
had_menopause_neoplasm_surgery_free	GLB1L	HGNC:28129	-0.21058	0.15085	0.162727	67	PTV_only	Cox
had_menopause_neoplasm_surgery_free	MRPL27	HGNC:14483	0.470354	0.336943	0.162731	192	PTV_and_damaging_missense	logistic
ANM_neoplasm_surgery_free	CNOT10	HGNC:23817	-0.158363	0.113444	0.162732	1169	PTV_and_damaging_missense	linear
had_menopause_neoplasm_surgery_free	TMEM177	HGNC:28143	-0.357755	0.256285	0.162737	274	PTV_and_damaging_missense	logistic
ANM_neoplasm_surgery_free	EFR3A	HGNC:28970	-1.05153	0.75328	0.16274	26	PTV_only	linear
ANM	RNH1	HGNC:10074	-0.744626	0.533429	0.162742	53	PTV_only	linear
ANM_neoplasm_surgery_free	NADK2	HGNC:26404	0.422983	0.303015	0.162746	162	PTV_only	linear
had_menopause	SFTPA2	HGNC:10799	0.0785696	0.056287	0.162753	513	PTV_and_damaging_missense	Cox
had_menopause_neoplasm_surgery_free	SSPN	HGNC:11322	-1.2011	0.860478	0.162759	22	PTV_only	logistic
ANM	RBP3	HGNC:9921	-0.989521	0.708917	0.162773	30	PTV_only	linear
had_menopause_neoplasm_surgery_free	MINDY3	HGNC:23578	0.146458	0.104928	0.162774	133	PTV_and_damaging_missense	Cox
ANM	IQCB1	HGNC:28949	-0.460025	0.329577	0.162776	139	PTV_only	linear
ANM_neoplasm_surgery_free	LAMP5	HGNC:16097	0.379764	0.272077	0.16278	200	PTV_and_damaging_missense	linear
ANM_neoplasm_surgery_free	CHRDL2	HGNC:24168	1.54744	1.10866	0.162786	12	PTV_only	linear
ANM	UTP11	HGNC:24329	0.239052	0.171281	0.162818	520	PTV_and_damaging_missense	linear
had_menopause_neoplasm_surgery_free	LEMD1	HGNC:18725	0.160264	0.114831	0.162819	120	PTV_and_damaging_missense	Cox
had_menopause	PAX2	HGNC:8616	-0.569821	0.408302	0.162839	10	PTV_only	Cox
ANM	DARS2	HGNC:25538	0.222528	0.159451	0.162842	598	PTV_and_damaging_missense	linear
ANM_neoplasm_surgery_free	TMEM45A	HGNC:25480	-0.881325	0.631512	0.162847	37	PTV_and_damaging_missense	linear
ANM_neoplasm_surgery_free	HRH3	HGNC:5184	0.599596	0.429647	0.162853	80	PTV_and_damaging_missense	linear
had_menopause_neoplasm_surgery_free	ARF4	HGNC:655	1.2124	0.86878	0.162859	20	PTV_and_damaging_missense	logistic
had_menopause	MIER1	HGNC:29657	0.220724	0.158171	0.162871	51	PTV_only	Cox
ANM_neoplasm_surgery_free	ZNF714	HGNC:27124	0.881285	0.631525	0.162874	37	PTV_only	linear
ANM	ZMYM5	HGNC:13029	-0.239763	0.171814	0.162874	514	PTV_and_damaging_missense	linear
had_menopause_neoplasm_surgery_free	CORIN	HGNC:19012	-0.575539	0.412435	0.162875	112	PTV_only	logistic
had_menopause_neoplasm_surgery_free	RAPGEF1	HGNC:4568	-0.235976	0.169103	0.162878	59	PTV_only	Cox
had_menopause	TMEM217	HGNC:21238	-0.493472	0.353631	0.162882	11	PTV_only	Cox
ANM	ZBTB17	HGNC:12936	-1.04274	0.747244	0.162886	27	PTV_only	linear
ANM	ZPR1	HGNC:13051	0.255841	0.183341	0.162887	451	PTV_and_damaging_missense	linear
had_menopause	TNFRSF11A	HGNC:11908	-0.117786	0.0844088	0.162889	2824	PTV_and_damaging_missense	logistic
had_menopause_neoplasm_surgery_free	IFI30	HGNC:5398	-0.199448	0.142932	0.162893	78	PTV_only	Cox
had_menopause	NPC1L1	HGNC:7898	0.452847	0.324532	0.1629	194	PTV_only	logistic
had_menopause	KLHDC2	HGNC:20231	0.291018	0.208558	0.162901	418	PTV_and_damaging_missense	logistic
had_menopause_neoplasm_surgery_free	GRIP1	HGNC:18708	-0.348915	0.250054	0.162908	27	PTV_only	Cox
had_menopause_neoplasm_surgery_free	MYO1E	HGNC:7599	0.835341	0.598662	0.162912	41	PTV_only	logistic
had_menopause_neoplasm_surgery_free	HSPB11	HGNC:25019	0.969838	0.695085	0.162931	23	PTV_and_damaging_missense	logistic
had_menopause	JAK2	HGNC:6192	-0.139021	0.0996384	0.16294	1862	PTV_and_damaging_missense	logistic
had_menopause	ABCA3	HGNC:33	0.232608	0.166715	0.162943	59	PTV_only	Cox
ANM	PARPBP	HGNC:26074	0.677335	0.485457	0.162944	64	PTV_only	linear
ANM	DUOXA1	HGNC:26507	1.10587	0.792594	0.162945	24	PTV_only	linear
had_menopause	ANO10	HGNC:25519	-0.305253	0.218787	0.162953	364	PTV_only	logistic
ANM	CRYBG2	HGNC:17295	0.428701	0.307264	0.162954	160	PTV_only	linear
had_menopause	EPG5	HGNC:29331	0.612042	0.43868	0.162959	97	PTV_only	logistic
ANM_neoplasm_surgery_free	CFAP157	HGNC:27843	-0.680819	0.487972	0.16296	62	PTV_only	linear
had_menopause	NDUFA12	HGNC:23987	0.15706	0.112574	0.162965	124	PTV_and_damaging_missense	Cox
had_menopause	MANBA	HGNC:6831	0.0563923	0.04042	0.162968	938	PTV_and_damaging_missense	Cox
had_menopause	SGK1	HGNC:10810	-0.199454	0.142962	0.162969	90	PTV_only	Cox
had_menopause	NVL	HGNC:8070	0.0774448	0.0555109	0.162977	499	PTV_and_damaging_missense	Cox
ANM_neoplasm_surgery_free	CCZ1	HGNC:21691	-0.932971	0.668745	0.162989	33	PTV_only	linear
ANM_neoplasm_surgery_free	PPIB	HGNC:9255	-0.520824	0.373325	0.162992	106	PTV_and_damaging_missense	linear
had_menopause	ANKRD36C	HGNC:32946	-0.0341841	0.0245033	0.162992	2692	PTV_only	Cox
had_menopause_neoplasm_surgery_free	POLR2F	HGNC:9193	-0.0508812	0.0364721	0.162995	1140	PTV_and_damaging_missense	Cox
had_menopause	EHF	HGNC:3246	-0.203567	0.145923	0.163005	77	PTV_only	Cox
had_menopause_neoplasm_surgery_free	ABITRAM	HGNC:1364	0.440136	0.315505	0.16301	196	PTV_and_damaging_missense	logistic
had_menopause_neoplasm_surgery_free	DOK5	HGNC:16173	-0.0971496	0.0696419	0.16302	332	PTV_and_damaging_missense	Cox
had_menopause	MRNIP	HGNC:30817	-0.188058	0.13481	0.16302	1057	PTV_and_damaging_missense	logistic
had_menopause	WDR45B	HGNC:25072	0.527292	0.377994	0.163023	14	PTV_only	Cox
had_menopause	NPAS4	HGNC:18983	0.31202	0.223678	0.163031	33	PTV_only	Cox
ANM	FZD6	HGNC:4044	-0.867352	0.621777	0.163033	39	PTV_only	linear
ANM_neoplasm_surgery_free	PARP9	HGNC:24118	-1.11718	0.800889	0.163043	23	PTV_only	linear
had_menopause	FAM110C	HGNC:33340	1.02049	0.731585	0.163045	45	PTV_only	logistic
had_menopause	LOXHD1	HGNC:26521	0.0750695	0.0538171	0.163046	540	PTV_only	Cox
ANM	SLC27A4	HGNC:10998	-0.957526	0.686448	0.16305	32	PTV_only	linear
had_menopause_neoplasm_surgery_free	NDST1	HGNC:7680	0.269313	0.193078	0.163064	533	PTV_and_damaging_missense	logistic
ANM_neoplasm_surgery_free	FAM240A	HGNC:52390	-0.827091	0.592959	0.163065	42	PTV_and_damaging_missense	linear
had_menopause_neoplasm_surgery_free	HAUS1	HGNC:25174	-0.0707833	0.0507475	0.163072	599	PTV_and_damaging_missense	Cox
ANM_neoplasm_surgery_free	PRORP	HGNC:19958	1.11713	0.800924	0.16308	23	PTV_only	linear
ANM_neoplasm_surgery_free	SLC35D1	HGNC:20800	-0.385214	0.276185	0.163091	194	PTV_and_damaging_missense	linear
ANM_neoplasm_surgery_free	GTF2A1L	HGNC:30727	0.294591	0.211211	0.163091	333	PTV_and_damaging_missense	linear
ANM_neoplasm_surgery_free	GHSR	HGNC:4267	-0.520775	0.373378	0.163092	106	PTV_and_damaging_missense	linear
had_menopause	LRRC69	HGNC:34303	-0.403646	0.289404	0.163092	195	PTV_and_damaging_missense	logistic
ANM_neoplasm_surgery_free	C9orf43	HGNC:23570	-0.166723	0.119536	0.163097	1051	PTV_and_damaging_missense	linear
had_menopause	ELMO3	HGNC:17289	0.0345128	0.0247451	0.163098	2525	PTV_and_damaging_missense	Cox
had_menopause_neoplasm_surgery_free	RAB27A	HGNC:9766	-0.369121	0.264656	0.163101	234	PTV_and_damaging_missense	logistic
had_menopause	CAPS	HGNC:1487	-0.188497	0.135152	0.163104	1090	PTV_and_damaging_missense	logistic
ANM_neoplasm_surgery_free	SH2D3C	HGNC:16884	0.208962	0.149828	0.163117	666	PTV_and_damaging_missense	linear
had_menopause_neoplasm_surgery_free	CHRNE	HGNC:1966	0.151425	0.108576	0.163121	129	PTV_only	Cox
had_menopause	ANTXRL	HGNC:27277	-0.903232	0.647648	0.163126	55	PTV_only	logistic
had_menopause_neoplasm_surgery_free	CYB5R4	HGNC:20147	-0.411297	0.29492	0.163135	228	PTV_and_damaging_missense	logistic
had_menopause_neoplasm_surgery_free	SLC17A1	HGNC:10929	-0.304185	0.218116	0.163136	413	PTV_and_damaging_missense	logistic
had_menopause	HTR4	HGNC:5299	-0.619415	0.444155	0.163139	66	PTV_only	logistic
had_menopause_neoplasm_surgery_free	NEFH	HGNC:7737	0.979795	0.702578	0.163145	53	PTV_only	logistic
had_menopause	FAM98C	HGNC:27119	-0.263228	0.188757	0.163157	516	PTV_and_damaging_missense	logistic
ANM_neoplasm_surgery_free	PABPN1L	HGNC:37237	-0.464905	0.333383	0.16317	133	PTV_and_damaging_missense	linear
had_menopause	KMT5C	HGNC:28405	0.0780071	0.0559398	0.163172	514	PTV_and_damaging_missense	Cox
ANM_neoplasm_surgery_free	NT5C3B	HGNC:28300	-0.511072	0.366498	0.16318	110	PTV_and_damaging_missense	linear
had_menopause_neoplasm_surgery_free	C1orf94	HGNC:28250	0.230069	0.164989	0.163181	50	PTV_only	Cox
ANM	GADL1	HGNC:27949	0.243386	0.174538	0.163183	498	PTV_and_damaging_missense	linear
had_menopause	CARMIL2	HGNC:27089	-0.193462	0.138744	0.163203	80	PTV_only	Cox
had_menopause_neoplasm_surgery_free	ETV3L	HGNC:33834	-0.215292	0.154402	0.163208	67	PTV_only	Cox
had_menopause_neoplasm_surgery_free	LMNTD2	HGNC:28561	-0.14171	0.101632	0.163213	162	PTV_only	Cox
had_menopause	ADAMTS15	HGNC:16305	-0.402597	0.288735	0.163213	21	PTV_only	Cox
ANM_neoplasm_surgery_free	SOGA1	HGNC:16111	-0.183697	0.131747	0.163229	862	PTV_and_damaging_missense	linear
had_menopause	FES	HGNC:3657	-0.863038	0.61898	0.16323	38	PTV_only	logistic
had_menopause_neoplasm_surgery_free	PGLS	HGNC:8903	0.0593297	0.0425523	0.163234	841	PTV_and_damaging_missense	Cox
had_menopause_neoplasm_surgery_free	NMT1	HGNC:7857	-0.158047	0.113354	0.163234	112	PTV_and_damaging_missense	Cox
ANM_neoplasm_surgery_free	NSMAF	HGNC:8017	0.588144	0.421834	0.163246	83	PTV_only	linear
had_menopause_neoplasm_surgery_free	CNIH3	HGNC:26802	-0.677839	0.486175	0.163249	69	PTV_and_damaging_missense	logistic
had_menopause	PAH	HGNC:8582	0.0772814	0.0554306	0.163256	515	PTV_only	Cox
had_menopause_neoplasm_surgery_free	ZNF433	HGNC:20811	-0.269992	0.193654	0.163258	455	PTV_and_damaging_missense	logistic
ANM	CDS2	HGNC:1801	0.475183	0.340836	0.163271	130	PTV_and_damaging_missense	linear
had_menopause_neoplasm_surgery_free	AP1M2	HGNC:558	-0.0522863	0.0375044	0.163276	1167	PTV_and_damaging_missense	Cox
had_menopause_neoplasm_surgery_free	PDCD1	HGNC:8760	1.16028	0.832278	0.163289	32	PTV_and_damaging_missense	logistic
ANM	PEBP4	HGNC:28319	-1.5011	1.07676	0.163294	13	PTV_only	linear
had_menopause_neoplasm_surgery_free	MLF1	HGNC:7125	-0.512586	0.367696	0.163304	127	PTV_and_damaging_missense	logistic
ANM	PRAP1	HGNC:23304	1.1051	0.792741	0.163314	24	PTV_only	linear
had_menopause	LRRC8A	HGNC:19027	0.296518	0.212714	0.163324	391	PTV_and_damaging_missense	logistic
had_menopause_neoplasm_surgery_free	UTRN	HGNC:12635	0.343752	0.246602	0.163331	251	PTV_only	logistic
had_menopause	PARP16	HGNC:26040	-0.693342	0.497397	0.163335	70	PTV_only	logistic
had_menopause	PLCE1	HGNC:17175	-0.150361	0.107868	0.163335	1622	PTV_and_damaging_missense	logistic
ANM_neoplasm_surgery_free	CSTF3	HGNC:2485	1.01189	0.725923	0.163342	28	PTV_and_damaging_missense	linear
had_menopause_neoplasm_surgery_free	ZNF484	HGNC:23385	-0.112867	0.0809715	0.163344	267	PTV_and_damaging_missense	Cox
had_menopause	TMEM176B	HGNC:29596	-0.540554	0.387801	0.163349	123	PTV_and_damaging_missense	logistic
had_menopause	CDT1	HGNC:24576	0.0740559	0.053132	0.163375	544	PTV_and_damaging_missense	Cox
had_menopause_neoplasm_surgery_free	DLG1	HGNC:2900	2.11258	1.51569	0.163376	18	PTV_only	logistic
had_menopause	ZNF503	HGNC:23589	0.185688	0.133225	0.16338	1061	PTV_and_damaging_missense	logistic
had_menopause_neoplasm_surgery_free	NLRX1	HGNC:29890	0.0427756	0.0306902	0.163382	1643	PTV_and_damaging_missense	Cox
had_menopause_neoplasm_surgery_free	LY6G6D	HGNC:13935	-0.258919	0.185767	0.163384	45	PTV_and_damaging_missense	Cox
had_menopause	LRRC49	HGNC:25965	-0.383575	0.275205	0.163384	251	PTV_and_damaging_missense	logistic
had_menopause_neoplasm_surgery_free	HESX1	HGNC:4877	0.15502	0.111223	0.163387	111	PTV_and_damaging_missense	Cox
had_menopause_neoplasm_surgery_free	CC2D1B	HGNC:29386	-0.154986	0.111199	0.163387	132	PTV_only	Cox
had_menopause	MBOAT1	HGNC:21579	-0.0920521	0.0660472	0.163399	354	PTV_and_damaging_missense	Cox
ANM	MYRF	HGNC:1181	-0.229957	0.164998	0.163412	558	PTV_and_damaging_missense	linear
had_menopause	PIK3R6	HGNC:27101	-0.218769	0.156974	0.163418	747	PTV_only	logistic
ANM_neoplasm_surgery_free	PIAS2	HGNC:17311	-0.564624	0.405137	0.163425	90	PTV_and_damaging_missense	linear
had_menopause	UBA6	HGNC:25581	0.0714949	0.0513013	0.16343	583	PTV_and_damaging_missense	Cox
had_menopause_neoplasm_surgery_free	PLEKHA7	HGNC:27049	0.235655	0.169097	0.163437	56	PTV_only	Cox
had_menopause	FAM237A	HGNC:52388	0.890736	0.639164	0.16344	58	PTV_and_damaging_missense	logistic
ANM	TMEM116	HGNC:25084	0.334946	0.240357	0.163461	262	PTV_and_damaging_missense	linear
ANM_neoplasm_surgery_free	DNAAF9	HGNC:17721	1.0301	0.739213	0.16347	27	PTV_only	linear
had_menopause	COA7	HGNC:25716	0.268251	0.192505	0.163475	44	PTV_and_damaging_missense	Cox
ANM	CEP83	HGNC:17966	0.520908	0.373826	0.163487	108	PTV_only	linear
ANM_neoplasm_surgery_free	DNAJC22	HGNC:25802	0.868389	0.623196	0.163491	38	PTV_only	linear
had_menopause_neoplasm_surgery_free	HSP90B1	HGNC:12028	-0.392702	0.281825	0.163491	227	PTV_and_damaging_missense	logistic
had_menopause	TMEM68	HGNC:26510	-0.652576	0.468328	0.163494	81	PTV_and_damaging_missense	logistic
had_menopause_neoplasm_surgery_free	MALRD1	HGNC:24331	-0.0439932	0.0315723	0.163495	1600	PTV_and_damaging_missense	Cox
had_menopause	SCT	HGNC:10607	0.107711	0.0773004	0.163498	248	PTV_and_damaging_missense	Cox
ANM_neoplasm_surgery_free	MT1H	HGNC:7400	-0.398339	0.285872	0.163499	181	PTV_and_damaging_missense	linear
had_menopause	GON7	HGNC:20356	0.254478	0.182638	0.163514	46	PTV_and_damaging_missense	Cox
had_menopause_neoplasm_surgery_free	L3HYPDH	HGNC:20488	-0.0491236	0.0352563	0.163521	1262	PTV_and_damaging_missense	Cox
ANM_neoplasm_surgery_free	SQLE	HGNC:11279	-1.33787	0.960187	0.163522	16	PTV_only	linear
had_menopause	POLR3GL	HGNC:28466	1.20488	0.864757	0.163522	24	PTV_only	logistic
had_menopause	PNKD	HGNC:9153	-0.134806	0.0967522	0.163525	168	PTV_only	Cox
had_menopause	SAR1B	HGNC:10535	0.164291	0.117916	0.163534	102	PTV_and_damaging_missense	Cox
had_menopause_neoplasm_surgery_free	HSPB6	HGNC:26511	0.167892	0.120501	0.163535	121	PTV_and_damaging_missense	Cox
ANM	LIMA1	HGNC:24636	0.15079	0.108226	0.163537	1317	PTV_and_damaging_missense	linear
had_menopause	CTSE	HGNC:2530	-0.0951883	0.0683203	0.16354	367	PTV_and_damaging_missense	Cox
ANM_neoplasm_surgery_free	PSMB8	HGNC:9545	-0.506119	0.363259	0.163542	112	PTV_and_damaging_missense	linear
had_menopause_neoplasm_surgery_free	RBM27	HGNC:29243	0.274359	0.196921	0.163546	504	PTV_and_damaging_missense	logistic
ANM_neoplasm_surgery_free	NFKBIE	HGNC:7799	0.456029	0.327311	0.163546	138	PTV_only	linear
had_menopause_neoplasm_surgery_free	PARVA	HGNC:14652	0.0694768	0.0498671	0.163548	593	PTV_and_damaging_missense	Cox
ANM_neoplasm_surgery_free	LIPM	HGNC:23455	-0.204008	0.146429	0.163559	696	PTV_only	linear
had_menopause	AICDA	HGNC:13203	-0.848023	0.608692	0.163562	51	PTV_and_damaging_missense	logistic
had_menopause	SHANK3	HGNC:14294	-0.196323	0.140916	0.163564	964	PTV_and_damaging_missense	logistic
had_menopause_neoplasm_surgery_free	OBP2B	HGNC:23381	-0.38236	0.274452	0.163567	246	PTV_and_damaging_missense	logistic
had_menopause	PPP2R5A	HGNC:9309	-0.466177	0.334615	0.163567	150	PTV_and_damaging_missense	logistic
ANM_neoplasm_surgery_free	NLRP4	HGNC:22943	-0.123937	0.0889595	0.16357	1926	PTV_and_damaging_missense	linear
ANM_neoplasm_surgery_free	ZDHHC7	HGNC:18459	0.433122	0.31089	0.163574	153	PTV_and_damaging_missense	linear
ANM	MRPL47	HGNC:16652	-0.573603	0.411728	0.163575	89	PTV_and_damaging_missense	linear
had_menopause_neoplasm_surgery_free	ZNF721	HGNC:29425	0.185882	0.133427	0.163577	1119	PTV_and_damaging_missense	logistic
ANM_neoplasm_surgery_free	C19orf54	HGNC:24758	1.29775	0.931531	0.163582	17	PTV_only	linear
ANM_neoplasm_surgery_free	MYO18A	HGNC:31104	-0.82583	0.592803	0.163597	42	PTV_only	linear
had_menopause	ADORA3	HGNC:268	0.372373	0.267313	0.163612	19	PTV_only	Cox
had_menopause_neoplasm_surgery_free	RANBP1	HGNC:9847	-0.322857	0.231773	0.163625	325	PTV_and_damaging_missense	logistic
ANM_neoplasm_surgery_free	AIRE	HGNC:360	0.231702	0.166334	0.163628	538	PTV_and_damaging_missense	linear
had_menopause_neoplasm_surgery_free	GOLGA7B	HGNC:31668	0.348355	0.250081	0.163629	30	PTV_only	Cox
had_menopause_neoplasm_surgery_free	ZFP1	HGNC:23328	0.873198	0.626863	0.16363	69	PTV_and_damaging_missense	logistic
had_menopause	GTF2IRD1	HGNC:4661	0.568708	0.408287	0.163646	10	PTV_only	Cox
had_menopause_neoplasm_surgery_free	SLC17A3	HGNC:10931	0.590704	0.424088	0.163656	87	PTV_only	logistic
had_menopause_neoplasm_surgery_free	ADHFE1	HGNC:16354	-0.306582	0.220107	0.163657	338	PTV_and_damaging_missense	logistic
ANM_neoplasm_surgery_free	ZNF746	HGNC:21948	-0.561225	0.402922	0.163659	91	PTV_and_damaging_missense	linear
had_menopause_neoplasm_surgery_free	UHRF1BP1	HGNC:21216	0.0541679	0.0388896	0.163661	1053	PTV_and_damaging_missense	Cox
ANM_neoplasm_surgery_free	NUTM2A	HGNC:23438	0.522577	0.375178	0.163663	105	PTV_only	linear
had_menopause	TASOR	HGNC:30314	0.0866196	0.0621903	0.163675	398	PTV_and_damaging_missense	Cox
had_menopause	CACNA2D4	HGNC:20202	0.077197	0.0554252	0.163676	518	PTV_only	Cox
had_menopause	IL15RA	HGNC:5978	0.157804	0.113299	0.163678	120	PTV_only	Cox
had_menopause_neoplasm_surgery_free	MAGI3	HGNC:29647	-0.420104	0.301632	0.16369	17	PTV_only	Cox
ANM_neoplasm_surgery_free	HSPB2	HGNC:5247	-0.16957	0.121751	0.163698	1012	PTV_and_damaging_missense	linear
ANM_neoplasm_surgery_free	NBN	HGNC:7652	0.377941	0.271362	0.163699	201	PTV_and_damaging_missense	linear
had_menopause_neoplasm_surgery_free	RTN4RL2	HGNC:23053	-0.0742614	0.0533207	0.163701	594	PTV_and_damaging_missense	Cox
had_menopause	CA9	HGNC:1383	-0.0925777	0.0664735	0.16371	360	PTV_and_damaging_missense	Cox
had_menopause	UBAC1	HGNC:30221	0.239424	0.171915	0.163713	665	PTV_and_damaging_missense	logistic
ANM_neoplasm_surgery_free	PIF1	HGNC:26220	-0.708755	0.50891	0.163718	57	PTV_only	linear
had_menopause_neoplasm_surgery_free	NOP53	HGNC:4333	-0.0922377	0.066232	0.163727	346	PTV_and_damaging_missense	Cox
had_menopause_neoplasm_surgery_free	IL9	HGNC:6029	-0.37245	0.267449	0.163739	23	PTV_and_damaging_missense	Cox
ANM	PPP1R17	HGNC:16973	-0.815259	0.585438	0.163756	44	PTV_and_damaging_missense	linear
ANM_neoplasm_surgery_free	AP4S1	HGNC:575	0.690805	0.496069	0.163758	60	PTV_and_damaging_missense	linear
had_menopause	NAT9	HGNC:23133	-0.0467258	0.0335545	0.163761	1390	PTV_and_damaging_missense	Cox
ANM_neoplasm_surgery_free	ANKRD10	HGNC:20265	-0.543416	0.390231	0.163761	97	PTV_and_damaging_missense	linear
had_menopause_neoplasm_surgery_free	MAPK13	HGNC:6875	-0.104262	0.0748769	0.163786	278	PTV_only	Cox
had_menopause	CCNB2	HGNC:1580	1.09253	0.784619	0.16379	34	PTV_only	logistic
ANM_neoplasm_surgery_free	TESC	HGNC:26065	1.69109	1.21447	0.163791	10	PTV_only	linear
had_menopause	PRELID3A	HGNC:24639	-0.666944	0.478978	0.163792	66	PTV_only	logistic
ANM	STX17	HGNC:11432	-1.31116	0.94164	0.163799	17	PTV_only	linear
had_menopause_neoplasm_surgery_free	TMEM63C	HGNC:23787	1.35496	0.973118	0.163806	11	PTV_only	logistic
had_menopause_neoplasm_surgery_free	TCP10L	HGNC:11657	0.57071	0.409883	0.163809	103	PTV_and_damaging_missense	logistic
had_menopause_neoplasm_surgery_free	PLRG1	HGNC:9089	-0.622731	0.447255	0.16382	11	PTV_only	Cox
had_menopause_neoplasm_surgery_free	SIAH2	HGNC:10858	1.37615	0.988409	0.163837	23	PTV_and_damaging_missense	logistic
had_menopause	NSUN3	HGNC:26208	0.296925	0.213265	0.163838	33	PTV_only	Cox
ANM	TRMT10A	HGNC:28403	0.417488	0.299858	0.16384	168	PTV_and_damaging_missense	linear
had_menopause_neoplasm_surgery_free	RNPEP	HGNC:10078	-0.22415	0.161	0.163851	682	PTV_and_damaging_missense	logistic
had_menopause_neoplasm_surgery_free	HDAC3	HGNC:4854	0.876134	0.629301	0.163851	59	PTV_and_damaging_missense	logistic
had_menopause_neoplasm_surgery_free	FLG2	HGNC:33276	-0.144019	0.103445	0.163855	1835	PTV_and_damaging_missense	logistic
ANM_neoplasm_surgery_free	STK3	HGNC:11406	-1.04882	0.753335	0.163856	26	PTV_only	linear
ANM	IL7R	HGNC:6024	-0.427165	0.30682	0.163856	161	PTV_only	linear
had_menopause	TMEM65	HGNC:25203	0.359531	0.258251	0.163869	18	PTV_only	Cox
had_menopause	NACAD	HGNC:22196	-0.104257	0.0748883	0.163873	3354	PTV_and_damaging_missense	logistic
had_menopause_neoplasm_surgery_free	CDH3	HGNC:1762	0.290392	0.208593	0.163878	38	PTV_only	Cox
ANM	EAF2	HGNC:23115	0.210023	0.150864	0.163886	668	PTV_and_damaging_missense	linear
had_menopause	CHMP2B	HGNC:24537	0.167683	0.120455	0.163896	109	PTV_and_damaging_missense	Cox
ANM	ALDH8A1	HGNC:15471	1.12704	0.809616	0.163905	23	PTV_only	linear
ANM_neoplasm_surgery_free	ETV6	HGNC:3495	0.57366	0.412091	0.163906	87	PTV_and_damaging_missense	linear
ANM_neoplasm_surgery_free	ZNF229	HGNC:13022	0.432763	0.310877	0.163907	153	PTV_and_damaging_missense	linear
had_menopause_neoplasm_surgery_free	LRRTM4	HGNC:19411	0.195032	0.140105	0.163909	87	PTV_and_damaging_missense	Cox
had_menopause_neoplasm_surgery_free	FBXW11	HGNC:13607	-0.798076	0.573323	0.163917	47	PTV_and_damaging_missense	logistic
had_menopause_neoplasm_surgery_free	POLR3B	HGNC:30348	0.0602455	0.0432793	0.163918	808	PTV_and_damaging_missense	Cox
ANM_neoplasm_surgery_free	EMP1	HGNC:3333	-0.702361	0.504571	0.163929	58	PTV_and_damaging_missense	linear
ANM	NDUFAF5	HGNC:15899	0.573135	0.411744	0.163935	89	PTV_only	linear
had_menopause_neoplasm_surgery_free	MGAT5B	HGNC:24140	-0.328177	0.235781	0.163962	22	PTV_only	Cox
had_menopause	MYBL2	HGNC:7548	0.133449	0.095878	0.163963	168	PTV_and_damaging_missense	Cox
ANM	DCAF12	HGNC:19911	-0.660429	0.474488	0.163963	67	PTV_and_damaging_missense	linear
ANM_neoplasm_surgery_free	SCNN1D	HGNC:10601	-0.237289	0.170482	0.163966	512	PTV_and_damaging_missense	linear
had_menopause	SMIM5	HGNC:40030	0.303918	0.218354	0.163966	33	PTV_only	Cox
ANM_neoplasm_surgery_free	PTGER3	HGNC:9595	0.290706	0.208862	0.163972	340	PTV_and_damaging_missense	linear
had_menopause	PLEKHG4	HGNC:24501	0.115977	0.0833266	0.163973	2812	PTV_and_damaging_missense	logistic
had_menopause_neoplasm_surgery_free	FBXL13	HGNC:21658	0.172767	0.124132	0.163983	95	PTV_only	Cox
had_menopause_neoplasm_surgery_free	SMG6	HGNC:17809	-0.464002	0.333383	0.163983	21	PTV_only	Cox
had_menopause_neoplasm_surgery_free	RFLNA	HGNC:27051	-0.126264	0.090721	0.163988	193	PTV_and_damaging_missense	Cox
had_menopause	STAT2	HGNC:11363	-1.14036	0.819364	0.163995	30	PTV_only	logistic
ANM_neoplasm_surgery_free	LRRC37B	HGNC:29070	-0.143746	0.103283	0.163997	1416	PTV_and_damaging_missense	linear
had_menopause	LAMA4	HGNC:6484	-0.579524	0.416407	0.164005	100	PTV_only	logistic
had_menopause	CXCL10	HGNC:10637	-1.67102	1.20069	0.164007	18	PTV_and_damaging_missense	logistic
had_menopause	HGD	HGNC:4892	0.181306	0.130277	0.164015	83	PTV_only	Cox
had_menopause_neoplasm_surgery_free	USP16	HGNC:12614	-0.711694	0.51139	0.164018	61	PTV_only	logistic
had_menopause_neoplasm_surgery_free	RNF13	HGNC:10057	0.725975	0.521655	0.16402	57	PTV_and_damaging_missense	logistic
had_menopause_neoplasm_surgery_free	LIAS	HGNC:16429	0.455618	0.327388	0.164021	190	PTV_and_damaging_missense	logistic
had_menopause_neoplasm_surgery_free	GNPNAT1	HGNC:19980	-0.232053	0.166747	0.164029	52	PTV_and_damaging_missense	Cox
ANM	TMEM209	HGNC:21898	0.168409	0.121014	0.164033	1043	PTV_and_damaging_missense	linear
ANM_neoplasm_surgery_free	DZIP1L	HGNC:26551	0.301923	0.216954	0.164036	315	PTV_and_damaging_missense	linear
had_menopause_neoplasm_surgery_free	N4BP2L1	HGNC:25037	0.348045	0.2501	0.164037	21	PTV_only	Cox
had_menopause_neoplasm_surgery_free	WFDC9	HGNC:20380	-0.0564703	0.0405789	0.164038	961	PTV_and_damaging_missense	Cox
ANM_neoplasm_surgery_free	NT5C3B	HGNC:28300	-1.25981	0.905294	0.164046	18	PTV_only	linear
had_menopause_neoplasm_surgery_free	EQTN	HGNC:1359	0.187764	0.134929	0.164052	88	PTV_only	Cox
had_menopause_neoplasm_surgery_free	RAD23B	HGNC:9813	-0.129363	0.0929624	0.164054	180	PTV_and_damaging_missense	Cox
ANM_neoplasm_surgery_free	ELAPOR2	HGNC:21945	-0.28448	0.20443	0.164056	355	PTV_and_damaging_missense	linear
had_menopause_neoplasm_surgery_free	GALK1	HGNC:4118	0.120816	0.0868238	0.164072	181	PTV_and_damaging_missense	Cox
ANM	GC	HGNC:4187	0.876529	0.629916	0.164077	38	PTV_only	linear
had_menopause	CEP89	HGNC:25907	0.127563	0.0916762	0.164087	2466	PTV_and_damaging_missense	logistic
had_menopause_neoplasm_surgery_free	UPK3B	HGNC:21444	-0.155928	0.112062	0.164091	1553	PTV_and_damaging_missense	logistic
had_menopause	MDFIC	HGNC:28870	-0.220087	0.158174	0.164097	58	PTV_only	Cox
had_menopause_neoplasm_surgery_free	WDR59	HGNC:25706	0.21395	0.153771	0.164117	793	PTV_and_damaging_missense	logistic
had_menopause_neoplasm_surgery_free	MYSM1	HGNC:29401	-0.313701	0.225464	0.164118	370	PTV_and_damaging_missense	logistic
had_menopause_neoplasm_surgery_free	MPPED1	HGNC:1306	0.235285	0.169106	0.164119	56	PTV_and_damaging_missense	Cox
had_menopause_neoplasm_surgery_free	CRELD1	HGNC:14630	0.0896352	0.0644236	0.164122	364	PTV_only	Cox
had_menopause	NYAP1	HGNC:22009	-0.188396	0.135406	0.164123	977	PTV_and_damaging_missense	logistic
had_menopause_neoplasm_surgery_free	RBKS	HGNC:30325	0.143936	0.103452	0.164124	1763	PTV_only	logistic
had_menopause	CHTF18	HGNC:18435	-0.08868	0.0637377	0.164126	365	PTV_only	Cox
had_menopause_neoplasm_surgery_free	BAZ2B	HGNC:963	-0.0314561	0.0226091	0.164134	3138	PTV_and_damaging_missense	Cox
had_menopause_neoplasm_surgery_free	FAM8A1	HGNC:16372	0.0551882	0.0396667	0.164135	978	PTV_and_damaging_missense	Cox
had_menopause_neoplasm_surgery_free	DTD2	HGNC:20277	0.73771	0.530237	0.164139	76	PTV_and_damaging_missense	logistic
had_menopause_neoplasm_surgery_free	ZNF92	HGNC:13168	-2.12002	1.52381	0.164146	13	PTV_only	logistic
had_menopause	ECHDC3	HGNC:23489	0.0963812	0.0692763	0.164148	332	PTV_and_damaging_missense	Cox
had_menopause	MIER2	HGNC:29210	-0.290182	0.208577	0.164152	35	PTV_only	Cox
ANM	ZEB1	HGNC:11642	0.135461	0.0973687	0.164165	1624	PTV_and_damaging_missense	linear
ANM_neoplasm_surgery_free	PDE4DIP	HGNC:15580	-0.157038	0.112879	0.164166	1181	PTV_and_damaging_missense	linear
had_menopause_neoplasm_surgery_free	GGT5	HGNC:4260	-0.0624363	0.0448797	0.164167	804	PTV_and_damaging_missense	Cox
had_menopause	TNFRSF10B	HGNC:11905	0.253322	0.182092	0.164173	570	PTV_and_damaging_missense	logistic
had_menopause_neoplasm_surgery_free	NUSAP1	HGNC:18538	1.45189	1.04365	0.164174	33	PTV_only	logistic
had_menopause	SPTLC2	HGNC:11278	-0.491905	0.353592	0.164175	11	PTV_only	Cox
had_menopause	C3orf20	HGNC:25320	-0.321258	0.23093	0.164181	372	PTV_only	logistic
had_menopause	ZAP70	HGNC:12858	-0.0922857	0.0663381	0.164182	339	PTV_and_damaging_missense	Cox
had_menopause	BTBD10	HGNC:21445	-1.44589	1.03936	0.164184	19	PTV_only	logistic
ANM_neoplasm_surgery_free	KIF26B	HGNC:25484	0.100692	0.0723876	0.164228	2961	PTV_and_damaging_missense	linear
had_menopause_neoplasm_surgery_free	OXNAD1	HGNC:25128	0.303656	0.218303	0.16423	32	PTV_only	Cox
had_menopause_neoplasm_surgery_free	PLD1	HGNC:9067	0.640395	0.460395	0.164235	106	PTV_only	logistic
had_menopause_neoplasm_surgery_free	RHBDL2	HGNC:16083	0.0848608	0.0610101	0.164246	420	PTV_only	Cox
had_menopause	GALT	HGNC:4135	-0.0502901	0.0361558	0.164248	1156	PTV_and_damaging_missense	Cox
had_menopause_neoplasm_surgery_free	DBNDD1	HGNC:28455	0.105628	0.0759433	0.16426	271	PTV_and_damaging_missense	Cox
had_menopause_neoplasm_surgery_free	NUBPL	HGNC:20278	0.189294	0.136101	0.164275	936	PTV_and_damaging_missense	logistic
had_menopause_neoplasm_surgery_free	EDAR	HGNC:2895	-0.225718	0.162289	0.164275	64	PTV_only	Cox
had_menopause	PRL	HGNC:9445	0.284114	0.204288	0.164301	33	PTV_and_damaging_missense	Cox
ANM	ZRANB3	HGNC:25249	0.267658	0.192459	0.164312	409	PTV_only	linear
ANM_neoplasm_surgery_free	LAPTM4B	HGNC:13646	-0.256753	0.184621	0.16432	436	PTV_only	linear
had_menopause	BFSP1	HGNC:1040	-0.525666	0.377994	0.164325	12	PTV_only	Cox
had_menopause	RHPN2	HGNC:19974	-0.0579783	0.0416917	0.164334	930	PTV_and_damaging_missense	Cox
had_menopause	SET	HGNC:10760	-0.231843	0.166721	0.164344	63	PTV_and_damaging_missense	Cox
had_menopause_neoplasm_surgery_free	PRKN	HGNC:8607	-0.0346689	0.024931	0.164349	2509	PTV_and_damaging_missense	Cox
had_menopause	C19orf12	HGNC:25443	0.78128	0.561834	0.16435	72	PTV_and_damaging_missense	logistic
had_menopause	SPTBN5	HGNC:15680	-0.0206084	0.0148199	0.164351	7555	PTV_and_damaging_missense	Cox
had_menopause_neoplasm_surgery_free	SKOR1	HGNC:21326	0.0373433	0.0268547	0.164357	2219	PTV_and_damaging_missense	Cox
ANM_neoplasm_surgery_free	RBP1	HGNC:9919	0.381106	0.274063	0.164358	197	PTV_and_damaging_missense	linear
had_menopause	IDI1	HGNC:5387	1.38634	0.996966	0.164359	19	PTV_only	logistic
had_menopause_neoplasm_surgery_free	HOXA11	HGNC:5101	-0.378191	0.271978	0.16437	219	PTV_and_damaging_missense	logistic
ANM_neoplasm_surgery_free	ZNF432	HGNC:20810	0.496382	0.356974	0.164374	116	PTV_and_damaging_missense	linear
had_menopause	WWOX	HGNC:12799	0.738028	0.530783	0.164392	48	PTV_only	logistic
had_menopause	PLXDC1	HGNC:20945	-0.245404	0.176493	0.164392	603	PTV_and_damaging_missense	logistic
had_menopause_neoplasm_surgery_free	MXRA8	HGNC:7542	0.12605	0.090655	0.164396	183	PTV_and_damaging_missense	Cox
ANM	SCIN	HGNC:21695	0.183293	0.131825	0.164402	877	PTV_and_damaging_missense	linear
ANM_neoplasm_surgery_free	TSPAN15	HGNC:23298	0.15681	0.112779	0.164408	1183	PTV_and_damaging_missense	linear
had_menopause_neoplasm_surgery_free	RTCA	HGNC:17981	0.135199	0.0972381	0.164409	159	PTV_and_damaging_missense	Cox
had_menopause	ABTB2	HGNC:23842	-0.0443296	0.031883	0.164413	1525	PTV_and_damaging_missense	Cox
ANM_neoplasm_surgery_free	ZNF839	HGNC:20345	0.929862	0.668776	0.164414	33	PTV_only	linear
had_menopause	PRAMEF14	HGNC:13576	-0.200769	0.144404	0.164428	74	PTV_only	Cox
had_menopause_neoplasm_surgery_free	RGS14	HGNC:9996	-0.401936	0.289103	0.164441	19	PTV_only	Cox
had_menopause	HMX1	HGNC:5017	-1.15312	0.829428	0.164451	22	PTV_only	logistic
had_menopause_neoplasm_surgery_free	RTCA	HGNC:17981	1.08003	0.776857	0.164453	27	PTV_only	logistic
had_menopause	RHBDL1	HGNC:10007	-0.104994	0.0755218	0.164453	3378	PTV_and_damaging_missense	logistic
had_menopause_neoplasm_surgery_free	LYPD6B	HGNC:27018	0.126874	0.0912618	0.164463	182	PTV_and_damaging_missense	Cox
ANM_neoplasm_surgery_free	TM7SF2	HGNC:11863	0.290829	0.209196	0.164466	339	PTV_and_damaging_missense	linear
ANM_neoplasm_surgery_free	KIF18A	HGNC:29441	0.38099	0.274051	0.164469	197	PTV_and_damaging_missense	linear
had_menopause	MYO1A	HGNC:7595	-0.11435	0.0822569	0.16448	2812	PTV_and_damaging_missense	logistic
had_menopause	BCL2L11	HGNC:994	0.0755701	0.0543622	0.164491	521	PTV_and_damaging_missense	Cox
ANM	TP53I13	HGNC:25102	-0.463134	0.33316	0.164495	136	PTV_and_damaging_missense	linear
ANM	PPP1R10	HGNC:9284	0.640769	0.460945	0.164496	71	PTV_and_damaging_missense	linear
had_menopause	ANKRD18A	HGNC:23643	-0.0269458	0.0193843	0.164504	4238	PTV_and_damaging_missense	Cox
had_menopause_neoplasm_surgery_free	UGT2B10	HGNC:12544	0.37893	0.272603	0.164516	264	PTV_only	logistic
ANM_neoplasm_surgery_free	SLMAP	HGNC:16643	1.60972	1.15803	0.164516	11	PTV_only	linear
had_menopause_neoplasm_surgery_free	CAVIN4	HGNC:33742	-0.0778155	0.055981	0.164519	500	PTV_and_damaging_missense	Cox
had_menopause_neoplasm_surgery_free	PIK3R5	HGNC:30035	0.0528541	0.0380241	0.164524	1089	PTV_and_damaging_missense	Cox
had_menopause_neoplasm_surgery_free	FCRL2	HGNC:14875	0.207313	0.149148	0.164535	72	PTV_only	Cox
had_menopause	TMEM59	HGNC:1239	0.228579	0.164454	0.164549	62	PTV_only	Cox
had_menopause_neoplasm_surgery_free	CPT2	HGNC:2330	0.946505	0.680982	0.164555	36	PTV_only	logistic
had_menopause_neoplasm_surgery_free	MLANA	HGNC:7124	0.401334	0.288756	0.164566	24	PTV_and_damaging_missense	Cox
ANM_neoplasm_surgery_free	SEC31A	HGNC:17052	0.889893	0.640264	0.164569	36	PTV_only	linear
had_menopause_neoplasm_surgery_free	RPL3L	HGNC:10351	0.116057	0.0835027	0.16457	2748	PTV_and_damaging_missense	logistic
had_menopause_neoplasm_surgery_free	ARHGAP39	HGNC:29351	-0.167075	0.12021	0.164572	1253	PTV_and_damaging_missense	logistic
had_menopause	PTPRB	HGNC:9665	-0.0928437	0.0668013	0.164575	4327	PTV_and_damaging_missense	logistic
ANM_neoplasm_surgery_free	REPS1	HGNC:15578	-0.395173	0.284331	0.164584	183	PTV_and_damaging_missense	linear
had_menopause	GLT8D1	HGNC:24870	-0.0470245	0.0338373	0.164614	1297	PTV_and_damaging_missense	Cox
had_menopause_neoplasm_surgery_free	ANTKMT	HGNC:14152	-0.310869	0.223693	0.164615	27	PTV_only	Cox
had_menopause_neoplasm_surgery_free	SLX4IP	HGNC:16225	-0.31892	0.229487	0.164617	38	PTV_only	Cox
ANM_neoplasm_surgery_free	CA14	HGNC:1372	-0.562951	0.405089	0.164626	90	PTV_only	linear
had_menopause	DAW1	HGNC:26383	0.238404	0.171556	0.164635	50	PTV_only	Cox
had_menopause	MLPH	HGNC:29643	0.20773	0.149487	0.164644	819	PTV_and_damaging_missense	logistic
had_menopause_neoplasm_surgery_free	INO80B	HGNC:13324	0.115955	0.0834464	0.164658	240	PTV_and_damaging_missense	Cox
had_menopause	HGS	HGNC:4897	-0.771699	0.555362	0.164668	42	PTV_only	logistic
ANM	UBP1	HGNC:12507	0.302708	0.217849	0.164674	319	PTV_and_damaging_missense	linear
had_menopause_neoplasm_surgery_free	ENAH	HGNC:18271	-0.302521	0.21772	0.164682	351	PTV_and_damaging_missense	logistic
had_menopause	TMED1	HGNC:17291	-0.466803	0.335954	0.164685	154	PTV_and_damaging_missense	logistic
ANM	DEPDC5	HGNC:18423	-0.741217	0.533454	0.164695	53	PTV_only	linear
had_menopause_neoplasm_surgery_free	ZC3HAV1L	HGNC:22423	1.32713	0.955143	0.164695	29	PTV_only	logistic
ANM	UMPS	HGNC:12563	0.373828	0.269049	0.164702	209	PTV_and_damaging_missense	linear
had_menopause	EMC1	HGNC:28957	-0.136372	0.0981533	0.164719	164	PTV_only	Cox
had_menopause_neoplasm_surgery_free	ADIPOR1	HGNC:24040	-0.303286	0.21829	0.164721	27	PTV_and_damaging_missense	Cox
had_menopause	BPTF	HGNC:3581	-0.303366	0.218349	0.164722	27	PTV_only	Cox
had_menopause_neoplasm_surgery_free	ASCC3	HGNC:18697	0.0642203	0.0462231	0.164725	735	PTV_and_damaging_missense	Cox
ANM_neoplasm_surgery_free	MVD	HGNC:7529	-0.35559	0.255937	0.164726	226	PTV_and_damaging_missense	linear
had_menopause_neoplasm_surgery_free	MDC1	HGNC:21163	0.647198	0.465844	0.164741	89	PTV_only	logistic
ANM	VSIG10L2	HGNC:27879	-0.482789	0.347507	0.164747	125	PTV_only	linear
ANM	CHST14	HGNC:24464	1.70558	1.22766	0.164748	10	PTV_only	linear
had_menopause_neoplasm_surgery_free	ANKEF1	HGNC:15803	0.104028	0.0748805	0.164754	297	PTV_and_damaging_missense	Cox
had_menopause	KRT83	HGNC:6460	0.0816073	0.0587418	0.164756	452	PTV_and_damaging_missense	Cox
had_menopause	NEK10	HGNC:18592	0.567988	0.408862	0.164774	88	PTV_only	logistic
ANM_neoplasm_surgery_free	CCDC134	HGNC:26185	0.553693	0.398568	0.164775	93	PTV_and_damaging_missense	linear
had_menopause_neoplasm_surgery_free	PKP3	HGNC:9025	0.241921	0.174147	0.16478	60	PTV_only	Cox
had_menopause_neoplasm_surgery_free	KCNC4	HGNC:6236	-0.865809	0.623283	0.1648	49	PTV_only	logistic
ANM_neoplasm_surgery_free	DAPK3	HGNC:2676	0.915185	0.658829	0.164805	34	PTV_only	linear
ANM	GSTM5	HGNC:4637	-0.925015	0.665911	0.164808	34	PTV_only	linear
had_menopause	ANP32E	HGNC:16673	0.597699	0.430285	0.16481	133	PTV_only	logistic
had_menopause_neoplasm_surgery_free	AMMECR1L	HGNC:28658	0.761759	0.548405	0.164819	65	PTV_and_damaging_missense	logistic
ANM	NAF1	HGNC:25126	-1.70539	1.22777	0.164832	10	PTV_only	linear
had_menopause_neoplasm_surgery_free	GCG	HGNC:4191	0.842423	0.606514	0.164845	69	PTV_and_damaging_missense	logistic
had_menopause	PET100	HGNC:40038	0.439321	0.316297	0.164847	13	PTV_only	Cox
had_menopause	ABCA6	HGNC:36	0.105432	0.0759074	0.164848	259	PTV_only	Cox
had_menopause	MYCL	HGNC:7555	0.462925	0.333291	0.164848	123	PTV_and_damaging_missense	logistic
ANM	CD6	HGNC:1691	1.39237	1.00246	0.164851	15	PTV_only	linear
had_menopause_neoplasm_surgery_free	ZNF649	HGNC:25741	-0.119253	0.0858592	0.164851	207	PTV_and_damaging_missense	Cox
had_menopause	LRRC37A2	HGNC:32404	0.38851	0.279721	0.164858	196	PTV_only	logistic
had_menopause	GORASP1	HGNC:16769	-0.620511	0.446764	0.164862	68	PTV_only	logistic
ANM_neoplasm_surgery_free	SLC43A2	HGNC:23087	0.328394	0.23644	0.164866	265	PTV_and_damaging_missense	linear
had_menopause	PIP5KL1	HGNC:28711	-0.371356	0.267376	0.164866	247	PTV_only	logistic
ANM_neoplasm_surgery_free	SLCO1B7	HGNC:32934	-0.652119	0.469526	0.164872	67	PTV_only	linear
had_menopause_neoplasm_surgery_free	CFAP57	HGNC:26485	0.150785	0.108568	0.164877	136	PTV_only	Cox
ANM_neoplasm_surgery_free	CXCL16	HGNC:16642	-0.169778	0.122242	0.164879	1004	PTV_and_damaging_missense	linear
had_menopause	EPN2	HGNC:18639	0.38533	0.277449	0.164884	16	PTV_only	Cox
ANM_neoplasm_surgery_free	TSPAN13	HGNC:21643	0.902197	0.649604	0.164886	35	PTV_and_damaging_missense	linear
had_menopause	GET4	HGNC:21690	0.130184	0.0937385	0.164895	169	PTV_and_damaging_missense	Cox
had_menopause_neoplasm_surgery_free	CDH23	HGNC:13733	-0.0660225	0.0475404	0.164904	9227	PTV_and_damaging_missense	logistic
had_menopause_neoplasm_surgery_free	FOXI2	HGNC:32448	-0.182467	0.131388	0.164906	102	PTV_and_damaging_missense	Cox
ANM	BZW1	HGNC:18380	0.359247	0.25868	0.164908	226	PTV_and_damaging_missense	linear
had_menopause_neoplasm_surgery_free	CTRC	HGNC:2523	0.310642	0.223691	0.164921	24	PTV_only	Cox
ANM	ZNF678	HGNC:28652	0.595669	0.428938	0.164926	82	PTV_and_damaging_missense	linear
ANM_neoplasm_surgery_free	MKS1	HGNC:7121	-0.252909	0.182118	0.164928	448	PTV_and_damaging_missense	linear
had_menopause_neoplasm_surgery_free	CYP2A7	HGNC:2611	-0.0673574	0.0485044	0.164928	664	PTV_and_damaging_missense	Cox
had_menopause	ATP5PO	HGNC:850	0.420704	0.302952	0.16493	214	PTV_and_damaging_missense	logistic
had_menopause_neoplasm_surgery_free	GLB1L2	HGNC:25129	-0.568518	0.409411	0.164947	92	PTV_only	logistic
had_menopause	PARP4	HGNC:271	0.0220857	0.0159049	0.164951	6400	PTV_and_damaging_missense	Cox
had_menopause	SUPT7L	HGNC:30632	0.994843	0.716448	0.164961	32	PTV_only	logistic
ANM_neoplasm_surgery_free	NAT16	HGNC:22030	0.712885	0.513393	0.164967	56	PTV_and_damaging_missense	linear
ANM_neoplasm_surgery_free	PAX5	HGNC:8619	-0.401471	0.289126	0.164969	177	PTV_and_damaging_missense	linear
ANM	C3	HGNC:1318	0.708153	0.509991	0.164971	58	PTV_only	linear
had_menopause_neoplasm_surgery_free	NPSR1	HGNC:23631	0.184049	0.132551	0.164981	90	PTV_only	Cox
had_menopause	DET1	HGNC:25477	0.0874485	0.0629808	0.164986	382	PTV_and_damaging_missense	Cox
had_menopause	PCNX1	HGNC:19740	-0.0907708	0.0653757	0.165	4395	PTV_and_damaging_missense	logistic
had_menopause_neoplasm_surgery_free	PRKCQ	HGNC:9410	0.107606	0.0775029	0.165012	248	PTV_and_damaging_missense	Cox
had_menopause_neoplasm_surgery_free	UNC5B	HGNC:12568	0.844266	0.608094	0.165021	36	PTV_only	logistic
had_menopause_neoplasm_surgery_free	PFKP	HGNC:8878	-0.398979	0.287377	0.165032	217	PTV_only	logistic
ANM_neoplasm_surgery_free	DNAH3	HGNC:2949	0.0862508	0.0621242	0.165033	4103	PTV_and_damaging_missense	linear
had_menopause	CCDC78	HGNC:14153	-0.240687	0.173364	0.165035	636	PTV_only	logistic
had_menopause	PBXIP1	HGNC:21199	0.0468743	0.0337635	0.165042	1345	PTV_and_damaging_missense	Cox
had_menopause	RARRES2	HGNC:9868	0.574751	0.413996	0.165045	132	PTV_and_damaging_missense	logistic
had_menopause_neoplasm_surgery_free	RHOF	HGNC:15703	0.144883	0.104361	0.165051	126	PTV_and_damaging_missense	Cox
ANM	POLR2E	HGNC:9192	0.457532	0.32957	0.165058	139	PTV_and_damaging_missense	linear
ANM	RABL2B	HGNC:9800	-0.599115	0.431568	0.165071	81	PTV_and_damaging_missense	linear
had_menopause_neoplasm_surgery_free	ZNF544	HGNC:16759	-0.656795	0.473134	0.165083	85	PTV_only	logistic
had_menopause	PRIMA1	HGNC:18319	-0.529005	0.381089	0.165094	110	PTV_and_damaging_missense	logistic
had_menopause	RFX4	HGNC:9985	0.0581776	0.0419111	0.165101	894	PTV_and_damaging_missense	Cox
ANM_neoplasm_surgery_free	TIMM9	HGNC:11819	1.11201	0.801089	0.165103	23	PTV_and_damaging_missense	linear
had_menopause_neoplasm_surgery_free	CD34	HGNC:1662	0.910455	0.655901	0.165108	34	PTV_only	logistic
had_menopause	DPT	HGNC:3011	-0.234709	0.16909	0.165115	57	PTV_only	Cox
had_menopause	TMC4	HGNC:22998	0.149774	0.107903	0.165125	125	PTV_only	Cox
had_menopause	PPAN	HGNC:9227	-0.0312943	0.0225457	0.165126	3043	PTV_and_damaging_missense	Cox
had_menopause	AP1M2	HGNC:558	-0.155252	0.111851	0.165129	1515	PTV_and_damaging_missense	logistic
had_menopause	DMAC2	HGNC:25496	-0.111921	0.0806344	0.165136	3033	PTV_and_damaging_missense	logistic
had_menopause_neoplasm_surgery_free	SMTNL1	HGNC:32394	-0.0799808	0.0576248	0.16515	468	PTV_and_damaging_missense	Cox
had_menopause	LARP4	HGNC:24320	0.712824	0.513592	0.165162	64	PTV_only	logistic
had_menopause	PBX2	HGNC:8633	-0.490803	0.353626	0.165162	10	PTV_only	Cox
had_menopause	SFTA3	HGNC:18387	0.998491	0.71943	0.16517	43	PTV_and_damaging_missense	logistic
had_menopause	DELE1	HGNC:28969	-0.054869	0.0395341	0.16517	1013	PTV_and_damaging_missense	Cox
had_menopause_neoplasm_surgery_free	CSH2	HGNC:2441	-0.84329	0.607606	0.165171	44	PTV_only	logistic
ANM	IGSF23	HGNC:40040	0.377803	0.272211	0.165171	204	PTV_and_damaging_missense	linear
had_menopause_neoplasm_surgery_free	ADM2	HGNC:28898	0.365771	0.263549	0.165177	259	PTV_and_damaging_missense	logistic
had_menopause_neoplasm_surgery_free	DYTN	HGNC:23279	-0.0365101	0.0263067	0.165178	2277	PTV_and_damaging_missense	Cox
had_menopause_neoplasm_surgery_free	DNAL4	HGNC:2955	0.28022	0.201909	0.165181	438	PTV_and_damaging_missense	logistic
had_menopause	CLIP1	HGNC:10461	-0.435859	0.314056	0.165186	161	PTV_only	logistic
had_menopause_neoplasm_surgery_free	SYCE1L	HGNC:37236	0.313687	0.226026	0.165188	405	PTV_only	logistic
had_menopause	SORCS2	HGNC:16698	0.0786273	0.0566547	0.165188	490	PTV_and_damaging_missense	Cox
ANM_neoplasm_surgery_free	COL9A1	HGNC:2217	0.547235	0.394321	0.165206	95	PTV_only	linear
ANM	PLD1	HGNC:9067	-0.531223	0.382785	0.165207	103	PTV_only	linear
had_menopause_neoplasm_surgery_free	PRDM15	HGNC:13999	0.172541	0.124331	0.16521	1241	PTV_and_damaging_missense	logistic
ANM_neoplasm_surgery_free	ME1	HGNC:6983	-0.148946	0.107327	0.165211	1309	PTV_and_damaging_missense	linear
had_menopause_neoplasm_surgery_free	TMEM97	HGNC:28106	-0.528561	0.380875	0.165213	139	PTV_and_damaging_missense	logistic
had_menopause_neoplasm_surgery_free	ZNF467	HGNC:23154	-0.146595	0.105635	0.165214	1764	PTV_and_damaging_missense	logistic
ANM	POC1A	HGNC:24488	0.228318	0.164523	0.165214	561	PTV_and_damaging_missense	linear
ANM_neoplasm_surgery_free	GCSAM	HGNC:20253	1.02589	0.739248	0.165217	27	PTV_and_damaging_missense	linear
had_menopause	CHMP7	HGNC:28439	0.105703	0.07617	0.165222	266	PTV_and_damaging_missense	Cox
ANM	TROAP	HGNC:12327	0.924108	0.665926	0.165231	34	PTV_only	linear
had_menopause_neoplasm_surgery_free	SHISA8	HGNC:18351	-0.110918	0.0799304	0.165234	254	PTV_and_damaging_missense	Cox
had_menopause	DNAAF10	HGNC:25176	1.06843	0.769942	0.165237	14	PTV_only	logistic
had_menopause	CCNI2	HGNC:33869	-0.0847643	0.0610841	0.165239	415	PTV_and_damaging_missense	Cox
had_menopause	ANO10	HGNC:25519	-0.0706464	0.0509119	0.165252	584	PTV_and_damaging_missense	Cox
ANM	MN1	HGNC:7180	1.5552	1.12076	0.165254	12	PTV_only	linear
ANM_neoplasm_surgery_free	MCF2L	HGNC:14576	-0.104139	0.0750492	0.165262	2744	PTV_and_damaging_missense	linear
ANM_neoplasm_surgery_free	KIFC2	HGNC:29530	-1.13631	0.818903	0.165264	22	PTV_only	linear
had_menopause	IQSEC3	HGNC:29193	0.322789	0.23263	0.16527	341	PTV_only	logistic
ANM_neoplasm_surgery_free	LIPH	HGNC:18483	-0.267068	0.192475	0.165281	401	PTV_and_damaging_missense	linear
had_menopause	C6orf62	HGNC:20998	0.136175	0.098144	0.16529	168	PTV_and_damaging_missense	Cox
ANM_neoplasm_surgery_free	TMEM161A	HGNC:26020	-1.13618	0.818878	0.165299	22	PTV_only	linear
had_menopause_neoplasm_surgery_free	MFSD9	HGNC:28158	-0.0846463	0.0610083	0.165303	415	PTV_only	Cox
had_menopause_neoplasm_surgery_free	RPL26L1	HGNC:17050	-0.241704	0.174207	0.165303	48	PTV_and_damaging_missense	Cox
had_menopause_neoplasm_surgery_free	GPR108	HGNC:17829	-0.558275	0.402375	0.165304	116	PTV_only	logistic
had_menopause_neoplasm_surgery_free	P3H4	HGNC:16946	0.279939	0.201765	0.165305	464	PTV_only	logistic
ANM_neoplasm_surgery_free	NCAM1	HGNC:7656	0.410445	0.295825	0.165306	169	PTV_only	linear
had_menopause	PXYLP1	HGNC:26303	-0.370944	0.267358	0.165307	21	PTV_only	Cox
had_menopause	TMOD3	HGNC:11873	0.46253	0.333369	0.165307	14	PTV_only	Cox
ANM	DPRX	HGNC:32166	0.376709	0.271522	0.165324	205	PTV_and_damaging_missense	linear
had_menopause	DHCR7	HGNC:2860	0.16289	0.117409	0.165328	1391	PTV_and_damaging_missense	logistic
had_menopause	FBF1	HGNC:24674	0.0371331	0.0267655	0.165335	2143	PTV_and_damaging_missense	Cox
had_menopause_neoplasm_surgery_free	SPIRE2	HGNC:30623	-0.0639862	0.046122	0.165342	720	PTV_and_damaging_missense	Cox
had_menopause_neoplasm_surgery_free	NT5DC2	HGNC:25717	0.0791432	0.0570486	0.165352	503	PTV_and_damaging_missense	Cox
had_menopause_neoplasm_surgery_free	H4C8	HGNC:4788	0.164779	0.118779	0.165356	106	PTV_and_damaging_missense	Cox
ANM	ANXA8L1	HGNC:23334	1.14839	0.82779	0.165357	22	PTV_and_damaging_missense	linear
had_menopause_neoplasm_surgery_free	TAF12	HGNC:11545	1.90047	1.36994	0.165362	10	PTV_only	logistic
had_menopause_neoplasm_surgery_free	ROBO1	HGNC:10249	-0.226888	0.163551	0.165364	620	PTV_and_damaging_missense	logistic
had_menopause	ELL	HGNC:23114	-0.363912	0.262331	0.165374	209	PTV_only	logistic
had_menopause	C1QBP	HGNC:1243	0.23461	0.169126	0.165384	58	PTV_and_damaging_missense	Cox
had_menopause	IL9	HGNC:6029	-0.310339	0.223719	0.165387	33	PTV_and_damaging_missense	Cox
had_menopause_neoplasm_surgery_free	UGT2B28	HGNC:13479	0.183845	0.132532	0.165388	87	PTV_and_damaging_missense	Cox
had_menopause	RANBP3L	HGNC:26353	0.367725	0.265089	0.165389	234	PTV_and_damaging_missense	logistic
had_menopause	RBM6	HGNC:9903	-0.0265858	0.0191657	0.165395	4358	PTV_and_damaging_missense	Cox
had_menopause_neoplasm_surgery_free	PCNX2	HGNC:8736	-0.0327544	0.0236128	0.165397	2867	PTV_and_damaging_missense	Cox
ANM	KIFC2	HGNC:29530	-0.363562	0.262099	0.16541	220	PTV_and_damaging_missense	linear
ANM	EPHA2	HGNC:3386	0.151603	0.109297	0.165423	1287	PTV_and_damaging_missense	linear
had_menopause_neoplasm_surgery_free	PTPA	HGNC:9308	1.87272	1.35016	0.165432	16	PTV_only	logistic
had_menopause_neoplasm_surgery_free	VPREB3	HGNC:12710	-0.182409	0.131512	0.165438	1043	PTV_and_damaging_missense	logistic
had_menopause	IMPA2	HGNC:6051	-0.451253	0.325342	0.165438	192	PTV_and_damaging_missense	logistic
ANM	TNIP3	HGNC:19315	-0.67332	0.485467	0.16546	64	PTV_and_damaging_missense	linear
had_menopause	PRMT7	HGNC:25557	-0.233218	0.168153	0.165461	661	PTV_and_damaging_missense	logistic
had_menopause	PUM3	HGNC:29676	0.259014	0.186754	0.165465	511	PTV_only	logistic
had_menopause_neoplasm_surgery_free	CD160	HGNC:17013	-0.600724	0.433147	0.165478	76	PTV_only	logistic
had_menopause_neoplasm_surgery_free	SCUBE3	HGNC:13655	0.0843005	0.0607848	0.165482	407	PTV_and_damaging_missense	Cox
ANM_neoplasm_surgery_free	SLC26A4	HGNC:8818	0.581468	0.419286	0.165506	84	PTV_only	linear
had_menopause_neoplasm_surgery_free	HEATR1	HGNC:25517	-0.2893	0.208612	0.165508	31	PTV_only	Cox
ANM_neoplasm_surgery_free	GFAP	HGNC:4235	-0.175227	0.126356	0.165518	958	PTV_and_damaging_missense	linear
ANM_neoplasm_surgery_free	GGPS1	HGNC:4249	0.603416	0.435134	0.165527	78	PTV_and_damaging_missense	linear
had_menopause_neoplasm_surgery_free	ASIC3	HGNC:101	-0.0700385	0.0505071	0.165532	610	PTV_only	Cox
had_menopause_neoplasm_surgery_free	PRXL2B	HGNC:28390	0.404127	0.29143	0.165532	203	PTV_and_damaging_missense	logistic
had_menopause	UBE4A	HGNC:12499	0.170829	0.123192	0.165537	99	PTV_only	Cox
had_menopause	PDLIM7	HGNC:22958	-1.09862	0.792271	0.165542	38	PTV_only	logistic
had_menopause_neoplasm_surgery_free	APOE	HGNC:613	-0.359841	0.259503	0.165547	294	PTV_and_damaging_missense	logistic
had_menopause	TBC1D3F	HGNC:18257	-0.113365	0.0817556	0.165554	244	PTV_only	Cox
had_menopause_neoplasm_surgery_free	CAST	HGNC:1515	0.0696997	0.0502658	0.165557	604	PTV_and_damaging_missense	Cox
had_menopause	MPHOSPH8	HGNC:29810	-0.867215	0.625444	0.165576	37	PTV_only	logistic
had_menopause_neoplasm_surgery_free	GYS2	HGNC:4707	0.183656	0.132455	0.165579	1139	PTV_and_damaging_missense	logistic
had_menopause_neoplasm_surgery_free	CAMLG	HGNC:1471	0.384652	0.277418	0.165582	18	PTV_only	Cox
ANM	SORBS2	HGNC:24098	-0.520725	0.375558	0.165587	107	PTV_only	linear
had_menopause	SPEM1	HGNC:32429	-0.0540896	0.0390112	0.165589	988	PTV_and_damaging_missense	Cox
had_menopause_neoplasm_surgery_free	CEP89	HGNC:25907	-0.0393294	0.0283657	0.16559	1922	PTV_and_damaging_missense	Cox
had_menopause_neoplasm_surgery_free	SLC19A3	HGNC:16266	-0.336451	0.242667	0.165604	28	PTV_only	Cox
had_menopause_neoplasm_surgery_free	SBK3	HGNC:44121	0.138093	0.0996027	0.165612	143	PTV_and_damaging_missense	Cox
ANM	FGGY	HGNC:25610	-0.135192	0.0975113	0.16562	1619	PTV_and_damaging_missense	linear
ANM_neoplasm_surgery_free	ZBTB7C	HGNC:31700	1.53912	1.11013	0.165621	12	PTV_only	linear
had_menopause_neoplasm_surgery_free	DCAF4	HGNC:20229	0.774913	0.558941	0.165626	56	PTV_only	logistic
had_menopause_neoplasm_surgery_free	CYP46A1	HGNC:2641	0.400286	0.288725	0.165627	15	PTV_only	Cox
ANM_neoplasm_surgery_free	SNX18	HGNC:19245	1.1353	0.81888	0.16563	22	PTV_only	linear
ANM_neoplasm_surgery_free	PRKCH	HGNC:9403	0.595683	0.429666	0.165634	80	PTV_and_damaging_missense	linear
ANM_neoplasm_surgery_free	SLK	HGNC:11088	1.29154	0.931601	0.165639	17	PTV_only	linear
had_menopause_neoplasm_surgery_free	GPSM1	HGNC:17858	-0.259868	0.187451	0.165647	439	PTV_and_damaging_missense	logistic
ANM	TMEM52	HGNC:27916	-0.999548	0.721	0.165648	29	PTV_only	linear
had_menopause	KLK7	HGNC:6368	-2.39982	1.73108	0.165653	10	PTV_only	logistic
had_menopause_neoplasm_surgery_free	NUDT6	HGNC:8053	-1.74103	1.25591	0.165664	13	PTV_only	logistic
ANM_neoplasm_surgery_free	AADACL2	HGNC:24427	0.603194	0.435118	0.165667	78	PTV_and_damaging_missense	linear
had_menopause	ETFDH	HGNC:3483	-0.146232	0.105489	0.165677	149	PTV_only	Cox
had_menopause	DGKB	HGNC:2850	1.11328	0.803112	0.165684	31	PTV_only	logistic
had_menopause	RCAN3	HGNC:3042	0.127191	0.0917556	0.165687	176	PTV_and_damaging_missense	Cox
ANM_neoplasm_surgery_free	PROM2	HGNC:20685	0.852674	0.615123	0.165695	39	PTV_only	linear
had_menopause_neoplasm_surgery_free	FAM186A	HGNC:26980	0.0265879	0.0191816	0.165711	4353	PTV_and_damaging_missense	Cox
had_menopause_neoplasm_surgery_free	CHAD	HGNC:1909	-0.774762	0.558946	0.165712	41	PTV_only	logistic
had_menopause_neoplasm_surgery_free	CALCR	HGNC:1440	-0.836829	0.603732	0.165718	53	PTV_only	logistic
had_menopause_neoplasm_surgery_free	TTC39C	HGNC:26595	-0.129961	0.0937627	0.165726	202	PTV_and_damaging_missense	Cox
had_menopause_neoplasm_surgery_free	AIRE	HGNC:360	0.201622	0.145471	0.16575	819	PTV_and_damaging_missense	logistic
had_menopause	MRPS26	HGNC:14045	0.109706	0.0791546	0.165755	254	PTV_and_damaging_missense	Cox
ANM_neoplasm_surgery_free	GTF2E2	HGNC:4651	0.171415	0.123677	0.165756	981	PTV_and_damaging_missense	linear
ANM	SLC25A27	HGNC:21065	-0.431323	0.311215	0.165771	156	PTV_and_damaging_missense	linear
had_menopause	KRT24	HGNC:18527	0.460342	0.33216	0.165777	182	PTV_only	logistic
ANM_neoplasm_surgery_free	DONSON	HGNC:2993	-0.956123	0.689912	0.165794	31	PTV_only	linear
had_menopause_neoplasm_surgery_free	NARS2	HGNC:26274	-0.216554	0.156264	0.165801	71	PTV_only	Cox
had_menopause_neoplasm_surgery_free	CSNK1E	HGNC:2453	0.425501	0.307039	0.165802	179	PTV_and_damaging_missense	logistic
ANM_neoplasm_surgery_free	SNCA	HGNC:11138	-1.37425	0.991684	0.16582	15	PTV_and_damaging_missense	linear
had_menopause_neoplasm_surgery_free	ATP4A	HGNC:819	-0.783527	0.565414	0.165821	51	PTV_only	logistic
ANM_neoplasm_surgery_free	NUP54	HGNC:17359	-0.61082	0.44078	0.165822	76	PTV_and_damaging_missense	linear
had_menopause	ERI3	HGNC:17276	0.150408	0.108539	0.165823	119	PTV_and_damaging_missense	Cox
had_menopause_neoplasm_surgery_free	GSTA1	HGNC:4626	-1.10053	0.794195	0.165834	25	PTV_only	logistic
ANM_neoplasm_surgery_free	REEP2	HGNC:17975	0.794607	0.573424	0.165836	45	PTV_and_damaging_missense	linear
had_menopause_neoplasm_surgery_free	PDIA4	HGNC:30167	0.0439825	0.0317403	0.165839	1541	PTV_and_damaging_missense	Cox
ANM_neoplasm_surgery_free	CHIA	HGNC:17432	-0.279165	0.201462	0.165846	366	PTV_and_damaging_missense	linear
ANM	AUNIP	HGNC:28363	-0.159751	0.115287	0.165848	1151	PTV_and_damaging_missense	linear
ANM	TUT1	HGNC:26184	0.216036	0.155909	0.165856	625	PTV_and_damaging_missense	linear
had_menopause	NXF1	HGNC:8071	0.123068	0.0888172	0.16586	179	PTV_and_damaging_missense	Cox
had_menopause_neoplasm_surgery_free	RUBCN	HGNC:28991	-0.198059	0.142939	0.165863	73	PTV_only	Cox
ANM_neoplasm_surgery_free	SNRNP27	HGNC:30240	0.802503	0.579163	0.165866	44	PTV_and_damaging_missense	linear
had_menopause_neoplasm_surgery_free	MFSD2A	HGNC:25897	0.492493	0.355445	0.165878	153	PTV_and_damaging_missense	logistic
had_menopause_neoplasm_surgery_free	ADCYAP1	HGNC:241	1.0408	0.751186	0.165888	29	PTV_only	logistic
had_menopause_neoplasm_surgery_free	ZNF213	HGNC:13005	0.151431	0.109297	0.165898	1595	PTV_and_damaging_missense	logistic
ANM	DOHH	HGNC:28662	1.70087	1.22764	0.165909	10	PTV_only	linear
had_menopause	HPS4	HGNC:15844	0.235082	0.169676	0.165909	686	PTV_and_damaging_missense	logistic
had_menopause_neoplasm_surgery_free	CRYBG2	HGNC:17295	-0.123099	0.0888521	0.16592	2368	PTV_and_damaging_missense	logistic
had_menopause_neoplasm_surgery_free	PTPN22	HGNC:9652	-0.242889	0.175316	0.165921	623	PTV_and_damaging_missense	logistic
ANM	KLHL8	HGNC:18644	-1.05498	0.761479	0.165921	26	PTV_only	linear
had_menopause_neoplasm_surgery_free	C11orf49	HGNC:28720	-0.701322	0.506214	0.165922	97	PTV_only	logistic
had_menopause	ADAM8	HGNC:215	-0.132095	0.0953476	0.165928	2131	PTV_and_damaging_missense	logistic
had_menopause_neoplasm_surgery_free	CCDC198	HGNC:20189	-0.508606	0.367131	0.165945	101	PTV_and_damaging_missense	logistic
had_menopause_neoplasm_surgery_free	MCUR1	HGNC:21097	0.622885	0.449626	0.165948	92	PTV_only	logistic
had_menopause_neoplasm_surgery_free	GDAP2	HGNC:18010	0.729072	0.526282	0.165953	64	PTV_only	logistic
ANM_neoplasm_surgery_free	ROPN1	HGNC:17692	1.06428	0.768255	0.165959	25	PTV_only	linear
had_menopause_neoplasm_surgery_free	MED28	HGNC:24628	0.667341	0.48173	0.16596	75	PTV_and_damaging_missense	logistic
ANM_neoplasm_surgery_free	CNRIP1	HGNC:24546	0.670638	0.484114	0.165969	63	PTV_and_damaging_missense	linear
had_menopause_neoplasm_surgery_free	DCTN5	HGNC:24594	1.21735	0.878805	0.16598	44	PTV_and_damaging_missense	logistic
ANM_neoplasm_surgery_free	PPIL4	HGNC:15702	0.484115	0.349478	0.165981	121	PTV_and_damaging_missense	linear
had_menopause_neoplasm_surgery_free	APOBEC3D	HGNC:17354	0.0808806	0.058388	0.165983	444	PTV_and_damaging_missense	Cox
ANM_neoplasm_surgery_free	C2orf92	HGNC:49272	-1.29052	0.93162	0.165983	17	PTV_only	linear
had_menopause_neoplasm_surgery_free	NBPF6	HGNC:31988	0.098615	0.0711921	0.165993	298	PTV_and_damaging_missense	Cox
had_menopause	POLD2	HGNC:9176	2.07457	1.49768	0.165994	11	PTV_only	logistic
had_menopause	C19orf53	HGNC:24991	-0.474073	0.342245	0.165996	180	PTV_and_damaging_missense	logistic
ANM	FRG1	HGNC:3954	-0.557936	0.402786	0.165998	93	PTV_only	linear
had_menopause_neoplasm_surgery_free	LPO	HGNC:6678	0.171382	0.123728	0.166008	1159	PTV_and_damaging_missense	logistic
had_menopause_neoplasm_surgery_free	TRIM14	HGNC:16283	-1.79916	1.29894	0.166023	12	PTV_only	logistic
ANM_neoplasm_surgery_free	DNAJC15	HGNC:20325	-1.42171	1.02644	0.166028	14	PTV_only	linear
had_menopause	MAIP1	HGNC:26198	1.21214	0.875157	0.166034	38	PTV_only	logistic
had_menopause_neoplasm_surgery_free	KCNK3	HGNC:6278	-0.712067	0.514111	0.166038	50	PTV_and_damaging_missense	logistic
had_menopause	ZNF165	HGNC:12953	0.384289	0.277456	0.166038	19	PTV_only	Cox
had_menopause	FHIT	HGNC:3701	-1.92223	1.38786	0.166041	21	PTV_only	logistic
had_menopause	ALPK3	HGNC:17574	0.377561	0.272605	0.166049	251	PTV_only	logistic
had_menopause	ZFHX4	HGNC:30939	0.115279	0.0832339	0.166052	2686	PTV_and_damaging_missense	logistic
had_menopause_neoplasm_surgery_free	MYBPH	HGNC:7552	0.199999	0.144407	0.166061	80	PTV_only	Cox
had_menopause	NAPG	HGNC:7642	-0.313551	0.226397	0.166063	386	PTV_and_damaging_missense	logistic
ANM_neoplasm_surgery_free	KIAA1328	HGNC:29248	-0.340524	0.245873	0.166071	245	PTV_only	linear
had_menopause_neoplasm_surgery_free	MAB21L3	HGNC:26787	-0.271729	0.196204	0.166074	48	PTV_only	Cox
ANM_neoplasm_surgery_free	LNPEP	HGNC:6656	-1.53557	1.10877	0.166077	12	PTV_only	linear
had_menopause	CYP4F22	HGNC:26820	-0.253404	0.182975	0.166079	584	PTV_and_damaging_missense	logistic
had_menopause_neoplasm_surgery_free	PLVAP	HGNC:13635	0.539843	0.389808	0.166085	127	PTV_and_damaging_missense	logistic
had_menopause	CYFIP1	HGNC:13759	-0.844992	0.610155	0.166089	40	PTV_only	logistic
had_menopause	GDF10	HGNC:4215	1.87776	1.35591	0.166092	20	PTV_only	logistic
had_menopause	AKAP7	HGNC:377	0.230878	0.166718	0.166101	47	PTV_only	Cox
had_menopause_neoplasm_surgery_free	DDX46	HGNC:18681	0.177415	0.128115	0.166111	85	PTV_and_damaging_missense	Cox
had_menopause_neoplasm_surgery_free	TEX101	HGNC:30722	-1.18881	0.858501	0.166128	39	PTV_only	logistic
had_menopause	TREM1	HGNC:17760	0.999277	0.72168	0.166158	41	PTV_only	logistic
ANM	TMEM183A	HGNC:20173	0.6428	0.464236	0.166166	70	PTV_and_damaging_missense	linear
had_menopause_neoplasm_surgery_free	ANK3	HGNC:494	-0.206559	0.149182	0.166171	68	PTV_only	Cox
had_menopause	LTV1	HGNC:21173	-0.253107	0.182804	0.16618	524	PTV_and_damaging_missense	logistic
had_menopause_neoplasm_surgery_free	BCAS4	HGNC:14367	0.409997	0.296127	0.166195	216	PTV_and_damaging_missense	logistic
had_menopause_neoplasm_surgery_free	CCN4	HGNC:12769	0.417691	0.301688	0.166201	13	PTV_only	Cox
ANM	PRAP1	HGNC:23304	0.839717	0.606513	0.166209	41	PTV_and_damaging_missense	linear
had_menopause	BRCA1	HGNC:1100	0.0590467	0.0426492	0.166213	847	PTV_and_damaging_missense	Cox
had_menopause	ARHGEF1	HGNC:681	-0.461536	0.333374	0.166224	20	PTV_only	Cox
had_menopause_neoplasm_surgery_free	IFITM5	HGNC:16644	0.688902	0.497611	0.16623	81	PTV_and_damaging_missense	logistic
ANM_neoplasm_surgery_free	HAUS5	HGNC:29130	0.30214	0.218245	0.166238	312	PTV_only	linear
had_menopause_neoplasm_surgery_free	RBP3	HGNC:9921	0.90015	0.650217	0.166241	37	PTV_only	logistic
had_menopause	GRIN2C	HGNC:4587	-0.139293	0.100618	0.166243	157	PTV_only	Cox
had_menopause_neoplasm_surgery_free	ERCC6L2	HGNC:26922	-0.389855	0.28162	0.166258	255	PTV_only	logistic
had_menopause	FRMD6	HGNC:19839	1.14823	0.829466	0.166265	23	PTV_only	logistic
had_menopause	RFPL2	HGNC:9979	-0.123942	0.0895344	0.166269	213	PTV_and_damaging_missense	Cox
had_menopause_neoplasm_surgery_free	PTPN21	HGNC:9651	-0.0585778	0.0423174	0.166282	864	PTV_and_damaging_missense	Cox
had_menopause	CCDC69	HGNC:24487	-0.170503	0.123176	0.166288	107	PTV_and_damaging_missense	Cox
had_menopause	SPOCK1	HGNC:11251	0.142143	0.102688	0.16629	151	PTV_and_damaging_missense	Cox
had_menopause	NXPE2	HGNC:26331	0.11242	0.0812156	0.166291	261	PTV_and_damaging_missense	Cox
had_menopause_neoplasm_surgery_free	AP2B1	HGNC:563	-0.161052	0.116349	0.166292	140	PTV_and_damaging_missense	Cox
had_menopause	TSGA13	HGNC:12369	0.449744	0.324914	0.166299	171	PTV_only	logistic
had_menopause	KIAA1841	HGNC:29387	0.073952	0.0534264	0.166301	509	PTV_and_damaging_missense	Cox
ANM	DCBLD1	HGNC:21479	-0.724925	0.523718	0.166304	55	PTV_only	linear
had_menopause_neoplasm_surgery_free	PYGM	HGNC:9726	0.0345628	0.0249706	0.166315	2557	PTV_and_damaging_missense	Cox
ANM_neoplasm_surgery_free	KIF18B	HGNC:27102	0.268468	0.19396	0.16632	395	PTV_and_damaging_missense	linear
had_menopause_neoplasm_surgery_free	DNMT3L	HGNC:2980	0.464228	0.335398	0.166325	160	PTV_and_damaging_missense	logistic
had_menopause	PPA1	HGNC:9226	-0.266436	0.192499	0.166332	47	PTV_only	Cox
ANM_neoplasm_surgery_free	MXI1	HGNC:7534	0.56079	0.405198	0.166367	90	PTV_and_damaging_missense	linear
had_menopause_neoplasm_surgery_free	EIF2B4	HGNC:3260	1.11743	0.807414	0.166369	32	PTV_only	logistic
had_menopause_neoplasm_surgery_free	KRT6B	HGNC:6444	0.276884	0.20007	0.166379	37	PTV_only	Cox
had_menopause_neoplasm_surgery_free	MRPL1	HGNC:14275	0.271515	0.196193	0.166383	37	PTV_only	Cox
had_menopause_neoplasm_surgery_free	PNKP	HGNC:9154	0.293762	0.21227	0.166386	436	PTV_only	logistic
had_menopause	TRPC6	HGNC:12338	0.213631	0.154369	0.166389	65	PTV_only	Cox
had_menopause	C11orf45	HGNC:28584	0.563587	0.407246	0.16639	86	PTV_and_damaging_missense	logistic
had_menopause_neoplasm_surgery_free	COMTD1	HGNC:26309	-0.523282	0.378122	0.16639	12	PTV_only	Cox
ANM_neoplasm_surgery_free	SPAG11B	HGNC:14534	-0.241559	0.174555	0.166408	488	PTV_and_damaging_missense	linear
had_menopause_neoplasm_surgery_free	TNFSF18	HGNC:11932	-0.0516191	0.0373017	0.166411	1140	PTV_and_damaging_missense	Cox
ANM_neoplasm_surgery_free	GNS	HGNC:4422	-0.987083	0.713291	0.166412	29	PTV_only	linear
ANM_neoplasm_surgery_free	NIPAL3	HGNC:25233	-1.47406	1.06519	0.166412	13	PTV_only	linear
had_menopause	RSF1	HGNC:18118	0.0932329	0.0673771	0.166435	4127	PTV_and_damaging_missense	logistic
had_menopause	KIAA0319L	HGNC:30071	0.752046	0.543492	0.166441	62	PTV_only	logistic
ANM_neoplasm_surgery_free	ZBTB25	HGNC:13112	0.151123	0.109213	0.166442	1263	PTV_and_damaging_missense	linear
had_menopause_neoplasm_surgery_free	TUBAL3	HGNC:23534	0.398254	0.287814	0.166444	222	PTV_and_damaging_missense	logistic
had_menopause	ZC3HC1	HGNC:29913	0.786674	0.568523	0.166446	58	PTV_only	logistic
ANM_neoplasm_surgery_free	BBS1	HGNC:966	1.15982	0.838197	0.166453	21	PTV_only	linear
had_menopause	CYTH4	HGNC:9505	-0.257042	0.185768	0.166461	49	PTV_only	Cox
had_menopause_neoplasm_surgery_free	KCNK3	HGNC:6278	-0.241022	0.174191	0.166461	50	PTV_and_damaging_missense	Cox
ANM_neoplasm_surgery_free	KCNMB4	HGNC:6289	1.47391	1.06523	0.16647	13	PTV_and_damaging_missense	linear
had_menopause	PDE6C	HGNC:8787	0.179844	0.129981	0.166473	1136	PTV_and_damaging_missense	logistic
had_menopause	TRIM73	HGNC:18162	-0.18022	0.130255	0.166484	107	PTV_and_damaging_missense	Cox
had_menopause	JADE2	HGNC:22984	-0.580122	0.419288	0.166485	113	PTV_only	logistic
had_menopause_neoplasm_surgery_free	CES2	HGNC:1864	-0.653891	0.472607	0.166486	94	PTV_only	logistic
had_menopause	PRC1	HGNC:9341	0.266421	0.19256	0.166489	38	PTV_only	Cox
had_menopause	PRSS23	HGNC:14370	0.076916	0.0555933	0.166497	502	PTV_and_damaging_missense	Cox
ANM_neoplasm_surgery_free	HTR7	HGNC:5302	-0.622312	0.449793	0.1665	73	PTV_and_damaging_missense	linear
ANM_neoplasm_surgery_free	CCDC78	HGNC:14153	0.210357	0.152045	0.16651	645	PTV_and_damaging_missense	linear
had_menopause	WDR61	HGNC:30300	0.489201	0.353598	0.166512	13	PTV_only	Cox
had_menopause	C2orf80	HGNC:34352	0.190144	0.137439	0.166517	77	PTV_only	Cox
had_menopause_neoplasm_surgery_free	PLAG1	HGNC:9045	-0.173192	0.125187	0.16652	109	PTV_and_damaging_missense	Cox
ANM	ADAMTS17	HGNC:17109	0.178885	0.129309	0.166548	912	PTV_and_damaging_missense	linear
ANM	GNAZ	HGNC:4395	0.389666	0.281675	0.16655	191	PTV_and_damaging_missense	linear
ANM_neoplasm_surgery_free	SYNJ2	HGNC:11504	0.114139	0.0825112	0.166574	2251	PTV_and_damaging_missense	linear
ANM_neoplasm_surgery_free	PLPBP	HGNC:9457	0.39229	0.283588	0.166576	184	PTV_and_damaging_missense	linear
had_menopause_neoplasm_surgery_free	PLEKHA5	HGNC:30036	-0.326169	0.235794	0.166579	32	PTV_only	Cox
ANM	CLUH	HGNC:29094	0.201064	0.145353	0.166583	720	PTV_and_damaging_missense	linear
had_menopause	TM4SF18	HGNC:25181	1.3427	0.970678	0.166586	26	PTV_only	logistic
had_menopause	GSDMB	HGNC:23690	-0.127702	0.0923202	0.166589	2274	PTV_and_damaging_missense	logistic
had_menopause_neoplasm_surgery_free	STRADA	HGNC:30172	-0.20632	0.149157	0.166592	66	PTV_only	Cox
had_menopause	ANKS1B	HGNC:24600	0.0781188	0.056476	0.166597	481	PTV_and_damaging_missense	Cox
ANM_neoplasm_surgery_free	DAP	HGNC:2672	-0.298723	0.21596	0.166599	318	PTV_only	linear
ANM_neoplasm_surgery_free	C18orf63	HGNC:40037	0.435775	0.315046	0.166605	149	PTV_and_damaging_missense	linear
had_menopause_neoplasm_surgery_free	DTX4	HGNC:29151	0.287769	0.208048	0.166609	418	PTV_and_damaging_missense	logistic
had_menopause	CPNE7	HGNC:2320	-0.148401	0.10729	0.16661	137	PTV_only	Cox
had_menopause	ARHGAP8	HGNC:677	0.317393	0.229467	0.166612	36	PTV_only	Cox
ANM	PHLPP1	HGNC:20610	1.38669	1.00253	0.166613	15	PTV_only	linear
had_menopause	UBAP2L	HGNC:29877	-0.468052	0.338392	0.166615	169	PTV_and_damaging_missense	logistic
had_menopause_neoplasm_surgery_free	RTTN	HGNC:18654	0.135658	0.0980785	0.166618	2120	PTV_and_damaging_missense	logistic
ANM	RBM11	HGNC:9897	-0.177319	0.128199	0.16662	929	PTV_and_damaging_missense	linear
had_menopause	SLCO5A1	HGNC:19046	-0.221564	0.160189	0.166622	60	PTV_only	Cox
ANM	PFKFB3	HGNC:8874	-0.384013	0.277643	0.166632	196	PTV_and_damaging_missense	linear
had_menopause	MOB3B	HGNC:23825	0.143537	0.103782	0.166645	135	PTV_and_damaging_missense	Cox
had_menopause	ANO8	HGNC:29329	0.053362	0.0385826	0.166647	1018	PTV_and_damaging_missense	Cox
had_menopause	GDAP1L1	HGNC:4213	-0.0834046	0.0603054	0.166653	417	PTV_and_damaging_missense	Cox
had_menopause_neoplasm_surgery_free	TMEFF1	HGNC:11866	0.501034	0.362273	0.166656	128	PTV_and_damaging_missense	logistic
ANM	BFSP2	HGNC:1041	0.36087	0.260926	0.166658	222	PTV_and_damaging_missense	linear
had_menopause	LYRM4	HGNC:21365	-0.197701	0.14295	0.166663	81	PTV_only	Cox
had_menopause_neoplasm_surgery_free	KRT33A	HGNC:6450	-0.309404	0.223724	0.166674	34	PTV_only	Cox
ANM	DNTTIP2	HGNC:24013	0.246311	0.178116	0.166709	478	PTV_and_damaging_missense	linear
had_menopause	RGS14	HGNC:9996	-0.109813	0.0794111	0.166715	257	PTV_and_damaging_missense	Cox
had_menopause	AMPD3	HGNC:470	0.031954	0.0231077	0.166717	2980	PTV_and_damaging_missense	Cox
had_menopause	ERO1B	HGNC:14355	0.0869147	0.0628549	0.166731	383	PTV_and_damaging_missense	Cox
ANM_neoplasm_surgery_free	HOXA7	HGNC:5108	-0.454251	0.328504	0.166735	137	PTV_and_damaging_missense	linear
had_menopause_neoplasm_surgery_free	DRC1	HGNC:24245	0.209968	0.151846	0.166736	759	PTV_and_damaging_missense	logistic
ANM_neoplasm_surgery_free	SPNS2	HGNC:26992	1.41952	1.02662	0.166759	14	PTV_only	linear
had_menopause_neoplasm_surgery_free	IL17RE	HGNC:18439	-0.0422001	0.0305206	0.166764	1707	PTV_and_damaging_missense	Cox
ANM_neoplasm_surgery_free	NIBAN2	HGNC:25282	-0.180838	0.130787	0.166767	875	PTV_and_damaging_missense	linear
ANM	SMAD7	HGNC:6773	-0.526646	0.380904	0.166785	104	PTV_and_damaging_missense	linear
had_menopause_neoplasm_surgery_free	DENND4A	HGNC:24321	0.0843433	0.0610038	0.16679	374	PTV_and_damaging_missense	Cox
had_menopause_neoplasm_surgery_free	RAB3GAP2	HGNC:17168	0.294873	0.213277	0.166794	37	PTV_only	Cox
had_menopause_neoplasm_surgery_free	ARL5C	HGNC:31111	-0.30825	0.222957	0.166802	402	PTV_and_damaging_missense	logistic
ANM	TGM5	HGNC:11781	-0.187862	0.13588	0.166803	825	PTV_and_damaging_missense	linear
had_menopause	BCKDHB	HGNC:987	0.368884	0.266817	0.166807	245	PTV_and_damaging_missense	logistic
ANM	GLTP	HGNC:24867	-0.331551	0.239811	0.166807	263	PTV_and_damaging_missense	linear
had_menopause_neoplasm_surgery_free	KIF18B	HGNC:27102	-0.241561	0.174725	0.166812	645	PTV_and_damaging_missense	logistic
ANM_neoplasm_surgery_free	PDCL2	HGNC:29524	-0.605422	0.437918	0.166823	77	PTV_and_damaging_missense	linear
had_menopause	VIPR1	HGNC:12694	0.150064	0.108547	0.166825	119	PTV_only	Cox
had_menopause	GIMAP6	HGNC:21918	0.178588	0.12918	0.166826	79	PTV_only	Cox
had_menopause	BTC	HGNC:1121	-0.913519	0.660816	0.166846	31	PTV_and_damaging_missense	logistic
ANM	TRIM62	HGNC:25574	-0.882527	0.638405	0.166855	37	PTV_only	linear
had_menopause	HPGD	HGNC:5154	0.560843	0.405709	0.166855	97	PTV_only	logistic
ANM	CD96	HGNC:16892	-0.384773	0.278339	0.166856	195	PTV_and_damaging_missense	linear
had_menopause	TGFBR1	HGNC:11772	-0.62821	0.454443	0.166857	87	PTV_and_damaging_missense	logistic
had_menopause	ENTPD3	HGNC:3365	-0.220192	0.159288	0.166866	679	PTV_and_damaging_missense	logistic
had_menopause_neoplasm_surgery_free	LDLR	HGNC:6547	-0.930172	0.67292	0.166882	42	PTV_only	logistic
ANM_neoplasm_surgery_free	RAB3GAP1	HGNC:17063	0.783009	0.566455	0.166886	46	PTV_only	linear
had_menopause_neoplasm_surgery_free	PCDH18	HGNC:14268	0.0487921	0.0352989	0.166893	1238	PTV_and_damaging_missense	Cox
ANM_neoplasm_surgery_free	PACSIN1	HGNC:8570	-0.613393	0.443757	0.166894	75	PTV_and_damaging_missense	linear
had_menopause_neoplasm_surgery_free	AHNAK2	HGNC:20125	0.0216216	0.0156428	0.166907	6845	PTV_and_damaging_missense	Cox
had_menopause	SLC27A4	HGNC:10998	0.244426	0.176842	0.16692	47	PTV_only	Cox
had_menopause	DUOX1	HGNC:3062	-0.253502	0.183413	0.16693	549	PTV_only	logistic
had_menopause_neoplasm_surgery_free	KLHL12	HGNC:19360	0.579069	0.419001	0.166965	119	PTV_and_damaging_missense	logistic
ANM	AKAP9	HGNC:379	0.0989037	0.0715641	0.166966	3063	PTV_and_damaging_missense	linear
had_menopause_neoplasm_surgery_free	TGM4	HGNC:11780	0.164426	0.118977	0.166972	1308	PTV_only	logistic
had_menopause	SLF1	HGNC:25408	-0.299797	0.216931	0.166974	416	PTV_and_damaging_missense	logistic
had_menopause	ICAM2	HGNC:5345	0.50739	0.367147	0.166978	101	PTV_and_damaging_missense	logistic
had_menopause_neoplasm_surgery_free	NRXN2	HGNC:8009	-0.399054	0.288758	0.166982	20	PTV_only	Cox
ANM_neoplasm_surgery_free	CHRNA9	HGNC:14079	0.261439	0.189177	0.166983	415	PTV_and_damaging_missense	linear
had_menopause	CYP2D6	HGNC:2625	-0.0687107	0.0497199	0.166985	634	PTV_and_damaging_missense	Cox
had_menopause_neoplasm_surgery_free	IPPK	HGNC:14645	-1.37236	0.993057	0.166987	11	PTV_only	logistic
ANM_neoplasm_surgery_free	ATP5PO	HGNC:850	0.531205	0.384387	0.166991	100	PTV_and_damaging_missense	linear
ANM_neoplasm_surgery_free	PIK3R2	HGNC:8980	0.405265	0.293262	0.167	172	PTV_and_damaging_missense	linear
had_menopause	FAM184A	HGNC:20991	0.109383	0.0791537	0.167001	240	PTV_only	Cox
had_menopause_neoplasm_surgery_free	OCEL1	HGNC:26221	-0.160802	0.116363	0.167004	113	PTV_and_damaging_missense	Cox
ANM	RAB22A	HGNC:9764	1.11876	0.809578	0.167005	23	PTV_and_damaging_missense	linear
had_menopause_neoplasm_surgery_free	ABITRAM	HGNC:1364	0.641222	0.464023	0.16701	72	PTV_only	logistic
ANM	ANXA9	HGNC:547	0.41808	0.302543	0.167011	165	PTV_and_damaging_missense	linear
ANM_neoplasm_surgery_free	KLHDC8A	HGNC:25573	0.373092	0.269992	0.167019	203	PTV_and_damaging_missense	linear
ANM_neoplasm_surgery_free	LOXHD1	HGNC:26521	-0.325507	0.235564	0.167031	267	PTV_only	linear
had_menopause_neoplasm_surgery_free	DEUP1	HGNC:26344	0.0363662	0.0263179	0.167032	2278	PTV_and_damaging_missense	Cox
had_menopause_neoplasm_surgery_free	SYNPO2L	HGNC:23532	-0.0778256	0.0563224	0.167037	490	PTV_and_damaging_missense	Cox
had_menopause	SNX32	HGNC:26423	0.0875832	0.0633854	0.167046	397	PTV_and_damaging_missense	Cox
ANM	LAMTOR4	HGNC:33772	-1.09516	0.792582	0.167049	24	PTV_and_damaging_missense	linear
ANM	GRID2IP	HGNC:18464	0.737069	0.533435	0.167055	53	PTV_only	linear
ANM_neoplasm_surgery_free	TNFAIP6	HGNC:11898	0.404047	0.292425	0.167066	173	PTV_and_damaging_missense	linear
had_menopause_neoplasm_surgery_free	ZNF528	HGNC:29384	0.125246	0.0906475	0.167071	197	PTV_and_damaging_missense	Cox
had_menopause_neoplasm_surgery_free	OLFM1	HGNC:17187	0.48854	0.353591	0.167078	10	PTV_only	Cox
ANM	ZNF439	HGNC:20873	0.266275	0.192723	0.167083	408	PTV_only	linear
ANM_neoplasm_surgery_free	PAK2	HGNC:8591	-0.674208	0.487988	0.167098	62	PTV_and_damaging_missense	linear
had_menopause_neoplasm_surgery_free	SYMPK	HGNC:22935	0.0868994	0.0629017	0.167122	393	PTV_and_damaging_missense	Cox
ANM_neoplasm_surgery_free	VPS72	HGNC:11644	-0.432292	0.312915	0.16713	151	PTV_and_damaging_missense	linear
had_menopause	POTEM	HGNC:37096	0.0558082	0.0403977	0.167135	950	PTV_and_damaging_missense	Cox
ANM_neoplasm_surgery_free	LYVE1	HGNC:14687	0.275968	0.199764	0.167139	372	PTV_and_damaging_missense	linear
had_menopause	KRTAP10-9	HGNC:22971	1.18507	0.857849	0.167141	25	PTV_only	logistic
ANM	DHPS	HGNC:2869	-0.233798	0.169242	0.167147	530	PTV_and_damaging_missense	linear
ANM_neoplasm_surgery_free	THRSP	HGNC:11800	0.860908	0.62321	0.167158	38	PTV_and_damaging_missense	linear
had_menopause	ATG9B	HGNC:21899	0.158864	0.115003	0.16716	1455	PTV_and_damaging_missense	logistic
ANM	RAPGEF4	HGNC:16626	0.282521	0.204524	0.167171	362	PTV_and_damaging_missense	linear
had_menopause_neoplasm_surgery_free	KLHL23	HGNC:27506	0.440856	0.31915	0.167174	164	PTV_and_damaging_missense	logistic
ANM	TP53RK	HGNC:16197	0.487883	0.353195	0.167177	121	PTV_and_damaging_missense	linear
ANM_neoplasm_surgery_free	VGLL3	HGNC:24327	-0.897134	0.649463	0.167178	35	PTV_and_damaging_missense	linear
ANM	MUC4	HGNC:7514	-0.0403431	0.0292057	0.167178	26948	PTV_and_damaging_missense	linear
had_menopause	NOXRED1	HGNC:20487	0.975907	0.706509	0.167184	34	PTV_only	logistic
had_menopause_neoplasm_surgery_free	RBM28	HGNC:21863	-0.671226	0.485935	0.167185	109	PTV_only	logistic
ANM	TNFAIP8	HGNC:17260	0.837715	0.606468	0.16719	41	PTV_and_damaging_missense	linear
had_menopause_neoplasm_surgery_free	MTHFSD	HGNC:25778	-0.286769	0.20761	0.167191	455	PTV_and_damaging_missense	logistic
ANM	SUN2	HGNC:14210	-0.263297	0.190616	0.167192	417	PTV_and_damaging_missense	linear
ANM	PLEKHA7	HGNC:27049	-0.208523	0.150964	0.167199	667	PTV_and_damaging_missense	linear
had_menopause_neoplasm_surgery_free	CLPX	HGNC:2088	0.0460712	0.0333548	0.167204	1336	PTV_and_damaging_missense	Cox
had_menopause	SEMG1	HGNC:10742	0.0351444	0.0254443	0.167208	2411	PTV_and_damaging_missense	Cox
had_menopause	NOS2	HGNC:7873	0.157555	0.11407	0.167213	106	PTV_only	Cox
ANM	CKAP2	HGNC:1990	0.246511	0.178478	0.167226	476	PTV_and_damaging_missense	linear
ANM_neoplasm_surgery_free	PXDC1	HGNC:21361	-0.467495	0.338476	0.16723	129	PTV_and_damaging_missense	linear
ANM_neoplasm_surgery_free	RPP21	HGNC:21300	0.478792	0.346664	0.167241	123	PTV_and_damaging_missense	linear
had_menopause	GLRB	HGNC:4329	0.454556	0.329124	0.167245	188	PTV_and_damaging_missense	logistic
had_menopause_neoplasm_surgery_free	UMPS	HGNC:12563	-0.369291	0.267392	0.167254	20	PTV_only	Cox
ANM_neoplasm_surgery_free	RNF38	HGNC:18052	-0.484791	0.351022	0.167258	120	PTV_and_damaging_missense	linear
had_menopause_neoplasm_surgery_free	MEF2C	HGNC:6996	0.845134	0.61195	0.167263	31	PTV_only	logistic
had_menopause_neoplasm_surgery_free	IRAG2	HGNC:6690	-0.252276	0.18267	0.167264	51	PTV_only	Cox
had_menopause	TMOD1	HGNC:11871	-0.623198	0.451253	0.167267	95	PTV_and_damaging_missense	logistic
ANM	UBAP1L	HGNC:40028	0.808565	0.585474	0.16727	44	PTV_only	linear
ANM_neoplasm_surgery_free	GCGR	HGNC:4192	0.750435	0.543391	0.167277	50	PTV_only	linear
had_menopause_neoplasm_surgery_free	RSAD1	HGNC:25634	0.22122	0.160199	0.167306	51	PTV_only	Cox
had_menopause_neoplasm_surgery_free	GRM2	HGNC:4594	-1.51486	1.09702	0.167314	19	PTV_only	logistic
had_menopause_neoplasm_surgery_free	UFL1	HGNC:23039	0.500791	0.362677	0.167334	118	PTV_only	logistic
had_menopause_neoplasm_surgery_free	FBLN1	HGNC:3600	1.59978	1.15863	0.167352	15	PTV_only	logistic
ANM	DPEP1	HGNC:3002	-0.325585	0.2358	0.167354	272	PTV_and_damaging_missense	linear
ANM	TCN1	HGNC:11652	0.556189	0.402814	0.167357	93	PTV_only	linear
had_menopause_neoplasm_surgery_free	RAB40B	HGNC:18284	0.108998	0.0789422	0.167363	265	PTV_and_damaging_missense	Cox
had_menopause	GPR39	HGNC:4496	1.32481	0.959518	0.167369	22	PTV_only	logistic
had_menopause	NOX5	HGNC:14874	0.203459	0.147361	0.167374	812	PTV_and_damaging_missense	logistic
had_menopause_neoplasm_surgery_free	SH3D19	HGNC:30418	-0.256475	0.185759	0.167375	47	PTV_only	Cox
ANM_neoplasm_surgery_free	ERLEC1	HGNC:25222	-0.48652	0.352372	0.167377	119	PTV_and_damaging_missense	linear
ANM_neoplasm_surgery_free	SCN4A	HGNC:10591	0.596951	0.432358	0.16738	79	PTV_only	linear
had_menopause	SELP	HGNC:10721	0.0681423	0.0493545	0.16738	637	PTV_and_damaging_missense	Cox
had_menopause	ST6GALNAC5	HGNC:19342	-0.0440668	0.0319171	0.167382	1508	PTV_and_damaging_missense	Cox
had_menopause	KCTD1	HGNC:18249	-0.460418	0.333477	0.167384	12	PTV_only	Cox
had_menopause_neoplasm_surgery_free	TMEM63C	HGNC:23787	0.263048	0.190525	0.167386	507	PTV_and_damaging_missense	logistic
had_menopause	RASAL1	HGNC:9873	0.0405915	0.0294004	0.167389	1815	PTV_and_damaging_missense	Cox
had_menopause	KCNA1	HGNC:6218	-0.801965	0.580882	0.167402	82	PTV_and_damaging_missense	logistic
had_menopause	HTR3B	HGNC:5298	-0.276193	0.200058	0.167412	38	PTV_only	Cox
had_menopause	TEX45	HGNC:24745	-0.110304	0.0798983	0.167417	249	PTV_and_damaging_missense	Cox
had_menopause	TRAFD1	HGNC:24808	-0.863872	0.625767	0.167433	36	PTV_only	logistic
had_menopause	IFITM10	HGNC:40022	-0.488162	0.353616	0.167437	13	PTV_only	Cox
had_menopause	RSPH10B2	HGNC:34385	-0.136735	0.0990497	0.167444	1874	PTV_and_damaging_missense	logistic
ANM	NXNL1	HGNC:25179	-0.175218	0.126925	0.167444	947	PTV_and_damaging_missense	linear
had_menopause	YIPF7	HGNC:26825	-0.521808	0.377998	0.167447	15	PTV_only	Cox
had_menopause_neoplasm_surgery_free	TACC1	HGNC:11522	-0.24345	0.176355	0.167448	612	PTV_and_damaging_missense	logistic
had_menopause_neoplasm_surgery_free	AP1B1	HGNC:554	-0.0744868	0.0539588	0.167452	567	PTV_and_damaging_missense	Cox
had_menopause_neoplasm_surgery_free	LIMCH1	HGNC:29191	-0.128477	0.0930704	0.167455	2137	PTV_and_damaging_missense	logistic
had_menopause_neoplasm_surgery_free	TBPL2	HGNC:19841	-0.406503	0.294477	0.167456	194	PTV_and_damaging_missense	logistic
ANM_neoplasm_surgery_free	PSME3IP1	HGNC:29856	-0.909456	0.658821	0.16746	34	PTV_and_damaging_missense	linear
had_menopause	CNTN1	HGNC:2171	-0.252849	0.183171	0.167462	619	PTV_and_damaging_missense	logistic
had_menopause	TPCN2	HGNC:20820	-0.037069	0.0268539	0.167465	2188	PTV_and_damaging_missense	Cox
had_menopause_neoplasm_surgery_free	PCP4L1	HGNC:20448	0.270809	0.196186	0.167473	43	PTV_and_damaging_missense	Cox
had_menopause_neoplasm_surgery_free	TJP3	HGNC:11829	0.890199	0.644917	0.167485	37	PTV_only	logistic
ANM	ERC2	HGNC:31922	0.354634	0.256921	0.16749	229	PTV_and_damaging_missense	linear
had_menopause_neoplasm_surgery_free	PHLDB3	HGNC:30499	0.195863	0.141898	0.167492	920	PTV_and_damaging_missense	logistic
ANM_neoplasm_surgery_free	CSRP3	HGNC:2472	1.0204	0.739259	0.1675	27	PTV_only	linear
had_menopause_neoplasm_surgery_free	MIB1	HGNC:21086	-0.0744362	0.0539288	0.167504	538	PTV_and_damaging_missense	Cox
had_menopause_neoplasm_surgery_free	MORC2	HGNC:23573	-0.34515	0.250063	0.167508	24	PTV_only	Cox
had_menopause	C3orf70	HGNC:33731	-0.0722414	0.0523394	0.16751	543	PTV_and_damaging_missense	Cox
ANM	WTAP	HGNC:16846	-0.905905	0.656328	0.16751	35	PTV_and_damaging_missense	linear
had_menopause	GLRX2	HGNC:16065	-0.891337	0.645794	0.167519	48	PTV_only	logistic
ANM	HOXB4	HGNC:5115	0.627402	0.454564	0.16752	73	PTV_and_damaging_missense	linear
had_menopause	NISCH	HGNC:18006	-0.32538	0.235748	0.167524	25	PTV_only	Cox
ANM	RBM20	HGNC:27424	-0.858221	0.621823	0.167539	39	PTV_only	linear
had_menopause	MT1G	HGNC:7399	-0.738355	0.534983	0.167541	63	PTV_only	logistic
had_menopause_neoplasm_surgery_free	CPEB1	HGNC:21744	0.255659	0.185242	0.167544	499	PTV_and_damaging_missense	logistic
had_menopause_neoplasm_surgery_free	LDHB	HGNC:6541	1.30007	0.941988	0.167545	11	PTV_only	logistic
ANM	LETMD1	HGNC:24241	0.880988	0.638332	0.167547	37	PTV_only	linear
had_menopause_neoplasm_surgery_free	PRR11	HGNC:25619	-0.179915	0.130364	0.167556	91	PTV_and_damaging_missense	Cox
ANM	PIDD1	HGNC:16491	0.591951	0.428928	0.167569	82	PTV_only	linear
had_menopause_neoplasm_surgery_free	FAM184A	HGNC:20991	-0.449284	0.325556	0.16757	187	PTV_only	logistic
ANM_neoplasm_surgery_free	KNCN	HGNC:26488	-0.799307	0.57918	0.167571	44	PTV_only	linear
had_menopause	LRRC42	HGNC:28792	-0.547601	0.396803	0.167577	128	PTV_only	logistic
had_menopause_neoplasm_surgery_free	MFSD11	HGNC:25458	0.0959101	0.0694985	0.167577	308	PTV_and_damaging_missense	Cox
had_menopause_neoplasm_surgery_free	TSPAN14	HGNC:23303	0.230093	0.166737	0.167595	57	PTV_and_damaging_missense	Cox
ANM_neoplasm_surgery_free	PHF1	HGNC:8919	-0.838174	0.607383	0.167599	40	PTV_and_damaging_missense	linear
ANM_neoplasm_surgery_free	SEC14L3	HGNC:18655	0.402332	0.29155	0.167599	174	PTV_and_damaging_missense	linear
had_menopause_neoplasm_surgery_free	NANS	HGNC:19237	-0.0710357	0.0514767	0.1676	575	PTV_and_damaging_missense	Cox
had_menopause_neoplasm_surgery_free	HNRNPLL	HGNC:25127	0.552778	0.400582	0.167606	96	PTV_and_damaging_missense	logistic
had_menopause	TAS1R1	HGNC:14448	-0.0428815	0.0310766	0.167628	1568	PTV_and_damaging_missense	Cox
ANM	KIAA1191	HGNC:29209	0.555781	0.402795	0.167648	93	PTV_and_damaging_missense	linear
had_menopause	SYPL1	HGNC:11507	-1.66425	1.20616	0.167652	10	PTV_only	logistic
had_menopause_neoplasm_surgery_free	NECAP2	HGNC:25528	-0.191457	0.138758	0.167653	88	PTV_only	Cox
ANM	TOR1A	HGNC:3098	0.479562	0.347566	0.167661	125	PTV_and_damaging_missense	linear
ANM	PHB	HGNC:8912	-0.798687	0.578854	0.167661	45	PTV_and_damaging_missense	linear
ANM_neoplasm_surgery_free	IPO7	HGNC:9852	-0.410661	0.297638	0.167674	167	PTV_and_damaging_missense	linear
ANM	RBMS1	HGNC:9907	0.142224	0.103082	0.167677	1455	PTV_and_damaging_missense	linear
had_menopause_neoplasm_surgery_free	ACVR1C	HGNC:18123	-0.0773849	0.0560892	0.167686	485	PTV_and_damaging_missense	Cox
ANM	RELL1	HGNC:27379	-0.618772	0.448493	0.167693	75	PTV_and_damaging_missense	linear
ANM_neoplasm_surgery_free	ZNHIT6	HGNC:26089	-0.427554	0.309899	0.167698	154	PTV_and_damaging_missense	linear
had_menopause_neoplasm_surgery_free	CDH4	HGNC:1763	-1.34222	0.97288	0.1677	15	PTV_only	logistic
had_menopause_neoplasm_surgery_free	ZNF12	HGNC:12902	-0.243568	0.176546	0.167702	631	PTV_and_damaging_missense	logistic
ANM	ZNF99	HGNC:13175	0.256055	0.185604	0.167722	440	PTV_and_damaging_missense	linear
ANM_neoplasm_surgery_free	C12orf76	HGNC:33790	-1.4161	1.02648	0.167724	14	PTV_only	linear
ANM_neoplasm_surgery_free	MYCBP2	HGNC:23386	-0.159721	0.115779	0.167736	1154	PTV_and_damaging_missense	linear
had_menopause	DCST1	HGNC:26539	-0.296458	0.214901	0.167737	403	PTV_and_damaging_missense	logistic
ANM_neoplasm_surgery_free	ERCC1	HGNC:3433	1.32461	0.960203	0.167743	16	PTV_only	linear
had_menopause_neoplasm_surgery_free	RIOK2	HGNC:18999	0.266922	0.193498	0.167754	463	PTV_and_damaging_missense	logistic
ANM	GIP	HGNC:4270	1.07133	0.776627	0.167756	25	PTV_only	linear
had_menopause	OTUD6B	HGNC:24281	-0.931576	0.675335	0.167763	49	PTV_only	logistic
ANM_neoplasm_surgery_free	ARHGEF37	HGNC:34430	0.165116	0.119698	0.167763	1048	PTV_and_damaging_missense	linear
had_menopause_neoplasm_surgery_free	CLMN	HGNC:19972	0.0422957	0.0306623	0.167771	1624	PTV_and_damaging_missense	Cox
had_menopause_neoplasm_surgery_free	RPL8	HGNC:10368	0.210465	0.152582	0.167784	65	PTV_and_damaging_missense	Cox
had_menopause_neoplasm_surgery_free	OIP5	HGNC:20300	0.120202	0.0871448	0.167792	204	PTV_and_damaging_missense	Cox
had_menopause_neoplasm_surgery_free	CHRNA7	HGNC:1960	0.177837	0.128931	0.167795	1116	PTV_and_damaging_missense	logistic
had_menopause	NEU1	HGNC:7758	-0.513811	0.372512	0.167798	146	PTV_and_damaging_missense	logistic
had_menopause	SGO2	HGNC:30812	0.16298	0.118162	0.167804	1391	PTV_and_damaging_missense	logistic
had_menopause	VIT	HGNC:12697	0.178013	0.129062	0.167806	1165	PTV_and_damaging_missense	logistic
had_menopause_neoplasm_surgery_free	TEN1	HGNC:37242	0.210439	0.152571	0.167807	62	PTV_and_damaging_missense	Cox
ANM_neoplasm_surgery_free	ADH4	HGNC:252	0.588976	0.427011	0.167808	81	PTV_and_damaging_missense	linear
had_menopause	QTRT1	HGNC:23797	0.907063	0.657638	0.167811	36	PTV_only	logistic
had_menopause_neoplasm_surgery_free	MATN4	HGNC:6910	0.0936194	0.0678762	0.167812	324	PTV_only	Cox
had_menopause	WDR4	HGNC:12756	0.172509	0.125075	0.167818	80	PTV_only	Cox
ANM	BTBD11	HGNC:23844	-1.09314	0.79256	0.167821	24	PTV_only	linear
had_menopause	NADSYN1	HGNC:29832	-0.726009	0.526394	0.167829	85	PTV_only	logistic
had_menopause_neoplasm_surgery_free	GNG11	HGNC:4403	1.67926	1.21757	0.167834	12	PTV_and_damaging_missense	logistic
had_menopause_neoplasm_surgery_free	CNTNAP3B	HGNC:32035	0.571148	0.414121	0.167839	119	PTV_and_damaging_missense	logistic
had_menopause	GUCY2C	HGNC:4688	0.478981	0.347298	0.167845	124	PTV_only	logistic
had_menopause	WDR83	HGNC:32672	0.102364	0.0742223	0.167848	266	PTV_and_damaging_missense	Cox
had_menopause	COX6B2	HGNC:24380	-0.0563033	0.0408253	0.167855	979	PTV_and_damaging_missense	Cox
had_menopause	NDUFC1	HGNC:7705	-1.27251	0.922733	0.167874	17	PTV_and_damaging_missense	logistic
had_menopause	CDKN2B	HGNC:1788	-1.15862	0.840155	0.167877	24	PTV_only	logistic
had_menopause_neoplasm_surgery_free	ERBIN	HGNC:15842	0.301066	0.218314	0.16788	32	PTV_only	Cox
had_menopause_neoplasm_surgery_free	RDH5	HGNC:9940	0.389363	0.282343	0.167881	241	PTV_and_damaging_missense	logistic
had_menopause_neoplasm_surgery_free	FUZ	HGNC:26219	-0.260707	0.189052	0.167887	61	PTV_only	Cox
had_menopause	RPL3L	HGNC:10351	0.10171	0.0737557	0.167889	3542	PTV_and_damaging_missense	logistic
had_menopause	SERPINH1	HGNC:1546	1.3849	1.00428	0.167894	12	PTV_only	logistic
had_menopause_neoplasm_surgery_free	PARP3	HGNC:273	0.284623	0.206401	0.167901	448	PTV_and_damaging_missense	logistic
had_menopause	SHPK	HGNC:1492	-0.101803	0.0738251	0.167904	299	PTV_only	Cox
ANM_neoplasm_surgery_free	POU2AF1	HGNC:9211	-1.00094	0.725881	0.167921	28	PTV_and_damaging_missense	linear
had_menopause_neoplasm_surgery_free	SLC29A4	HGNC:23097	0.281553	0.204185	0.167922	38	PTV_only	Cox
had_menopause_neoplasm_surgery_free	ZG16	HGNC:30961	0.792993	0.575088	0.167923	60	PTV_and_damaging_missense	logistic
ANM	NCAPD3	HGNC:28952	0.170375	0.123559	0.167931	1000	PTV_and_damaging_missense	linear
had_menopause_neoplasm_surgery_free	ZFHX2	HGNC:20152	-0.147819	0.107202	0.167932	1703	PTV_and_damaging_missense	logistic
ANM_neoplasm_surgery_free	GAREM2	HGNC:27172	0.140637	0.101994	0.167939	1454	PTV_and_damaging_missense	linear
had_menopause	ORAI1	HGNC:25896	-0.0305853	0.0221817	0.16794	3280	PTV_and_damaging_missense	Cox
ANM	RNF114	HGNC:13094	-0.221222	0.16044	0.167945	590	PTV_and_damaging_missense	linear
ANM	AKIRIN2	HGNC:21407	1.11631	0.809621	0.167957	23	PTV_and_damaging_missense	linear
had_menopause_neoplasm_surgery_free	BCL3	HGNC:998	0.163753	0.118772	0.167981	111	PTV_only	Cox
had_menopause_neoplasm_surgery_free	C9orf24	HGNC:19919	1.35535	0.983049	0.167982	15	PTV_only	logistic
had_menopause_neoplasm_surgery_free	ZSWIM7	HGNC:26993	-0.0979133	0.071018	0.167984	297	PTV_and_damaging_missense	Cox
ANM	TRAPPC4	HGNC:19943	-1.09279	0.792619	0.167989	24	PTV_only	linear
had_menopause	RGS9	HGNC:10004	0.635277	0.460795	0.168001	100	PTV_only	logistic
ANM	SEMA4D	HGNC:10732	0.868403	0.629892	0.168005	38	PTV_only	linear
had_menopause_neoplasm_surgery_free	GREB1	HGNC:24885	-0.0308672	0.0223898	0.168009	3185	PTV_and_damaging_missense	Cox
had_menopause	CDH6	HGNC:1765	-0.433926	0.314752	0.16801	172	PTV_and_damaging_missense	logistic
had_menopause	MOGAT3	HGNC:23249	0.106816	0.0774807	0.168015	250	PTV_and_damaging_missense	Cox
ANM	ADAMTS15	HGNC:16305	1.54521	1.12084	0.168018	12	PTV_only	linear
had_menopause_neoplasm_surgery_free	E4F1	HGNC:3121	1.6337	1.18505	0.168023	15	PTV_only	logistic
ANM	KAT2A	HGNC:4201	0.232851	0.168906	0.168028	532	PTV_and_damaging_missense	linear
ANM_neoplasm_surgery_free	LCT	HGNC:6530	-0.253635	0.183983	0.168029	439	PTV_and_damaging_missense	linear
had_menopause_neoplasm_surgery_free	SIGMAR1	HGNC:8157	0.290207	0.21052	0.168042	403	PTV_and_damaging_missense	logistic
had_menopause	DIMT1	HGNC:30217	-0.495973	0.359792	0.168049	153	PTV_only	logistic
had_menopause	LRRC66	HGNC:34299	-0.230344	0.167099	0.168052	642	PTV_and_damaging_missense	logistic
ANM	DGKA	HGNC:2849	0.532858	0.386549	0.168053	101	PTV_only	linear
had_menopause	NMS	HGNC:32203	-0.164872	0.119606	0.16806	95	PTV_and_damaging_missense	Cox
had_menopause	BMP5	HGNC:1072	0.077605	0.0562982	0.168061	448	PTV_and_damaging_missense	Cox
had_menopause	CC2D1B	HGNC:29386	-0.131534	0.0954213	0.168062	168	PTV_only	Cox
ANM	SPHK1	HGNC:11240	0.19785	0.143531	0.168069	739	PTV_and_damaging_missense	linear
had_menopause	LRRC36	HGNC:25615	0.484167	0.351245	0.16807	129	PTV_only	logistic
had_menopause	PRKAG3	HGNC:9387	0.683933	0.496169	0.168071	62	PTV_only	logistic
ANM	USH1C	HGNC:12597	-0.189583	0.137536	0.168076	805	PTV_and_damaging_missense	linear
had_menopause	PLA2G1B	HGNC:9030	1.7795	1.29104	0.168096	25	PTV_only	logistic
had_menopause_neoplasm_surgery_free	SMC1B	HGNC:11112	1.21038	0.878149	0.1681	32	PTV_only	logistic
had_menopause	DMXL1	HGNC:2937	-0.229848	0.166762	0.168111	62	PTV_only	Cox
had_menopause_neoplasm_surgery_free	DPY19L4	HGNC:27829	0.0658979	0.0478113	0.168114	660	PTV_and_damaging_missense	Cox
ANM_neoplasm_surgery_free	DLG1	HGNC:2900	-1.32352	0.96026	0.168118	16	PTV_only	linear
ANM	ZNF644	HGNC:29222	0.34594	0.250995	0.168122	240	PTV_and_damaging_missense	linear
had_menopause	TYRO3	HGNC:12446	-0.0972801	0.0705821	0.168125	4017	PTV_and_damaging_missense	logistic
had_menopause	MAP1B	HGNC:6836	-0.0295812	0.0214628	0.168126	3419	PTV_and_damaging_missense	Cox
had_menopause	ARHGEF4	HGNC:684	0.0856607	0.0621532	0.168136	5206	PTV_and_damaging_missense	logistic
had_menopause_neoplasm_surgery_free	CRYGB	HGNC:2409	-0.666217	0.483408	0.168152	73	PTV_and_damaging_missense	logistic
had_menopause_neoplasm_surgery_free	PSG3	HGNC:9520	0.246003	0.178501	0.168153	596	PTV_and_damaging_missense	logistic
had_menopause_neoplasm_surgery_free	GCFC2	HGNC:1317	0.0808538	0.0586686	0.168159	436	PTV_and_damaging_missense	Cox
had_menopause	ZCCHC2	HGNC:22916	0.111078	0.0806011	0.168166	2993	PTV_and_damaging_missense	logistic
had_menopause	CDIP1	HGNC:13234	-0.54766	0.397403	0.168173	126	PTV_and_damaging_missense	logistic
had_menopause	PSORS1C1	HGNC:17202	-0.274264	0.199019	0.168179	532	PTV_and_damaging_missense	logistic
ANM_neoplasm_surgery_free	LIPA	HGNC:6617	0.858799	0.62319	0.168187	38	PTV_only	linear
had_menopause	GFOD1	HGNC:21096	-0.0599663	0.0435158	0.168192	774	PTV_and_damaging_missense	Cox
had_menopause	UNC5B	HGNC:12568	0.773576	0.561376	0.168203	46	PTV_only	logistic
had_menopause	TREM2	HGNC:17761	0.555267	0.40296	0.168213	107	PTV_only	logistic
ANM	IL36G	HGNC:15741	-0.395909	0.287312	0.168214	183	PTV_and_damaging_missense	linear
had_menopause	YPEL3	HGNC:18327	-0.316211	0.229477	0.168215	36	PTV_and_damaging_missense	Cox
had_menopause	CYP8B1	HGNC:2653	0.23996	0.174142	0.168216	49	PTV_only	Cox
had_menopause_neoplasm_surgery_free	IDO1	HGNC:6059	0.382228	0.277394	0.168227	27	PTV_only	Cox
had_menopause_neoplasm_surgery_free	PLEC	HGNC:9069	-0.673049	0.488464	0.168238	95	PTV_only	logistic
had_menopause	PABPC1	HGNC:8554	0.0467636	0.0339392	0.168245	1330	PTV_only	Cox
had_menopause	RXYLT1	HGNC:13530	0.308178	0.223665	0.168249	31	PTV_only	Cox
had_menopause	ABO	HGNC:79	-0.0482438	0.0350139	0.16825	1270	PTV_and_damaging_missense	Cox
ANM	IFT52	HGNC:15901	-0.254884	0.184993	0.168268	443	PTV_and_damaging_missense	linear
had_menopause_neoplasm_surgery_free	KCTD7	HGNC:21957	0.233317	0.169342	0.16827	683	PTV_and_damaging_missense	logistic
had_menopause_neoplasm_surgery_free	MED17	HGNC:2375	0.0732548	0.0531697	0.168279	537	PTV_and_damaging_missense	Cox
had_menopause	PLA2G12A	HGNC:18554	0.0351032	0.0254795	0.168295	2390	PTV_and_damaging_missense	Cox
had_menopause	ZRANB2	HGNC:13058	-0.304452	0.220986	0.168296	374	PTV_and_damaging_missense	logistic
had_menopause	EPB41L2	HGNC:3379	-0.236391	0.171585	0.168298	65	PTV_only	Cox
had_menopause_neoplasm_surgery_free	PFKFB3	HGNC:8874	-0.396194	0.287588	0.168313	232	PTV_and_damaging_missense	logistic
had_menopause	ENTPD6	HGNC:3368	0.0417079	0.0302751	0.168317	1714	PTV_and_damaging_missense	Cox
had_menopause_neoplasm_surgery_free	AMDHD2	HGNC:24262	0.355793	0.258267	0.168321	21	PTV_only	Cox
had_menopause_neoplasm_surgery_free	DNAJC19	HGNC:30528	0.300718	0.21829	0.168325	27	PTV_and_damaging_missense	Cox
ANM	AATK	HGNC:21	0.945628	0.686433	0.168331	32	PTV_only	linear
had_menopause_neoplasm_surgery_free	ZNF383	HGNC:18609	0.247534	0.17969	0.16834	44	PTV_and_damaging_missense	Cox
had_menopause_neoplasm_surgery_free	OXSR1	HGNC:8508	-0.270259	0.19619	0.168345	53	PTV_only	Cox
had_menopause_neoplasm_surgery_free	ADGRG3	HGNC:13728	0.138609	0.100621	0.168345	150	PTV_only	Cox
had_menopause_neoplasm_surgery_free	CFAP45	HGNC:17229	-0.950869	0.690278	0.168353	45	PTV_only	logistic
had_menopause_neoplasm_surgery_free	CDC25B	HGNC:1726	-0.226921	0.164734	0.168358	652	PTV_and_damaging_missense	logistic
had_menopause	TCEA2	HGNC:11614	0.368268	0.267346	0.168358	25	PTV_only	Cox
had_menopause_neoplasm_surgery_free	TERT	HGNC:11730	1.21123	0.8793	0.168358	17	PTV_only	logistic
had_menopause	AP5Z1	HGNC:22197	-0.106048	0.076986	0.168359	3556	PTV_and_damaging_missense	logistic
ANM_neoplasm_surgery_free	SLC25A4	HGNC:10990	1.24704	0.905296	0.168365	18	PTV_and_damaging_missense	linear
ANM_neoplasm_surgery_free	TREML2	HGNC:21092	-1.36598	0.991654	0.168369	15	PTV_only	linear
ANM_neoplasm_surgery_free	RFWD3	HGNC:25539	-0.950278	0.689903	0.168391	31	PTV_only	linear
had_menopause	CCNG2	HGNC:1593	0.506271	0.36756	0.168394	138	PTV_and_damaging_missense	logistic
had_menopause_neoplasm_surgery_free	NFYC	HGNC:7806	-0.0708036	0.051405	0.168398	605	PTV_and_damaging_missense	Cox
had_menopause_neoplasm_surgery_free	CENPJ	HGNC:17272	-0.338205	0.245548	0.168405	272	PTV_only	logistic
had_menopause_neoplasm_surgery_free	IKZF2	HGNC:13177	0.45208	0.328227	0.168407	164	PTV_and_damaging_missense	logistic
had_menopause_neoplasm_surgery_free	A1BG	HGNC:5	0.888541	0.645118	0.16841	41	PTV_only	logistic
had_menopause_neoplasm_surgery_free	AHSG	HGNC:349	0.932727	0.677204	0.168414	24	PTV_only	logistic
had_menopause	CBWD1	HGNC:17134	-0.183458	0.133201	0.168418	1070	PTV_and_damaging_missense	logistic
had_menopause	SPAG4	HGNC:11214	-0.0757989	0.0550343	0.168418	500	PTV_and_damaging_missense	Cox
had_menopause_neoplasm_surgery_free	BCHE	HGNC:983	-0.34628	0.251419	0.168418	270	PTV_and_damaging_missense	logistic
had_menopause	NUP93	HGNC:28958	-0.887213	0.644167	0.168419	48	PTV_only	logistic
had_menopause	DMRT3	HGNC:13909	-0.377189	0.273865	0.168426	274	PTV_and_damaging_missense	logistic
ANM_neoplasm_surgery_free	CALHM2	HGNC:23493	-0.504795	0.366518	0.168433	110	PTV_and_damaging_missense	linear
had_menopause	NFE2L2	HGNC:7782	-0.445356	0.323368	0.168438	168	PTV_and_damaging_missense	logistic
had_menopause_neoplasm_surgery_free	KRT23	HGNC:6438	0.0331603	0.0240776	0.168442	2804	PTV_and_damaging_missense	Cox
had_menopause	AHCYL1	HGNC:344	0.475548	0.345299	0.168449	148	PTV_and_damaging_missense	logistic
had_menopause	TDO2	HGNC:11708	0.101663	0.0738185	0.16845	293	PTV_and_damaging_missense	Cox
had_menopause_neoplasm_surgery_free	APOBEC3H	HGNC:24100	0.366331	0.265998	0.168451	260	PTV_only	logistic
ANM_neoplasm_surgery_free	PDE12	HGNC:25386	1.07995	0.784161	0.168456	24	PTV_only	linear
ANM_neoplasm_surgery_free	TNFSF18	HGNC:11932	0.197259	0.143232	0.168457	728	PTV_and_damaging_missense	linear
had_menopause_neoplasm_surgery_free	IFI27	HGNC:5397	-0.302892	0.219945	0.168472	376	PTV_and_damaging_missense	logistic
had_menopause_neoplasm_surgery_free	MRPL20	HGNC:14478	-0.263645	0.191445	0.168473	526	PTV_and_damaging_missense	logistic
had_menopause	TNF	HGNC:11892	0.140661	0.102142	0.168479	155	PTV_and_damaging_missense	Cox
had_menopause	MAZ	HGNC:6914	0.0847727	0.0615592	0.168484	393	PTV_and_damaging_missense	Cox
ANM_neoplasm_surgery_free	ACAA2	HGNC:83	-0.489461	0.35543	0.168489	117	PTV_and_damaging_missense	linear
had_menopause_neoplasm_surgery_free	REEP3	HGNC:23711	-1.02487	0.744248	0.168497	30	PTV_only	logistic
ANM	WDR24	HGNC:20852	-0.276008	0.200448	0.168531	377	PTV_and_damaging_missense	linear
ANM_neoplasm_surgery_free	TRDN	HGNC:12261	-0.214515	0.155791	0.168536	614	PTV_and_damaging_missense	linear
had_menopause_neoplasm_surgery_free	FRK	HGNC:3955	0.369041	0.268019	0.168537	294	PTV_and_damaging_missense	logistic
had_menopause	NUP37	HGNC:29929	0.165858	0.120458	0.168544	122	PTV_and_damaging_missense	Cox
ANM_neoplasm_surgery_free	CACNA2D4	HGNC:20202	-0.335793	0.243874	0.168544	249	PTV_only	linear
ANM_neoplasm_surgery_free	GRAMD1B	HGNC:29214	-0.288467	0.209509	0.168557	338	PTV_only	linear
had_menopause	GCLC	HGNC:4311	1.00158	0.727443	0.168559	25	PTV_only	logistic
had_menopause	SPAG9	HGNC:14524	0.0662854	0.0481445	0.168574	644	PTV_and_damaging_missense	Cox
had_menopause	CHMP6	HGNC:25675	0.472436	0.343142	0.168576	164	PTV_and_damaging_missense	logistic
had_menopause	DLX6	HGNC:2919	-0.643219	0.467189	0.168579	79	PTV_and_damaging_missense	logistic
ANM	DMAC2L	HGNC:18799	-0.218337	0.158585	0.168584	604	PTV_and_damaging_missense	linear
had_menopause	RPP38	HGNC:30329	0.505628	0.367261	0.168588	162	PTV_and_damaging_missense	logistic
had_menopause_neoplasm_surgery_free	ZNF205	HGNC:12996	0.520427	0.378018	0.168597	10	PTV_only	Cox
had_menopause_neoplasm_surgery_free	AP5Z1	HGNC:22197	0.374872	0.2723	0.16861	229	PTV_only	logistic
had_menopause	BTG1	HGNC:1130	0.173536	0.126057	0.168621	93	PTV_and_damaging_missense	Cox
ANM_neoplasm_surgery_free	TLCD1	HGNC:25177	0.313361	0.227627	0.168629	286	PTV_and_damaging_missense	linear
ANM_neoplasm_surgery_free	C10orf99	HGNC:31428	-0.564041	0.409726	0.168632	88	PTV_and_damaging_missense	linear
ANM_neoplasm_surgery_free	LRRC37A	HGNC:29069	-1.59415	1.15801	0.168634	11	PTV_only	linear
ANM	SNAPC4	HGNC:11137	-0.137047	0.099553	0.168634	1552	PTV_and_damaging_missense	linear
had_menopause_neoplasm_surgery_free	CMYA5	HGNC:14305	0.0638917	0.0464127	0.168637	698	PTV_only	Cox
ANM_neoplasm_surgery_free	MLEC	HGNC:28973	1.36515	0.991679	0.16864	15	PTV_and_damaging_missense	linear
had_menopause_neoplasm_surgery_free	PDZRN4	HGNC:30552	-0.0541973	0.0393716	0.168649	1003	PTV_and_damaging_missense	Cox
ANM	ENPP5	HGNC:13717	-0.834826	0.606462	0.168655	41	PTV_only	linear
had_menopause_neoplasm_surgery_free	RECK	HGNC:11345	-0.217824	0.158242	0.168657	63	PTV_only	Cox
ANM_neoplasm_surgery_free	EDRF1	HGNC:24640	0.368941	0.268019	0.168658	206	PTV_and_damaging_missense	linear
had_menopause_neoplasm_surgery_free	ACOT8	HGNC:15919	0.217761	0.158201	0.168673	730	PTV_only	logistic
had_menopause_neoplasm_surgery_free	SBDS	HGNC:19440	-0.188954	0.137277	0.168684	998	PTV_and_damaging_missense	logistic
had_menopause	CDK14	HGNC:8883	-0.107316	0.0779685	0.168695	277	PTV_and_damaging_missense	Cox
ANM_neoplasm_surgery_free	SLC5A1	HGNC:11036	-0.353698	0.256969	0.168696	225	PTV_and_damaging_missense	linear
had_menopause_neoplasm_surgery_free	ITPA	HGNC:6176	-0.365354	0.265447	0.168706	240	PTV_and_damaging_missense	logistic
had_menopause	FSD1L	HGNC:13753	0.0355976	0.0258635	0.168709	2350	PTV_and_damaging_missense	Cox
had_menopause	CLEC5A	HGNC:2054	0.166033	0.120632	0.168713	1280	PTV_and_damaging_missense	logistic
ANM	NT5C1A	HGNC:17819	0.2904	0.210995	0.168722	340	PTV_and_damaging_missense	linear
ANM	ANP32E	HGNC:16673	-0.231234	0.168007	0.168722	538	PTV_and_damaging_missense	linear
had_menopause	MYLK2	HGNC:16243	-0.367895	0.267312	0.168736	25	PTV_only	Cox
ANM_neoplasm_surgery_free	CCNK	HGNC:1596	-0.279927	0.203392	0.168736	359	PTV_and_damaging_missense	linear
had_menopause_neoplasm_surgery_free	RAPGEFL1	HGNC:17428	0.185727	0.134949	0.168738	95	PTV_and_damaging_missense	Cox
had_menopause_neoplasm_surgery_free	AQP5	HGNC:638	-0.367915	0.267337	0.168752	25	PTV_only	Cox
ANM	ADPRHL1	HGNC:21303	-0.787972	0.572585	0.168774	46	PTV_only	linear
had_menopause_neoplasm_surgery_free	CCHCR1	HGNC:13930	0.232382	0.168865	0.168779	751	PTV_and_damaging_missense	logistic
had_menopause	CFAP410	HGNC:1260	-0.0515989	0.037496	0.168784	1149	PTV_and_damaging_missense	Cox
ANM_neoplasm_surgery_free	ARRDC1	HGNC:28633	-0.250117	0.181755	0.168789	450	PTV_and_damaging_missense	linear
had_menopause	BMT2	HGNC:26475	0.438671	0.318781	0.168794	212	PTV_and_damaging_missense	logistic
ANM_neoplasm_surgery_free	CBR1	HGNC:1548	-0.448758	0.326115	0.168804	139	PTV_and_damaging_missense	linear
ANM	THBS4	HGNC:11788	0.226987	0.164953	0.168805	558	PTV_and_damaging_missense	linear
ANM	AGMO	HGNC:33784	0.145047	0.10541	0.168818	1381	PTV_and_damaging_missense	linear
ANM	WNT11	HGNC:12776	1.68954	1.22784	0.168818	10	PTV_only	linear
had_menopause_neoplasm_surgery_free	PGAM2	HGNC:8889	-0.0518608	0.0376912	0.16884	1095	PTV_and_damaging_missense	Cox
had_menopause_neoplasm_surgery_free	CNGB1	HGNC:2151	0.126476	0.0919194	0.16884	192	PTV_only	Cox
ANM_neoplasm_surgery_free	WIF1	HGNC:18081	-0.747665	0.543383	0.168844	50	PTV_and_damaging_missense	linear
ANM_neoplasm_surgery_free	RNF166	HGNC:28856	0.319932	0.232523	0.168852	274	PTV_and_damaging_missense	linear
had_menopause	SLC6A19	HGNC:27960	0.189229	0.137538	0.168873	961	PTV_and_damaging_missense	logistic
had_menopause	PCNX3	HGNC:18760	-0.21494	0.156226	0.168874	58	PTV_only	Cox
ANM	LGALS16	HGNC:40039	-1.54197	1.12078	0.168889	12	PTV_only	linear
had_menopause_neoplasm_surgery_free	CBLC	HGNC:15961	0.0380331	0.0276451	0.168895	2067	PTV_and_damaging_missense	Cox
ANM_neoplasm_surgery_free	NDUFB9	HGNC:7704	0.463855	0.337165	0.168904	130	PTV_and_damaging_missense	linear
had_menopause_neoplasm_surgery_free	CERS4	HGNC:23747	0.718834	0.522517	0.16891	70	PTV_only	logistic
had_menopause_neoplasm_surgery_free	SLC12A3	HGNC:10912	0.104458	0.07593	0.168912	261	PTV_only	Cox
had_menopause_neoplasm_surgery_free	CENPO	HGNC:28152	-0.177289	0.128872	0.168914	1006	PTV_and_damaging_missense	logistic
ANM	SLC30A9	HGNC:1329	-0.391036	0.284243	0.168915	187	PTV_and_damaging_missense	linear
had_menopause_neoplasm_surgery_free	CLP1	HGNC:16999	-1.30946	0.951853	0.168915	13	PTV_only	logistic
had_menopause	SYTL3	HGNC:15587	-0.499596	0.363164	0.168922	153	PTV_only	logistic
ANM	ZNF107	HGNC:12887	0.748089	0.543801	0.168929	51	PTV_only	linear
ANM	FBXO16	HGNC:13618	0.579595	0.421328	0.168938	85	PTV_and_damaging_missense	linear
ANM_neoplasm_surgery_free	CACNB3	HGNC:1403	-1.4653	1.06518	0.168939	13	PTV_only	linear
had_menopause	FGFR1	HGNC:3688	-1.1035	0.802189	0.16894	17	PTV_only	logistic
had_menopause_neoplasm_surgery_free	CSNK1G2	HGNC:2455	-0.0656886	0.0477533	0.168951	664	PTV_only	Cox
ANM	EPHX1	HGNC:3401	0.787655	0.572592	0.168951	46	PTV_only	linear
had_menopause_neoplasm_surgery_free	RPA2	HGNC:10290	-0.14822	0.107753	0.168957	1642	PTV_and_damaging_missense	logistic
had_menopause	SLC38A8	HGNC:32434	0.248248	0.180475	0.168969	610	PTV_and_damaging_missense	logistic
had_menopause	ZNF800	HGNC:27267	0.217565	0.15817	0.168973	66	PTV_and_damaging_missense	Cox
had_menopause_neoplasm_surgery_free	CCDC130	HGNC:28118	0.0684242	0.0497448	0.168975	630	PTV_and_damaging_missense	Cox
ANM	CD9	HGNC:1709	-0.355712	0.258605	0.16898	226	PTV_and_damaging_missense	linear
had_menopause	ARHGEF28	HGNC:30322	-0.0820489	0.0596508	0.16898	5315	PTV_and_damaging_missense	logistic
ANM	MYO6	HGNC:7605	-0.332993	0.242091	0.168985	258	PTV_only	linear
ANM_neoplasm_surgery_free	CCDC171	HGNC:29828	0.131719	0.0957619	0.168986	1654	PTV_and_damaging_missense	linear
had_menopause_neoplasm_surgery_free	OTULIN	HGNC:25118	0.346066	0.251599	0.168986	304	PTV_and_damaging_missense	logistic
ANM_neoplasm_surgery_free	OPRL1	HGNC:8155	-0.236553	0.171981	0.168994	503	PTV_and_damaging_missense	linear
ANM_neoplasm_surgery_free	MTRES1	HGNC:17971	0.189859	0.138034	0.168997	785	PTV_and_damaging_missense	linear
ANM	FBXO41	HGNC:29409	-1.29537	0.941815	0.169013	17	PTV_only	linear
had_menopause_neoplasm_surgery_free	MYB	HGNC:7545	-1.12661	0.819145	0.169022	38	PTV_only	logistic
ANM	NANOS3	HGNC:22048	0.446924	0.324954	0.169028	143	PTV_and_damaging_missense	linear
had_menopause	AKIRIN2	HGNC:21407	-1.09562	0.796623	0.16903	37	PTV_and_damaging_missense	logistic
had_menopause_neoplasm_surgery_free	BZW1	HGNC:18380	0.363153	0.26405	0.169032	252	PTV_and_damaging_missense	logistic
had_menopause	STAG1	HGNC:11354	0.628331	0.456869	0.169039	80	PTV_and_damaging_missense	logistic
had_menopause	CACNA1A	HGNC:1388	0.367627	0.267309	0.169042	20	PTV_only	Cox
ANM	PRAM1	HGNC:30091	-0.877926	0.638362	0.169049	37	PTV_only	linear
had_menopause_neoplasm_surgery_free	SLC36A3	HGNC:19659	-0.273305	0.198731	0.169054	511	PTV_and_damaging_missense	logistic
ANM_neoplasm_surgery_free	LONP2	HGNC:20598	0.367703	0.267376	0.169066	207	PTV_only	linear
had_menopause	RTCB	HGNC:26935	-0.315568	0.22947	0.169069	36	PTV_only	Cox
had_menopause_neoplasm_surgery_free	FAM76A	HGNC:28530	0.371103	0.269854	0.169069	255	PTV_and_damaging_missense	logistic
ANM	COG3	HGNC:18619	0.421186	0.306272	0.169072	161	PTV_and_damaging_missense	linear
had_menopause_neoplasm_surgery_free	CCDC130	HGNC:28118	-1.83233	1.33246	0.169084	10	PTV_only	logistic
ANM_neoplasm_surgery_free	SAMD4A	HGNC:23023	0.21634	0.157319	0.169085	602	PTV_and_damaging_missense	linear
had_menopause_neoplasm_surgery_free	SMTN	HGNC:11126	0.566691	0.412106	0.169097	120	PTV_only	logistic
had_menopause	PER3	HGNC:8847	0.122135	0.0888192	0.1691	198	PTV_only	Cox
had_menopause_neoplasm_surgery_free	GPAM	HGNC:24865	0.38687	0.281341	0.169101	252	PTV_and_damaging_missense	logistic
had_menopause	CGRRF1	HGNC:15528	-0.129465	0.0941497	0.169102	170	PTV_and_damaging_missense	Cox
ANM_neoplasm_surgery_free	USP28	HGNC:12625	-0.208103	0.151336	0.169103	651	PTV_and_damaging_missense	linear
ANM_neoplasm_surgery_free	DUSP5	HGNC:3071	0.242013	0.175998	0.169109	480	PTV_and_damaging_missense	linear
had_menopause	CASP4	HGNC:1505	0.23629	0.171843	0.16912	610	PTV_and_damaging_missense	logistic
had_menopause	ZC3H4	HGNC:17808	0.14425	0.104906	0.16912	127	PTV_only	Cox
had_menopause	WDR87	HGNC:29934	-0.0866037	0.0629844	0.169131	400	PTV_only	Cox
had_menopause	IRF7	HGNC:6122	0.215044	0.1564	0.169141	716	PTV_and_damaging_missense	logistic
ANM	AKR1E2	HGNC:23437	-0.46679	0.339489	0.169142	131	PTV_and_damaging_missense	linear
had_menopause_neoplasm_surgery_free	PROS1	HGNC:9456	0.0388685	0.0282691	0.169148	2017	PTV_and_damaging_missense	Cox
had_menopause	PFKL	HGNC:8876	-0.495991	0.360735	0.169149	111	PTV_only	logistic
had_menopause_neoplasm_surgery_free	GPR182	HGNC:13708	-1.24195	0.903286	0.169156	24	PTV_only	logistic
ANM_neoplasm_surgery_free	KCND3	HGNC:6239	0.364131	0.264836	0.169159	211	PTV_and_damaging_missense	linear
ANM	GTF3C3	HGNC:4666	-0.719956	0.523637	0.169161	55	PTV_only	linear
had_menopause_neoplasm_surgery_free	TRAF3	HGNC:12033	0.269658	0.196129	0.169162	471	PTV_and_damaging_missense	logistic
ANM_neoplasm_surgery_free	SIRT7	HGNC:14935	-0.401187	0.291791	0.169164	174	PTV_and_damaging_missense	linear
ANM	SERPINE1	HGNC:8583	0.136393	0.0992026	0.169169	1563	PTV_and_damaging_missense	linear
had_menopause_neoplasm_surgery_free	VPS25	HGNC:28122	-0.6994	0.508715	0.169182	84	PTV_and_damaging_missense	logistic
had_menopause_neoplasm_surgery_free	PLEKHM1	HGNC:29017	0.0635356	0.0462166	0.169213	720	PTV_and_damaging_missense	Cox
had_menopause	SRGAP1	HGNC:17382	0.986088	0.717325	0.169232	42	PTV_only	logistic
had_menopause	LTBP2	HGNC:6715	-0.645346	0.469458	0.169236	78	PTV_only	logistic
ANM_neoplasm_surgery_free	DLL1	HGNC:2908	0.416625	0.303073	0.169239	161	PTV_and_damaging_missense	linear
had_menopause_neoplasm_surgery_free	POLR3H	HGNC:30349	0.3584	0.260723	0.169244	295	PTV_and_damaging_missense	logistic
ANM_neoplasm_surgery_free	C2orf92	HGNC:49272	0.73958	0.538016	0.169247	51	PTV_and_damaging_missense	linear
had_menopause_neoplasm_surgery_free	SOGA3	HGNC:21494	-0.141198	0.102718	0.16925	153	PTV_and_damaging_missense	Cox
had_menopause	GAA	HGNC:4065	0.159393	0.115955	0.16925	1420	PTV_and_damaging_missense	logistic
had_menopause_neoplasm_surgery_free	ZCCHC10	HGNC:25954	0.220203	0.160194	0.169254	59	PTV_and_damaging_missense	Cox
had_menopause	TLE1	HGNC:11837	0.154173	0.112164	0.169277	1632	PTV_and_damaging_missense	logistic
had_menopause_neoplasm_surgery_free	SLAMF6	HGNC:21392	-1.35756	0.987664	0.169282	10	PTV_only	logistic
ANM_neoplasm_surgery_free	MCM9	HGNC:21484	1.15212	0.838199	0.169285	21	PTV_only	linear
had_menopause_neoplasm_surgery_free	HACD3	HGNC:24175	-0.372155	0.270756	0.169287	237	PTV_and_damaging_missense	logistic
ANM_neoplasm_surgery_free	CCDC74B	HGNC:25267	0.0986482	0.0717695	0.169287	3017	PTV_and_damaging_missense	linear
ANM_neoplasm_surgery_free	TADA3	HGNC:19422	0.572953	0.416844	0.169291	85	PTV_and_damaging_missense	linear
had_menopause_neoplasm_surgery_free	MTBP	HGNC:7417	-0.0764922	0.0556517	0.169293	513	PTV_and_damaging_missense	Cox
had_menopause	C2orf92	HGNC:49272	-0.616349	0.448441	0.169309	110	PTV_and_damaging_missense	logistic
had_menopause	MAST3	HGNC:19036	0.065532	0.0476796	0.16931	703	PTV_and_damaging_missense	Cox
had_menopause_neoplasm_surgery_free	GPD1	HGNC:4455	0.960971	0.699196	0.169319	48	PTV_only	logistic
had_menopause	PADI3	HGNC:18337	-0.0325063	0.023652	0.169332	2821	PTV_and_damaging_missense	Cox
ANM	CACUL1	HGNC:23727	-0.6725	0.489317	0.169332	63	PTV_and_damaging_missense	linear
ANM_neoplasm_surgery_free	AQP7	HGNC:640	0.266487	0.193901	0.169341	395	PTV_only	linear
had_menopause	SMCO2	HGNC:34448	0.150059	0.109189	0.169348	116	PTV_and_damaging_missense	Cox
had_menopause_neoplasm_surgery_free	DDX10	HGNC:2735	-0.131962	0.0960211	0.169348	1949	PTV_and_damaging_missense	logistic
had_menopause	TUBA3C	HGNC:12408	0.851448	0.619552	0.16935	42	PTV_only	logistic
ANM_neoplasm_surgery_free	THAP7	HGNC:23190	0.566366	0.412109	0.16935	87	PTV_and_damaging_missense	linear
had_menopause	BET1	HGNC:14562	-0.176046	0.128101	0.169356	82	PTV_only	Cox
had_menopause	MYSM1	HGNC:29401	-0.277839	0.202171	0.169356	476	PTV_and_damaging_missense	logistic
ANM_neoplasm_surgery_free	SNX32	HGNC:26423	-0.572845	0.416841	0.169368	85	PTV_only	linear
ANM_neoplasm_surgery_free	DGKH	HGNC:2854	-0.260796	0.189774	0.169371	413	PTV_only	linear
ANM	MSH3	HGNC:7326	0.578955	0.421292	0.169372	85	PTV_only	linear
had_menopause	ZNF223	HGNC:13016	0.414407	0.301559	0.169375	12	PTV_only	Cox
ANM_neoplasm_surgery_free	CLVS2	HGNC:23046	-1.15181	0.83816	0.169381	21	PTV_and_damaging_missense	linear
had_menopause_neoplasm_surgery_free	CHDH	HGNC:24288	-0.299946	0.21829	0.169418	36	PTV_only	Cox
ANM_neoplasm_surgery_free	RAD23A	HGNC:9812	1.52351	1.10876	0.169426	12	PTV_only	linear
had_menopause_neoplasm_surgery_free	EPG5	HGNC:29331	0.699857	0.509339	0.169426	67	PTV_only	logistic
had_menopause	MYLK	HGNC:7590	0.12567	0.0914608	0.169431	2264	PTV_and_damaging_missense	logistic
had_menopause_neoplasm_surgery_free	TENT2	HGNC:26776	0.25977	0.189057	0.169431	42	PTV_only	Cox
had_menopause_neoplasm_surgery_free	TARS2	HGNC:30740	0.0402564	0.0292981	0.169433	1775	PTV_and_damaging_missense	Cox
had_menopause	NCLN	HGNC:26923	-0.443007	0.322431	0.169454	195	PTV_and_damaging_missense	logistic
had_menopause	LTA4H	HGNC:6710	0.192472	0.140086	0.169456	77	PTV_only	Cox
ANM_neoplasm_surgery_free	RNF144A	HGNC:20457	-0.786848	0.572682	0.169456	45	PTV_and_damaging_missense	linear
had_menopause_neoplasm_surgery_free	ASIC4	HGNC:21263	-0.107461	0.0782134	0.169457	252	PTV_only	Cox
had_menopause	SPEF2	HGNC:26293	0.137519	0.100091	0.169459	149	PTV_only	Cox
had_menopause	DIDO1	HGNC:2680	0.145819	0.106134	0.169469	1696	PTV_and_damaging_missense	logistic
had_menopause	FMNL2	HGNC:18267	0.240822	0.175291	0.169492	619	PTV_and_damaging_missense	logistic
had_menopause_neoplasm_surgery_free	CMSS1	HGNC:28666	-1.59545	1.16132	0.169496	11	PTV_only	logistic
had_menopause_neoplasm_surgery_free	STRA6	HGNC:30650	-0.141055	0.102673	0.169498	1748	PTV_and_damaging_missense	logistic
had_menopause	MED22	HGNC:11477	0.178946	0.130256	0.169503	91	PTV_and_damaging_missense	Cox
ANM	SGIP1	HGNC:25412	-0.370283	0.269529	0.169503	208	PTV_and_damaging_missense	linear
had_menopause_neoplasm_surgery_free	TDRD6	HGNC:21339	-0.0948092	0.0690124	0.169504	335	PTV_only	Cox
had_menopause_neoplasm_surgery_free	SUCO	HGNC:1240	0.0580291	0.0422407	0.169512	900	PTV_and_damaging_missense	Cox
had_menopause_neoplasm_surgery_free	TEC	HGNC:11719	0.123525	0.0899169	0.169512	192	PTV_and_damaging_missense	Cox
had_menopause	TLK2	HGNC:11842	0.680365	0.495256	0.169515	84	PTV_and_damaging_missense	logistic
ANM_neoplasm_surgery_free	GASK1A	HGNC:24485	-0.665011	0.484081	0.169522	63	PTV_only	linear
ANM	WIPF3	HGNC:22004	-0.283852	0.206626	0.169523	355	PTV_only	linear
had_menopause	CAMSAP1	HGNC:19946	0.459067	0.334183	0.169535	121	PTV_only	logistic
had_menopause_neoplasm_surgery_free	SPATS2	HGNC:18650	0.486868	0.354423	0.169537	131	PTV_and_damaging_missense	logistic
ANM	APC2	HGNC:24036	1.11255	0.809892	0.16954	23	PTV_only	linear
ANM_neoplasm_surgery_free	S100PBP	HGNC:25768	0.597741	0.435134	0.169542	78	PTV_and_damaging_missense	linear
ANM	STARD3NL	HGNC:19169	0.990407	0.720989	0.169546	29	PTV_and_damaging_missense	linear
had_menopause	FMNL3	HGNC:23698	0.0673108	0.049001	0.169547	669	PTV_and_damaging_missense	Cox
ANM	RBMS1	HGNC:9907	0.145343	0.105808	0.169556	1380	PTV_only	linear
ANM_neoplasm_surgery_free	TMEM68	HGNC:26510	-1.07698	0.784034	0.169558	24	PTV_only	linear
had_menopause_neoplasm_surgery_free	SIPA1	HGNC:10885	0.354755	0.258263	0.169559	20	PTV_only	Cox
had_menopause_neoplasm_surgery_free	FGF21	HGNC:3678	-0.200518	0.145978	0.169562	68	PTV_and_damaging_missense	Cox
had_menopause_neoplasm_surgery_free	SLC4A2	HGNC:11028	-0.414304	0.301618	0.169564	17	PTV_only	Cox
had_menopause	APOBEC3D	HGNC:17354	1.11276	0.810104	0.169565	30	PTV_only	logistic
had_menopause	CDKN2B	HGNC:1788	-0.415166	0.302246	0.169566	24	PTV_only	Cox
had_menopause	KRT4	HGNC:6441	-0.154278	0.112317	0.169567	1488	PTV_and_damaging_missense	logistic
had_menopause	SIM2	HGNC:10883	-0.0732973	0.0533618	0.169569	557	PTV_and_damaging_missense	Cox
had_menopause	KIF2A	HGNC:6318	-0.312173	0.227273	0.169578	326	PTV_and_damaging_missense	logistic
ANM	RBPMS2	HGNC:19098	-0.76993	0.560534	0.169581	48	PTV_and_damaging_missense	linear
had_menopause_neoplasm_surgery_free	WDR76	HGNC:25773	0.274827	0.200091	0.169596	41	PTV_only	Cox
had_menopause	ZIC4	HGNC:20393	1.01654	0.740112	0.169598	41	PTV_only	logistic
ANM	RAPGEF6	HGNC:20655	1.29328	0.941661	0.169632	17	PTV_only	linear
ANM	SLC7A1	HGNC:11057	0.520739	0.379166	0.169638	105	PTV_and_damaging_missense	linear
ANM	PRAMEF11	HGNC:14086	1.42507	1.03764	0.169639	14	PTV_only	linear
ANM	SLC39A4	HGNC:17129	-0.973557	0.708892	0.169647	30	PTV_only	linear
had_menopause	DNAJB1	HGNC:5270	-0.45794	0.333452	0.169649	21	PTV_only	Cox
ANM	ZNF727	HGNC:22785	0.957733	0.697382	0.169655	31	PTV_only	linear
had_menopause_neoplasm_surgery_free	POLD3	HGNC:20932	0.130486	0.0950168	0.169662	152	PTV_and_damaging_missense	Cox
ANM_neoplasm_surgery_free	NPIPB15	HGNC:34409	-1.07668	0.78406	0.169692	24	PTV_only	linear
ANM_neoplasm_surgery_free	BAIAP2L2	HGNC:26203	0.947369	0.6899	0.169696	31	PTV_only	linear
had_menopause	TFCP2L1	HGNC:17925	0.167209	0.121769	0.169701	1229	PTV_and_damaging_missense	logistic
had_menopause	DPF1	HGNC:20225	-0.158654	0.11554	0.169705	114	PTV_and_damaging_missense	Cox
had_menopause_neoplasm_surgery_free	GRTP1	HGNC:20310	0.635326	0.46268	0.169708	73	PTV_only	logistic
had_menopause	SMC5	HGNC:20465	-0.0615563	0.0448288	0.169708	753	PTV_and_damaging_missense	Cox
ANM_neoplasm_surgery_free	WDR11	HGNC:13831	1.17931	0.858837	0.169712	20	PTV_only	linear
ANM_neoplasm_surgery_free	MIS18BP1	HGNC:20190	-0.324674	0.236446	0.169712	265	PTV_only	linear
ANM	L3HYPDH	HGNC:20488	0.164945	0.120122	0.169712	1059	PTV_and_damaging_missense	linear
had_menopause	MPPED1	HGNC:1306	0.21719	0.158173	0.169717	62	PTV_and_damaging_missense	Cox
had_menopause	CABCOCO1	HGNC:28678	0.250778	0.182635	0.169719	49	PTV_only	Cox
had_menopause	ADAMTS15	HGNC:16305	-0.036042	0.0262491	0.169729	2339	PTV_and_damaging_missense	Cox
ANM	NT5DC1	HGNC:21556	-0.990017	0.721027	0.169736	29	PTV_only	linear
had_menopause_neoplasm_surgery_free	SLC25A23	HGNC:19375	-0.0860104	0.0626423	0.16974	406	PTV_and_damaging_missense	Cox
had_menopause	LRRC41	HGNC:16917	-0.381054	0.277529	0.169745	21	PTV_only	Cox
had_menopause	EYA1	HGNC:3519	0.355056	0.2586	0.169754	248	PTV_and_damaging_missense	logistic
had_menopause	SARAF	HGNC:28789	0.166599	0.121341	0.169759	90	PTV_only	Cox
ANM_neoplasm_surgery_free	TCHH	HGNC:11791	0.220266	0.160428	0.169761	579	PTV_only	linear
had_menopause_neoplasm_surgery_free	CCDC122	HGNC:26478	0.983827	0.716576	0.169766	43	PTV_only	logistic
had_menopause_neoplasm_surgery_free	SLC2A11	HGNC:14239	0.22583	0.164487	0.169772	58	PTV_only	Cox
ANM	KHK	HGNC:6315	-0.832604	0.606451	0.169784	41	PTV_only	linear
had_menopause	MROH6	HGNC:27814	0.0992161	0.0722686	0.16979	303	PTV_only	Cox
had_menopause_neoplasm_surgery_free	KLK9	HGNC:6370	-0.126008	0.091784	0.169792	183	PTV_and_damaging_missense	Cox
had_menopause	SYS1	HGNC:16162	-1.04552	0.761561	0.169795	35	PTV_and_damaging_missense	logistic
had_menopause_neoplasm_surgery_free	HEMGN	HGNC:17509	-0.680515	0.495691	0.169796	71	PTV_only	logistic
had_menopause	CMPK2	HGNC:27015	-0.457656	0.333363	0.169801	16	PTV_only	Cox
had_menopause	GLB1L3	HGNC:25147	-0.123417	0.0898985	0.169801	170	PTV_only	Cox
ANM	SETMAR	HGNC:10762	0.382144	0.278358	0.169802	195	PTV_only	linear
had_menopause	TCAF2	HGNC:26878	0.167842	0.122262	0.169813	105	PTV_only	Cox
ANM	RAB11FIP5	HGNC:24845	-0.181403	0.13214	0.169818	873	PTV_and_damaging_missense	linear
had_menopause_neoplasm_surgery_free	CDCP1	HGNC:24357	-1.49891	1.09188	0.169821	19	PTV_only	logistic
ANM	TLCD3B	HGNC:25295	1.0453	0.761449	0.169824	26	PTV_only	linear
ANM_neoplasm_surgery_free	CEP295	HGNC:29366	-0.196323	0.143013	0.169833	730	PTV_and_damaging_missense	linear
had_menopause	SRRM1	HGNC:16638	0.125271	0.0912578	0.169842	2345	PTV_and_damaging_missense	logistic
had_menopause_neoplasm_surgery_free	ACE	HGNC:2707	-0.423574	0.308568	0.169843	171	PTV_only	logistic
had_menopause_neoplasm_surgery_free	MRPS18C	HGNC:16633	0.43502	0.316907	0.169844	184	PTV_only	logistic
had_menopause_neoplasm_surgery_free	DBR1	HGNC:15594	-0.0785958	0.0572565	0.169846	457	PTV_and_damaging_missense	Cox
ANM_neoplasm_surgery_free	PROKR1	HGNC:4524	1.46219	1.06522	0.16986	13	PTV_only	linear
had_menopause_neoplasm_surgery_free	SLU7	HGNC:16939	0.292723	0.213259	0.169872	37	PTV_only	Cox
had_menopause	CALML4	HGNC:18445	-0.0337117	0.0245604	0.169876	2591	PTV_and_damaging_missense	Cox
had_menopause_neoplasm_surgery_free	ASB5	HGNC:17180	1.15981	0.844976	0.169877	41	PTV_only	logistic
ANM_neoplasm_surgery_free	EN1	HGNC:3342	-0.44766	0.32614	0.169881	139	PTV_and_damaging_missense	linear
ANM	WDR88	HGNC:26999	0.927729	0.67591	0.169892	33	PTV_only	linear
had_menopause	SLC26A11	HGNC:14471	0.032993	0.0240381	0.169898	2699	PTV_and_damaging_missense	Cox
ANM_neoplasm_surgery_free	SCN10A	HGNC:10582	-0.11025	0.0803254	0.1699	2382	PTV_and_damaging_missense	linear
ANM	TMEM210	HGNC:34059	-0.864646	0.629968	0.169905	38	PTV_and_damaging_missense	linear
had_menopause_neoplasm_surgery_free	CENPW	HGNC:21488	0.692509	0.504559	0.169906	80	PTV_and_damaging_missense	logistic
had_menopause	ENTPD1	HGNC:3363	0.370914	0.270248	0.169909	283	PTV_and_damaging_missense	logistic
had_menopause	NRDC	HGNC:7995	0.316939	0.230923	0.16991	287	PTV_and_damaging_missense	logistic
ANM_neoplasm_surgery_free	MGST1	HGNC:7061	-0.761433	0.554778	0.169913	48	PTV_and_damaging_missense	linear
had_menopause	ACP6	HGNC:29609	-0.311417	0.226902	0.169915	348	PTV_and_damaging_missense	logistic
had_menopause	SKA1	HGNC:28109	-0.174418	0.127083	0.169917	95	PTV_and_damaging_missense	Cox
had_menopause	DENND4A	HGNC:24321	0.0751569	0.0547605	0.169919	486	PTV_and_damaging_missense	Cox
ANM_neoplasm_surgery_free	SNX18	HGNC:19245	0.339494	0.247383	0.169963	242	PTV_and_damaging_missense	linear
ANM	KIFC1	HGNC:6389	0.144638	0.105396	0.169964	1381	PTV_and_damaging_missense	linear
ANM_neoplasm_surgery_free	ITGA2B	HGNC:6138	-0.293148	0.213613	0.169966	325	PTV_and_damaging_missense	linear
ANM	IGSF8	HGNC:17813	-0.289983	0.211311	0.169972	339	PTV_and_damaging_missense	linear
had_menopause	C21orf91	HGNC:16459	-0.292848	0.213418	0.170008	358	PTV_and_damaging_missense	logistic
had_menopause_neoplasm_surgery_free	EVA1B	HGNC:25558	-0.19343	0.140966	0.170009	878	PTV_and_damaging_missense	logistic
ANM_neoplasm_surgery_free	NID1	HGNC:7821	0.833494	0.607431	0.170018	40	PTV_only	linear
ANM_neoplasm_surgery_free	HYKK	HGNC:34403	-0.648995	0.472977	0.170022	66	PTV_only	linear
had_menopause_neoplasm_surgery_free	PBXIP1	HGNC:21199	-0.167779	0.122277	0.170024	103	PTV_only	Cox
had_menopause_neoplasm_surgery_free	CLMP	HGNC:24039	1.06287	0.774629	0.170033	23	PTV_only	logistic
had_menopause_neoplasm_surgery_free	PLAAT1	HGNC:14922	0.0776579	0.056598	0.170034	501	PTV_and_damaging_missense	Cox
had_menopause	GOT2	HGNC:4433	-0.394114	0.287235	0.170034	221	PTV_and_damaging_missense	logistic
had_menopause	FLNC	HGNC:3756	0.300639	0.219114	0.170043	26	PTV_only	Cox
had_menopause_neoplasm_surgery_free	SMAD5	HGNC:6771	1.37922	1.00522	0.170045	26	PTV_and_damaging_missense	logistic
had_menopause_neoplasm_surgery_free	TMEM59	HGNC:1239	0.274504	0.200068	0.170047	44	PTV_only	Cox
had_menopause_neoplasm_surgery_free	SLC1A5	HGNC:10943	0.91114	0.664077	0.170051	55	PTV_only	logistic
had_menopause_neoplasm_surgery_free	ANXA5	HGNC:543	0.528686	0.385328	0.170051	115	PTV_only	logistic
had_menopause_neoplasm_surgery_free	PGAP3	HGNC:23719	-0.860265	0.627002	0.170054	28	PTV_only	logistic
had_menopause	DNALI1	HGNC:14353	0.297896	0.217126	0.170065	381	PTV_and_damaging_missense	logistic
ANM	HERC2	HGNC:4868	0.275344	0.200689	0.170068	376	PTV_only	linear
ANM	ROBO1	HGNC:10249	-0.794195	0.578862	0.17007	45	PTV_only	linear
had_menopause	SAXO1	HGNC:28566	0.311585	0.227107	0.170071	388	PTV_only	logistic
ANM_neoplasm_surgery_free	ZDHHC18	HGNC:20712	0.582243	0.424378	0.170072	82	PTV_and_damaging_missense	linear
ANM_neoplasm_surgery_free	INPP5F	HGNC:17054	-0.290055	0.211417	0.170081	332	PTV_and_damaging_missense	linear
had_menopause	DEFB1	HGNC:2766	0.100997	0.0736169	0.170085	306	PTV_and_damaging_missense	Cox
had_menopause_neoplasm_surgery_free	GRIK1	HGNC:4579	0.078765	0.0574124	0.17009	463	PTV_and_damaging_missense	Cox
ANM_neoplasm_surgery_free	ENDOD1	HGNC:29129	1.12344	0.818876	0.170091	22	PTV_only	linear
had_menopause	SETMAR	HGNC:10762	-0.0983757	0.0717094	0.170105	314	PTV_only	Cox
ANM_neoplasm_surgery_free	SEC31B	HGNC:23197	0.558916	0.40741	0.170107	89	PTV_only	linear
ANM	CROCC2	HGNC:51677	-0.340144	0.247944	0.170113	246	PTV_only	linear
ANM_neoplasm_surgery_free	HACD1	HGNC:9639	0.558831	0.407356	0.170115	89	PTV_and_damaging_missense	linear
had_menopause_neoplasm_surgery_free	CPSF1	HGNC:2324	0.772032	0.562782	0.170121	86	PTV_only	logistic
ANM	DDIT3	HGNC:2726	-0.927267	0.675964	0.170139	33	PTV_and_damaging_missense	linear
had_menopause	ZNF638	HGNC:17894	-0.0811483	0.0591566	0.17014	457	PTV_and_damaging_missense	Cox
had_menopause_neoplasm_surgery_free	IDO2	HGNC:27269	-0.133392	0.0972437	0.170148	169	PTV_and_damaging_missense	Cox
ANM	SIRT3	HGNC:14931	-0.237976	0.173489	0.17016	504	PTV_and_damaging_missense	linear
had_menopause_neoplasm_surgery_free	PLPPR3	HGNC:23497	0.175532	0.127968	0.170161	1207	PTV_and_damaging_missense	logistic
had_menopause_neoplasm_surgery_free	BRCA1	HGNC:1100	-0.227579	0.165915	0.170169	637	PTV_and_damaging_missense	logistic
had_menopause_neoplasm_surgery_free	PRDX3	HGNC:9354	-1.26424	0.921707	0.170177	22	PTV_only	logistic
had_menopause_neoplasm_surgery_free	RRAD	HGNC:10446	-0.306853	0.223714	0.170179	30	PTV_only	Cox
had_menopause	TAF6	HGNC:11540	-0.384714	0.28048	0.170179	243	PTV_and_damaging_missense	logistic
had_menopause_neoplasm_surgery_free	VIPR1	HGNC:12694	0.0994349	0.0724964	0.170193	280	PTV_and_damaging_missense	Cox
ANM	TM4SF19	HGNC:25167	-0.591939	0.431574	0.170198	81	PTV_and_damaging_missense	linear
had_menopause	SLC44A1	HGNC:18798	-0.0921973	0.0672244	0.170223	338	PTV_and_damaging_missense	Cox
had_menopause_neoplasm_surgery_free	EVI5L	HGNC:30464	0.421651	0.307443	0.170226	195	PTV_and_damaging_missense	logistic
ANM_neoplasm_surgery_free	TSPAN15	HGNC:23298	0.723783	0.527738	0.17023	53	PTV_only	linear
had_menopause_neoplasm_surgery_free	SPAG4	HGNC:11214	-0.294425	0.214692	0.170255	408	PTV_and_damaging_missense	logistic
ANM	ALKBH5	HGNC:25996	-0.490531	0.357695	0.170264	118	PTV_and_damaging_missense	linear
had_menopause_neoplasm_surgery_free	CAMK2N2	HGNC:24197	0.286061	0.208599	0.170268	31	PTV_and_damaging_missense	Cox
had_menopause	SMAD3	HGNC:6769	0.138696	0.101141	0.170274	146	PTV_and_damaging_missense	Cox
ANM	VKORC1	HGNC:23663	0.373223	0.272167	0.170285	204	PTV_and_damaging_missense	linear
ANM	DNLZ	HGNC:33879	-0.151226	0.110281	0.170294	1260	PTV_and_damaging_missense	linear
had_menopause_neoplasm_surgery_free	IRF3	HGNC:6118	0.314678	0.229482	0.170297	30	PTV_only	Cox
ANM	PLA2G7	HGNC:9040	0.440973	0.321588	0.170306	146	PTV_only	linear
had_menopause	LEPR	HGNC:6554	0.254355	0.185496	0.170308	591	PTV_and_damaging_missense	logistic
had_menopause_neoplasm_surgery_free	CNTN3	HGNC:2173	-0.315972	0.230443	0.170328	294	PTV_and_damaging_missense	logistic
had_menopause	MYO1D	HGNC:7598	0.728499	0.531314	0.170336	76	PTV_only	logistic
had_menopause_neoplasm_surgery_free	BRD3	HGNC:1104	0.0869289	0.0634007	0.170343	397	PTV_only	Cox
had_menopause_neoplasm_surgery_free	SRRT	HGNC:24101	0.103854	0.0757454	0.170346	262	PTV_and_damaging_missense	Cox
had_menopause_neoplasm_surgery_free	MRPL16	HGNC:14476	0.655727	0.478261	0.170355	60	PTV_only	logistic
had_menopause_neoplasm_surgery_free	AKAP3	HGNC:373	-0.180173	0.131412	0.17036	85	PTV_only	Cox
had_menopause_neoplasm_surgery_free	LHFPL5	HGNC:21253	-2.24719	1.63905	0.170364	12	PTV_only	logistic
ANM	CASP8AP2	HGNC:1510	0.19454	0.141897	0.170382	756	PTV_and_damaging_missense	linear
had_menopause	DHX58	HGNC:29517	0.111751	0.0815118	0.170382	233	PTV_only	Cox
ANM	PAK5	HGNC:15916	-0.275862	0.201221	0.170396	374	PTV_and_damaging_missense	linear
had_menopause	ZNF225	HGNC:13018	-0.236343	0.172396	0.170397	681	PTV_and_damaging_missense	logistic
had_menopause_neoplasm_surgery_free	MTSS2	HGNC:25094	0.0798995	0.0582817	0.1704	458	PTV_and_damaging_missense	Cox
had_menopause	CLYBL	HGNC:18355	0.646332	0.471465	0.170406	67	PTV_only	logistic
ANM	PXK	HGNC:23326	-0.287252	0.209535	0.17041	345	PTV_and_damaging_missense	linear
had_menopause_neoplasm_surgery_free	ST6GALNAC4	HGNC:17846	0.171496	0.125099	0.170411	105	PTV_and_damaging_missense	Cox
ANM_neoplasm_surgery_free	APMAP	HGNC:13238	0.353227	0.257665	0.170419	223	PTV_and_damaging_missense	linear
ANM	VAMP8	HGNC:12647	1.42242	1.03761	0.170423	14	PTV_only	linear
ANM	HBE1	HGNC:4830	1.13479	0.827797	0.170425	22	PTV_and_damaging_missense	linear
had_menopause_neoplasm_surgery_free	SPCS2	HGNC:28962	0.31486	0.229687	0.17043	29	PTV_and_damaging_missense	Cox
had_menopause_neoplasm_surgery_free	TBX19	HGNC:11596	-0.120984	0.088257	0.170431	203	PTV_and_damaging_missense	Cox
had_menopause_neoplasm_surgery_free	TDRKH	HGNC:11713	-0.135891	0.0991313	0.170433	157	PTV_and_damaging_missense	Cox
had_menopause	TLE1	HGNC:11837	1.42931	1.04269	0.170438	24	PTV_only	logistic
ANM_neoplasm_surgery_free	PM20D2	HGNC:21408	-1.51978	1.10871	0.170457	12	PTV_only	linear
ANM	S100A16	HGNC:20441	-1.29074	0.941679	0.170479	17	PTV_only	linear
had_menopause	ATF7IP2	HGNC:20397	0.12631	0.0921538	0.170485	171	PTV_and_damaging_missense	Cox
had_menopause_neoplasm_surgery_free	TDRP	HGNC:26951	-0.433494	0.316279	0.170498	12	PTV_only	Cox
ANM	IFI27L1	HGNC:19754	-0.567495	0.414054	0.170509	88	PTV_and_damaging_missense	linear
ANM	GYPE	HGNC:4705	-0.776363	0.566457	0.170516	47	PTV_and_damaging_missense	linear
had_menopause	DNAH10	HGNC:2941	0.0699377	0.0510301	0.170525	608	PTV_only	Cox
had_menopause_neoplasm_surgery_free	SV2C	HGNC:30670	-0.245294	0.178981	0.17053	562	PTV_and_damaging_missense	logistic
had_menopause_neoplasm_surgery_free	STRA8	HGNC:30653	-0.518777	0.378533	0.170533	82	PTV_and_damaging_missense	logistic
had_menopause	RB1	HGNC:9884	0.308629	0.225205	0.170551	360	PTV_and_damaging_missense	logistic
had_menopause	SLC7A11	HGNC:11059	-0.0748324	0.0546064	0.170563	536	PTV_and_damaging_missense	Cox
had_menopause	FER1L6	HGNC:28065	0.0765418	0.0558538	0.170564	475	PTV_only	Cox
had_menopause	DCTN2	HGNC:2712	0.0843689	0.061566	0.170568	390	PTV_and_damaging_missense	Cox
had_menopause	DFFB	HGNC:2773	-0.380133	0.277392	0.170568	19	PTV_only	Cox
ANM	C1QC	HGNC:1245	-0.400362	0.292152	0.170569	177	PTV_and_damaging_missense	linear
ANM	DAO	HGNC:2671	0.250159	0.182546	0.17057	455	PTV_and_damaging_missense	linear
had_menopause	COA8	HGNC:20492	-0.614932	0.448737	0.170574	91	PTV_only	logistic
had_menopause_neoplasm_surgery_free	CFAP92	HGNC:29231	0.0391928	0.0286005	0.170576	1867	PTV_and_damaging_missense	Cox
ANM_neoplasm_surgery_free	TPD52L1	HGNC:12006	1.35898	0.99171	0.170586	15	PTV_only	linear
had_menopause_neoplasm_surgery_free	FRMD6	HGNC:19839	0.0688472	0.0502417	0.170587	617	PTV_and_damaging_missense	Cox
had_menopause_neoplasm_surgery_free	GZMA	HGNC:4708	0.546347	0.398708	0.170595	98	PTV_and_damaging_missense	logistic
had_menopause_neoplasm_surgery_free	TMEM191C	HGNC:33601	0.209066	0.152571	0.170596	65	PTV_only	Cox
had_menopause_neoplasm_surgery_free	EMC9	HGNC:20273	0.602173	0.439457	0.170603	105	PTV_and_damaging_missense	logistic
ANM	SFTPA2	HGNC:10799	1.60399	1.17058	0.170612	11	PTV_only	linear
had_menopause	KIAA0232	HGNC:28992	-0.366282	0.267312	0.170612	21	PTV_only	Cox
had_menopause_neoplasm_surgery_free	RPL28	HGNC:10330	-0.238981	0.174409	0.170614	550	PTV_and_damaging_missense	logistic
had_menopause	TCHP	HGNC:28135	0.10256	0.07485	0.17062	277	PTV_only	Cox
had_menopause_neoplasm_surgery_free	ARRB2	HGNC:712	0.122187	0.0891758	0.17063	2432	PTV_and_damaging_missense	logistic
had_menopause	LRRC43	HGNC:28562	-0.0904723	0.0660296	0.170631	4355	PTV_and_damaging_missense	logistic
had_menopause	FBXL6	HGNC:13603	0.0334259	0.0243955	0.170636	2616	PTV_and_damaging_missense	Cox
ANM_neoplasm_surgery_free	NOL6	HGNC:19910	-0.118997	0.0868482	0.170637	2024	PTV_and_damaging_missense	linear
ANM	PLEKHG4	HGNC:24501	0.347496	0.253621	0.170648	235	PTV_only	linear
ANM	NOSTRIN	HGNC:20203	0.324284	0.236681	0.170648	270	PTV_and_damaging_missense	linear
had_menopause	IAPP	HGNC:5329	-0.22845	0.166748	0.170678	54	PTV_only	Cox
had_menopause	RPP40	HGNC:20992	0.319504	0.233212	0.170682	319	PTV_and_damaging_missense	logistic
had_menopause	ONECUT3	HGNC:13399	0.373649	0.272734	0.170683	246	PTV_and_damaging_missense	logistic
had_menopause_neoplasm_surgery_free	SHISA5	HGNC:30376	-0.0674209	0.0492128	0.170691	644	PTV_and_damaging_missense	Cox
ANM_neoplasm_surgery_free	TTC19	HGNC:26006	0.88956	0.649325	0.170699	35	PTV_only	linear
ANM	FAM216A	HGNC:30180	0.598681	0.437005	0.170702	79	PTV_and_damaging_missense	linear
ANM	RSAD1	HGNC:25634	0.288103	0.210301	0.170704	343	PTV_and_damaging_missense	linear
ANM_neoplasm_surgery_free	FAM153B	HGNC:27323	0.159644	0.116532	0.170707	1107	PTV_and_damaging_missense	linear
ANM_neoplasm_surgery_free	MPP2	HGNC:7220	-0.367226	0.268061	0.170712	206	PTV_and_damaging_missense	linear
had_menopause_neoplasm_surgery_free	C6orf118	HGNC:21233	0.419335	0.306104	0.170716	215	PTV_and_damaging_missense	logistic
ANM	CCNA2	HGNC:1578	-0.851816	0.621807	0.17072	39	PTV_and_damaging_missense	linear
had_menopause	NUP133	HGNC:18016	0.733634	0.535541	0.17072	42	PTV_only	logistic
had_menopause_neoplasm_surgery_free	SNX4	HGNC:11175	0.250203	0.182649	0.17073	49	PTV_only	Cox
had_menopause	ASB14	HGNC:19766	-0.0856173	0.0625007	0.17073	402	PTV_and_damaging_missense	Cox
ANM_neoplasm_surgery_free	MTRF1	HGNC:7469	-0.607863	0.443745	0.170739	75	PTV_only	linear
had_menopause	EPOR	HGNC:3416	0.0970129	0.0708212	0.17074	284	PTV_and_damaging_missense	Cox
ANM_neoplasm_surgery_free	HSD17B4	HGNC:5213	-0.376483	0.274841	0.170748	196	PTV_and_damaging_missense	linear
had_menopause_neoplasm_surgery_free	LRRC56	HGNC:25430	0.235026	0.171579	0.170755	56	PTV_only	Cox
had_menopause	POLN	HGNC:18870	0.493202	0.36006	0.170757	167	PTV_only	logistic
had_menopause	SS18L1	HGNC:15592	0.433223	0.316276	0.170761	15	PTV_only	Cox
had_menopause	CENPS	HGNC:23163	-0.654907	0.478135	0.170777	80	PTV_only	logistic
had_menopause_neoplasm_surgery_free	CRYBG2	HGNC:17295	-0.0355054	0.0259227	0.170792	2368	PTV_and_damaging_missense	Cox
ANM_neoplasm_surgery_free	FABP7	HGNC:3562	0.802603	0.585982	0.170794	43	PTV_and_damaging_missense	linear
had_menopause	DCTPP1	HGNC:28777	-1.3686	0.999236	0.170798	12	PTV_only	logistic
ANM	SMC2	HGNC:14011	0.133337	0.0973536	0.17081	1625	PTV_and_damaging_missense	linear
ANM	GABRA2	HGNC:4076	-0.820598	0.599149	0.170814	42	PTV_and_damaging_missense	linear
had_menopause_neoplasm_surgery_free	CHSY3	HGNC:24293	-0.102303	0.0746963	0.170816	281	PTV_and_damaging_missense	Cox
had_menopause	CRIPT	HGNC:14312	0.179972	0.131408	0.170822	74	PTV_and_damaging_missense	Cox
had_menopause_neoplasm_surgery_free	SOGA1	HGNC:16111	1.25909	0.919363	0.170834	19	PTV_only	logistic
had_menopause_neoplasm_surgery_free	ACRV1	HGNC:127	0.197793	0.144425	0.170836	69	PTV_and_damaging_missense	Cox
ANM	MINK1	HGNC:17565	-0.247291	0.180575	0.170859	465	PTV_and_damaging_missense	linear
had_menopause	DIS3	HGNC:20604	0.338078	0.246877	0.170868	297	PTV_only	logistic
ANM	ZNF165	HGNC:12953	-1.47455	1.07677	0.170871	13	PTV_only	linear
had_menopause	HOMER3	HGNC:17514	0.073635	0.0537725	0.17088	557	PTV_and_damaging_missense	Cox
ANM_neoplasm_surgery_free	MARCHF2	HGNC:28038	1.40564	1.02648	0.170884	14	PTV_only	linear
ANM	SLC22A12	HGNC:17989	-0.350334	0.255834	0.170884	231	PTV_and_damaging_missense	linear
had_menopause_neoplasm_surgery_free	FHAD1	HGNC:29408	-0.0446678	0.0326195	0.170887	1514	PTV_and_damaging_missense	Cox
had_menopause_neoplasm_surgery_free	HIPK4	HGNC:19007	-0.245032	0.178939	0.170887	586	PTV_and_damaging_missense	logistic
ANM	SH2B3	HGNC:29605	-0.898915	0.656452	0.170893	35	PTV_only	linear
had_menopause	FBXO11	HGNC:13590	0.492491	0.359657	0.170895	179	PTV_and_damaging_missense	logistic
ANM	MAPK12	HGNC:6874	-0.175579	0.128221	0.170896	928	PTV_and_damaging_missense	linear
had_menopause_neoplasm_surgery_free	KCTD13	HGNC:22234	0.521099	0.380554	0.1709	125	PTV_and_damaging_missense	logistic
ANM_neoplasm_surgery_free	CCDC117	HGNC:26599	-1.09668	0.800895	0.170906	23	PTV_and_damaging_missense	linear
had_menopause	MAN1C1	HGNC:19080	0.433066	0.316269	0.170907	23	PTV_only	Cox
had_menopause_neoplasm_surgery_free	FRS3	HGNC:16970	0.406831	0.297112	0.17091	226	PTV_and_damaging_missense	logistic
had_menopause_neoplasm_surgery_free	ABCB6	HGNC:47	-0.13776	0.100608	0.170915	164	PTV_only	Cox
had_menopause	SNTG1	HGNC:13740	0.0437882	0.0319807	0.170935	1463	PTV_and_damaging_missense	Cox
had_menopause	ERG28	HGNC:1187	-0.219315	0.160177	0.170936	62	PTV_and_damaging_missense	Cox
had_menopause_neoplasm_surgery_free	IGLL5	HGNC:38476	1.03856	0.758526	0.170944	38	PTV_only	logistic
ANM	NDUFB10	HGNC:7696	1.6809	1.22766	0.170944	10	PTV_only	linear
had_menopause_neoplasm_surgery_free	KLK3	HGNC:6364	3.37783	2.46705	0.170944	16	PTV_only	logistic
had_menopause_neoplasm_surgery_free	GRK5	HGNC:4544	-0.456525	0.333432	0.170947	16	PTV_only	Cox
had_menopause_neoplasm_surgery_free	PUS10	HGNC:26505	-0.268644	0.196211	0.170949	45	PTV_only	Cox
had_menopause_neoplasm_surgery_free	ZNF350	HGNC:16656	0.456508	0.333436	0.170967	15	PTV_only	Cox
ANM_neoplasm_surgery_free	CD3G	HGNC:1675	-0.944665	0.689991	0.170974	31	PTV_only	linear
had_menopause_neoplasm_surgery_free	ANO5	HGNC:27337	0.0656035	0.0479184	0.170978	677	PTV_only	Cox
had_menopause_neoplasm_surgery_free	FLAD1	HGNC:24671	-1.06298	0.776441	0.170988	18	PTV_only	logistic
ANM	RCN3	HGNC:21145	-0.274385	0.200426	0.171001	377	PTV_and_damaging_missense	linear
ANM	DLK2	HGNC:21113	-0.282746	0.206542	0.171017	355	PTV_and_damaging_missense	linear
ANM	GLYR1	HGNC:24434	-0.534454	0.390416	0.171023	99	PTV_and_damaging_missense	linear
had_menopause	ATPAF2	HGNC:18802	-1.33452	0.974874	0.171025	12	PTV_only	logistic
had_menopause	GLT8D2	HGNC:24890	-0.197702	0.144427	0.171039	74	PTV_only	Cox
had_menopause	CD70	HGNC:11937	1.35697	0.991319	0.171045	14	PTV_only	logistic
had_menopause	PBXIP1	HGNC:21199	-0.146045	0.106692	0.171047	137	PTV_only	Cox
ANM	PKD2	HGNC:9009	0.208987	0.152673	0.171049	652	PTV_and_damaging_missense	linear
ANM_neoplasm_surgery_free	FYB2	HGNC:27295	-0.234777	0.171514	0.171052	506	PTV_and_damaging_missense	linear
had_menopause_neoplasm_surgery_free	KLK3	HGNC:6364	0.365923	0.267336	0.171069	16	PTV_only	Cox
had_menopause_neoplasm_surgery_free	COG6	HGNC:18621	0.81896	0.598318	0.171071	54	PTV_only	logistic
had_menopause_neoplasm_surgery_free	APBA3	HGNC:580	-0.598013	0.436914	0.171087	110	PTV_only	logistic
had_menopause_neoplasm_surgery_free	STAMBPL1	HGNC:24105	0.973568	0.711324	0.171102	30	PTV_only	logistic
ANM_neoplasm_surgery_free	PARP2	HGNC:272	-0.61985	0.452882	0.171105	72	PTV_only	linear
had_menopause	GABRG1	HGNC:4086	-0.363675	0.265721	0.171113	235	PTV_and_damaging_missense	logistic
ANM	CCDC171	HGNC:29828	0.115832	0.0846334	0.171119	2164	PTV_and_damaging_missense	linear
had_menopause_neoplasm_surgery_free	ATG14	HGNC:19962	1.23706	0.903879	0.171121	11	PTV_only	logistic
ANM	NBPF20	HGNC:32000	0.408043	0.298143	0.171123	170	PTV_and_damaging_missense	linear
ANM_neoplasm_surgery_free	TAS1R2	HGNC:14905	0.901619	0.65878	0.171124	34	PTV_only	linear
ANM_neoplasm_surgery_free	PDZK1IP1	HGNC:16887	1.05195	0.76862	0.171125	25	PTV_only	linear
ANM	CCNC	HGNC:1581	0.792245	0.57889	0.171141	45	PTV_and_damaging_missense	linear
had_menopause_neoplasm_surgery_free	CA6	HGNC:1380	-0.412755	0.301606	0.171148	11	PTV_only	Cox
had_menopause	FTSJ3	HGNC:17136	-0.314026	0.229468	0.171157	31	PTV_only	Cox
had_menopause	AKR1D1	HGNC:388	-0.614971	0.449379	0.171159	77	PTV_only	logistic
had_menopause_neoplasm_surgery_free	KLRC4	HGNC:6377	-0.61159	0.446918	0.171167	89	PTV_and_damaging_missense	logistic
ANM	FAM71D	HGNC:20101	0.911254	0.665905	0.171177	34	PTV_only	linear
had_menopause_neoplasm_surgery_free	CRB1	HGNC:2343	0.480579	0.35119	0.171178	157	PTV_only	logistic
ANM_neoplasm_surgery_free	ASXL1	HGNC:18318	0.179806	0.131395	0.171179	867	PTV_and_damaging_missense	linear
ANM	PEPD	HGNC:8840	-0.691904	0.50562	0.171182	59	PTV_only	linear
had_menopause_neoplasm_surgery_free	MRAS	HGNC:7227	-0.553022	0.404142	0.171192	132	PTV_and_damaging_missense	logistic
ANM_neoplasm_surgery_free	NSD1	HGNC:14234	0.35501	0.259436	0.171196	220	PTV_and_damaging_missense	linear
had_menopause	ULK3	HGNC:19703	0.957012	0.699395	0.171205	44	PTV_only	logistic
ANM	RCC1	HGNC:1913	0.617794	0.451492	0.17121	74	PTV_and_damaging_missense	linear
had_menopause_neoplasm_surgery_free	CTSE	HGNC:2530	-0.105437	0.0770554	0.17121	289	PTV_and_damaging_missense	Cox
had_menopause_neoplasm_surgery_free	KDELR1	HGNC:6304	0.541283	0.395583	0.171213	110	PTV_and_damaging_missense	logistic
had_menopause_neoplasm_surgery_free	SYNGAP1	HGNC:11497	-0.609118	0.445171	0.171225	114	PTV_and_damaging_missense	logistic
had_menopause_neoplasm_surgery_free	SLC11A1	HGNC:10907	-0.243831	0.178203	0.171225	587	PTV_and_damaging_missense	logistic
had_menopause	RALGAPB	HGNC:29221	-1.90688	1.39365	0.171228	12	PTV_only	logistic
ANM	MKS1	HGNC:7121	-0.220434	0.161108	0.171243	585	PTV_and_damaging_missense	linear
ANM_neoplasm_surgery_free	BYSL	HGNC:1157	-1.2062	0.881621	0.171266	19	PTV_only	linear
ANM_neoplasm_surgery_free	GPR78	HGNC:4528	-0.316633	0.231432	0.171272	277	PTV_and_damaging_missense	linear
had_menopause_neoplasm_surgery_free	CCKAR	HGNC:1570	-0.249897	0.182658	0.171276	57	PTV_only	Cox
ANM	PLAGL2	HGNC:9047	0.201227	0.147084	0.171281	703	PTV_and_damaging_missense	linear
had_menopause	LALBA	HGNC:6480	-0.0943406	0.0689607	0.171301	323	PTV_and_damaging_missense	Cox
ANM_neoplasm_surgery_free	SAXO2	HGNC:33727	1.27455	0.931661	0.171305	17	PTV_only	linear
had_menopause	ANKRD27	HGNC:25310	0.559623	0.409079	0.171309	127	PTV_only	logistic
ANM_neoplasm_surgery_free	NPIPB9	HGNC:41987	1.0305	0.753309	0.17133	26	PTV_and_damaging_missense	linear
had_menopause	CES1	HGNC:1863	-0.160705	0.11748	0.171332	1378	PTV_and_damaging_missense	logistic
had_menopause	KNDC1	HGNC:29374	0.0954753	0.0697966	0.171341	3878	PTV_and_damaging_missense	logistic
ANM_neoplasm_surgery_free	LRIT2	HGNC:23443	0.396576	0.289922	0.171356	176	PTV_and_damaging_missense	linear
had_menopause	POLDIP3	HGNC:23782	0.424659	0.310459	0.171361	178	PTV_and_damaging_missense	logistic
had_menopause	PCSK5	HGNC:8747	-0.105978	0.077478	0.171361	245	PTV_only	Cox
had_menopause	TSKS	HGNC:30719	-0.98354	0.719051	0.171365	31	PTV_only	logistic
had_menopause_neoplasm_surgery_free	FUBP3	HGNC:4005	-0.436504	0.319132	0.17138	179	PTV_and_damaging_missense	logistic
had_menopause_neoplasm_surgery_free	LYVE1	HGNC:14687	-1.19124	0.870974	0.171403	30	PTV_only	logistic
had_menopause	ZNF57	HGNC:13125	0.302886	0.221456	0.171404	395	PTV_and_damaging_missense	logistic
had_menopause_neoplasm_surgery_free	DCC	HGNC:2701	0.0309162	0.0226066	0.171446	3100	PTV_and_damaging_missense	Cox
had_menopause_neoplasm_surgery_free	THOC5	HGNC:19074	0.432543	0.316286	0.171446	15	PTV_only	Cox
had_menopause_neoplasm_surgery_free	OGFOD1	HGNC:25585	-0.910573	0.665837	0.171449	49	PTV_only	logistic
ANM	GPAT2	HGNC:27168	0.630314	0.46091	0.171459	71	PTV_only	linear
had_menopause_neoplasm_surgery_free	CST2	HGNC:2474	-0.715968	0.523551	0.171462	77	PTV_and_damaging_missense	logistic
had_menopause	PTGER1	HGNC:9593	1.61893	1.18386	0.171466	15	PTV_only	logistic
had_menopause	DMRT2	HGNC:2935	0.0398321	0.0291275	0.171466	1839	PTV_and_damaging_missense	Cox
had_menopause	LAP3	HGNC:18449	0.327501	0.23949	0.171471	355	PTV_and_damaging_missense	logistic
ANM_neoplasm_surgery_free	IFT46	HGNC:26146	-0.155525	0.11373	0.171477	1163	PTV_and_damaging_missense	linear
had_menopause_neoplasm_surgery_free	SMARCC1	HGNC:11104	-0.381693	0.279125	0.171481	249	PTV_and_damaging_missense	logistic
had_menopause_neoplasm_surgery_free	ATXN3	HGNC:7106	0.305765	0.223608	0.171494	312	PTV_and_damaging_missense	logistic
had_menopause_neoplasm_surgery_free	SUV39H2	HGNC:17287	1.36432	0.997749	0.171501	20	PTV_and_damaging_missense	logistic
had_menopause_neoplasm_surgery_free	ERICH5	HGNC:26823	-1.46559	1.07181	0.171502	15	PTV_only	logistic
had_menopause_neoplasm_surgery_free	SLC35A5	HGNC:20792	-0.0584956	0.042779	0.171503	846	PTV_and_damaging_missense	Cox
had_menopause	IL34	HGNC:28529	-0.238891	0.174707	0.171505	560	PTV_and_damaging_missense	logistic
had_menopause	C17orf97	HGNC:33800	-0.0564678	0.0412968	0.171511	933	PTV_and_damaging_missense	Cox
had_menopause_neoplasm_surgery_free	LTBP4	HGNC:6717	-0.0448383	0.0327939	0.171539	1484	PTV_and_damaging_missense	Cox
ANM	SNRNP48	HGNC:21368	0.289334	0.211612	0.171539	338	PTV_and_damaging_missense	linear
had_menopause	USP54	HGNC:23513	-0.0385956	0.0282293	0.171556	1979	PTV_and_damaging_missense	Cox
ANM_neoplasm_surgery_free	RAB3IP	HGNC:16508	1.40346	1.0265	0.171557	14	PTV_only	linear
had_menopause	MTNR1A	HGNC:7463	-0.0818913	0.0598965	0.171559	440	PTV_and_damaging_missense	Cox
had_menopause_neoplasm_surgery_free	ZNF761	HGNC:23179	0.0738442	0.054012	0.171569	532	PTV_and_damaging_missense	Cox
had_menopause	FARSA	HGNC:3592	-0.751642	0.549781	0.171573	58	PTV_only	logistic
ANM_neoplasm_surgery_free	CDIN1	HGNC:26929	-1.51584	1.10879	0.171596	12	PTV_only	linear
had_menopause_neoplasm_surgery_free	KIAA1328	HGNC:29248	-0.0533187	0.0390018	0.1716	1017	PTV_and_damaging_missense	Cox
had_menopause	MRPS33	HGNC:16634	-0.950517	0.69529	0.1716	53	PTV_and_damaging_missense	logistic
ANM	AHNAK	HGNC:347	-1.67841	1.22774	0.171607	10	PTV_only	linear
ANM_neoplasm_surgery_free	LYPD5	HGNC:26397	-0.928338	0.679072	0.171609	32	PTV_and_damaging_missense	linear
ANM_neoplasm_surgery_free	ROBO4	HGNC:17985	0.33277	0.24342	0.171612	250	PTV_and_damaging_missense	linear
ANM	B3GALNT1	HGNC:918	0.442648	0.323797	0.171613	144	PTV_only	linear
had_menopause_neoplasm_surgery_free	STARD7	HGNC:18063	0.074802	0.0547189	0.171618	508	PTV_and_damaging_missense	Cox
ANM_neoplasm_surgery_free	RARG	HGNC:9866	0.791733	0.579167	0.171624	44	PTV_only	linear
had_menopause_neoplasm_surgery_free	EVA1C	HGNC:13239	0.118691	0.0868263	0.171626	195	PTV_and_damaging_missense	Cox
had_menopause	PDZRN3	HGNC:17704	0.213572	0.156235	0.171628	54	PTV_only	Cox
had_menopause	THAP10	HGNC:23193	-1.06029	0.775654	0.171635	25	PTV_and_damaging_missense	logistic
had_menopause_neoplasm_surgery_free	EFCAB9	HGNC:34530	0.280042	0.204865	0.171639	33	PTV_and_damaging_missense	Cox
had_menopause	KNCN	HGNC:26488	0.445704	0.326056	0.171639	147	PTV_and_damaging_missense	logistic
had_menopause_neoplasm_surgery_free	PDGFRA	HGNC:8803	-0.313705	0.229493	0.171642	29	PTV_only	Cox
ANM_neoplasm_surgery_free	C7orf31	HGNC:21722	-0.340992	0.249453	0.171644	238	PTV_and_damaging_missense	linear
had_menopause	CDH26	HGNC:15902	0.203058	0.148551	0.171649	811	PTV_and_damaging_missense	logistic
had_menopause	CPEB1	HGNC:21744	-1.00951	0.738527	0.17165	51	PTV_only	logistic
had_menopause_neoplasm_surgery_free	MKS1	HGNC:7121	0.236679	0.173151	0.171657	665	PTV_and_damaging_missense	logistic
had_menopause	ITGBL1	HGNC:6164	0.285461	0.208843	0.171665	449	PTV_and_damaging_missense	logistic
had_menopause_neoplasm_surgery_free	RAB27A	HGNC:9766	-0.111795	0.081789	0.171666	234	PTV_and_damaging_missense	Cox
had_menopause	SDC3	HGNC:10660	1.22654	0.897354	0.171674	15	PTV_only	logistic
ANM_neoplasm_surgery_free	PPP1R3A	HGNC:9291	1.45619	1.06537	0.171683	13	PTV_only	linear
had_menopause	MCAM	HGNC:6934	-0.32223	0.235764	0.171704	29	PTV_only	Cox
had_menopause	HOXC5	HGNC:5127	-0.191476	0.140096	0.171706	83	PTV_and_damaging_missense	Cox
had_menopause_neoplasm_surgery_free	CYB5R2	HGNC:24376	0.158444	0.115929	0.171709	1445	PTV_and_damaging_missense	logistic
ANM_neoplasm_surgery_free	PRMT3	HGNC:30163	0.219787	0.16081	0.17171	576	PTV_and_damaging_missense	linear
had_menopause	METTL8	HGNC:25856	0.233032	0.170509	0.171724	669	PTV_and_damaging_missense	logistic
had_menopause_neoplasm_surgery_free	DEFA6	HGNC:2765	0.259278	0.189717	0.171733	554	PTV_only	logistic
ANM_neoplasm_surgery_free	LAPTM4B	HGNC:13646	-0.238348	0.174401	0.171735	489	PTV_and_damaging_missense	linear
ANM_neoplasm_surgery_free	FHOD1	HGNC:17905	0.52797	0.386322	0.171738	99	PTV_only	linear
had_menopause	BRINP2	HGNC:13746	0.072818	0.0532835	0.171746	508	PTV_and_damaging_missense	Cox
ANM	KLRD1	HGNC:6378	-0.910014	0.665895	0.171753	34	PTV_and_damaging_missense	linear
ANM	ZSCAN1	HGNC:23712	-0.241907	0.177014	0.171755	484	PTV_and_damaging_missense	linear
ANM	PGR	HGNC:8910	0.368425	0.269597	0.171762	208	PTV_and_damaging_missense	linear
ANM_neoplasm_surgery_free	C20orf27	HGNC:15873	-0.309827	0.226719	0.171765	289	PTV_and_damaging_missense	linear
had_menopause	LRRC29	HGNC:13605	0.0471977	0.034538	0.171768	1289	PTV_and_damaging_missense	Cox
had_menopause_neoplasm_surgery_free	VGLL3	HGNC:24327	0.23109	0.169106	0.17177	57	PTV_and_damaging_missense	Cox
had_menopause_neoplasm_surgery_free	CXCL3	HGNC:4604	0.120537	0.0882079	0.171779	196	PTV_and_damaging_missense	Cox
had_menopause	KLHL36	HGNC:17844	1.4608	1.06901	0.171781	15	PTV_only	logistic
had_menopause	CKAP2	HGNC:1990	0.218537	0.159929	0.171793	715	PTV_and_damaging_missense	logistic
ANM_neoplasm_surgery_free	STOM	HGNC:3383	0.579918	0.424393	0.171798	82	PTV_and_damaging_missense	linear
had_menopause_neoplasm_surgery_free	CTSG	HGNC:2532	0.667288	0.488358	0.171816	69	PTV_and_damaging_missense	logistic
had_menopause_neoplasm_surgery_free	RBM42	HGNC:28117	-1.424	1.04217	0.171817	18	PTV_only	logistic
had_menopause_neoplasm_surgery_free	CCDC60	HGNC:28610	0.120225	0.087988	0.17182	190	PTV_only	Cox
ANM_neoplasm_surgery_free	CDCA8	HGNC:14629	1.35505	0.991701	0.171822	15	PTV_only	linear
had_menopause	MYL5	HGNC:7586	0.184323	0.134899	0.171823	86	PTV_only	Cox
had_menopause	SMC4	HGNC:14013	-0.132236	0.0967816	0.171835	167	PTV_only	Cox
had_menopause_neoplasm_surgery_free	LAPTM4A	HGNC:6924	-0.15009	0.109853	0.171849	136	PTV_and_damaging_missense	Cox
had_menopause_neoplasm_surgery_free	TMEM247	HGNC:42967	-0.367213	0.268778	0.171867	250	PTV_and_damaging_missense	logistic
had_menopause	LRRIQ4	HGNC:34298	-0.608173	0.445153	0.171873	59	PTV_only	logistic
had_menopause_neoplasm_surgery_free	SPCS3	HGNC:26212	-0.379006	0.277418	0.171878	23	PTV_and_damaging_missense	Cox
had_menopause_neoplasm_surgery_free	ANKRD31	HGNC:26853	0.0549104	0.0401926	0.171882	931	PTV_and_damaging_missense	Cox
had_menopause	TCEA2	HGNC:11614	0.0962602	0.0704599	0.171885	304	PTV_and_damaging_missense	Cox
had_menopause_neoplasm_surgery_free	BCLAF1	HGNC:16863	0.332652	0.243494	0.171889	308	PTV_only	logistic
had_menopause	FIG4	HGNC:16873	0.0712018	0.052119	0.171895	539	PTV_and_damaging_missense	Cox
had_menopause_neoplasm_surgery_free	ECI1	HGNC:2703	0.0541789	0.0396585	0.171896	964	PTV_and_damaging_missense	Cox
had_menopause	DACT3	HGNC:30745	0.12183	0.0891798	0.171901	184	PTV_and_damaging_missense	Cox
had_menopause_neoplasm_surgery_free	STN1	HGNC:26200	-0.42286	0.309536	0.171905	193	PTV_and_damaging_missense	logistic
had_menopause_neoplasm_surgery_free	CCNH	HGNC:1594	0.131599	0.0963322	0.17191	152	PTV_and_damaging_missense	Cox
ANM	PLCB2	HGNC:9055	0.67378	0.49323	0.171925	62	PTV_only	linear
ANM	IMPACT	HGNC:20387	0.356463	0.260948	0.171933	222	PTV_and_damaging_missense	linear
had_menopause_neoplasm_surgery_free	CHRDL2	HGNC:24168	-0.997369	0.730129	0.171933	21	PTV_only	logistic
had_menopause	RNF144A	HGNC:20457	0.755866	0.553352	0.171946	79	PTV_and_damaging_missense	logistic
had_menopause_neoplasm_surgery_free	COMMD6	HGNC:24015	-0.365188	0.267351	0.171955	29	PTV_only	Cox
ANM_neoplasm_surgery_free	MCOLN2	HGNC:13357	-0.457101	0.334647	0.171969	132	PTV_and_damaging_missense	linear
had_menopause	DNAJC24	HGNC:26979	1.51963	1.11255	0.171971	13	PTV_only	logistic
had_menopause_neoplasm_surgery_free	DSG2	HGNC:3049	-0.0541743	0.0396629	0.17198	995	PTV_and_damaging_missense	Cox
ANM_neoplasm_surgery_free	OLA1	HGNC:28833	0.40176	0.294145	0.171989	171	PTV_and_damaging_missense	linear
had_menopause_neoplasm_surgery_free	PSD2	HGNC:19092	-0.515722	0.37759	0.171994	114	PTV_only	logistic
had_menopause	IL36G	HGNC:15741	0.341513	0.250043	0.171996	21	PTV_only	Cox
ANM_neoplasm_surgery_free	CREBRF	HGNC:24050	0.371543	0.272033	0.172007	200	PTV_and_damaging_missense	linear
had_menopause_neoplasm_surgery_free	MROH6	HGNC:27814	0.06574	0.0481342	0.172013	640	PTV_and_damaging_missense	Cox
had_menopause_neoplasm_surgery_free	SYNDIG1	HGNC:15885	0.170828	0.125082	0.172025	100	PTV_and_damaging_missense	Cox
ANM_neoplasm_surgery_free	SEC16A	HGNC:29006	0.819447	0.600007	0.172029	41	PTV_only	linear
had_menopause	SH3BP2	HGNC:10825	-0.116801	0.0855255	0.172039	208	PTV_only	Cox
had_menopause	CHURC1	HGNC:20099	0.0727532	0.0532733	0.172046	550	PTV_and_damaging_missense	Cox
ANM_neoplasm_surgery_free	GRN	HGNC:4601	-0.253521	0.185641	0.172053	431	PTV_and_damaging_missense	linear
ANM	AMPD2	HGNC:469	-0.72847	0.533429	0.172057	53	PTV_only	linear
had_menopause	ADH7	HGNC:256	1.03364	0.756898	0.172058	30	PTV_only	logistic
had_menopause	RAB11FIP4	HGNC:30267	0.206031	0.150872	0.172063	830	PTV_and_damaging_missense	logistic
ANM_neoplasm_surgery_free	ADAMTS17	HGNC:17109	0.197604	0.144699	0.172063	713	PTV_and_damaging_missense	linear
ANM	DOCK9	HGNC:14132	0.192126	0.14069	0.172068	769	PTV_and_damaging_missense	linear
had_menopause	ZFYVE19	HGNC:20758	0.0386993	0.0283392	0.172073	1878	PTV_and_damaging_missense	Cox
ANM	RIOK1	HGNC:18656	-0.415639	0.304374	0.172084	163	PTV_and_damaging_missense	linear
had_menopause	SPAG11B	HGNC:14534	-1.91066	1.3992	0.172086	14	PTV_only	logistic
ANM	THTPA	HGNC:18987	0.472641	0.346124	0.172092	126	PTV_and_damaging_missense	linear
had_menopause	GRHL3	HGNC:25839	0.0706965	0.0517737	0.172099	563	PTV_and_damaging_missense	Cox
ANM_neoplasm_surgery_free	PSMD13	HGNC:9558	0.407796	0.298651	0.172114	166	PTV_and_damaging_missense	linear
ANM	EEA1	HGNC:3185	-0.250359	0.183353	0.172116	451	PTV_and_damaging_missense	linear
ANM_neoplasm_surgery_free	TOP2A	HGNC:11989	0.244911	0.179363	0.172118	462	PTV_and_damaging_missense	linear
had_menopause_neoplasm_surgery_free	FAM83G	HGNC:32554	-0.331331	0.242658	0.17212	24	PTV_only	Cox
ANM	CEP57	HGNC:30794	-0.379118	0.277658	0.172127	196	PTV_and_damaging_missense	linear
ANM_neoplasm_surgery_free	SHISA2	HGNC:20366	0.315832	0.231308	0.172128	277	PTV_and_damaging_missense	linear
had_menopause_neoplasm_surgery_free	GART	HGNC:4163	0.228628	0.167449	0.172139	641	PTV_and_damaging_missense	logistic
had_menopause	C1orf115	HGNC:25873	0.810046	0.593301	0.172152	52	PTV_and_damaging_missense	logistic
ANM	PPP1R15A	HGNC:14375	0.72163	0.528539	0.172153	54	PTV_only	linear
had_menopause	TK2	HGNC:11831	0.199263	0.145949	0.172161	63	PTV_only	Cox
ANM	RAX	HGNC:18662	-0.414295	0.303465	0.172188	164	PTV_and_damaging_missense	linear
ANM_neoplasm_surgery_free	INTS7	HGNC:24484	-1.11817	0.819045	0.172191	22	PTV_only	linear
had_menopause	PLAC8	HGNC:19254	0.892848	0.65402	0.1722	44	PTV_and_damaging_missense	logistic
had_menopause_neoplasm_surgery_free	C4orf47	HGNC:34346	0.2498	0.182981	0.172201	523	PTV_only	logistic
ANM	SLC15A4	HGNC:23090	0.283954	0.208	0.172205	350	PTV_and_damaging_missense	linear
had_menopause_neoplasm_surgery_free	STK35	HGNC:16254	-1.40754	1.03106	0.172209	16	PTV_only	logistic
ANM_neoplasm_surgery_free	RGL4	HGNC:31911	-0.35991	0.263644	0.172215	213	PTV_and_damaging_missense	linear
had_menopause	TJP3	HGNC:11829	0.0224833	0.01647	0.172219	5852	PTV_and_damaging_missense	Cox
had_menopause_neoplasm_surgery_free	SNAP91	HGNC:14986	-0.458064	0.335554	0.172222	180	PTV_and_damaging_missense	logistic
ANM_neoplasm_surgery_free	MYH1	HGNC:7567	-0.0961549	0.0704395	0.172236	3138	PTV_and_damaging_missense	linear
had_menopause_neoplasm_surgery_free	FAM209A	HGNC:16100	0.0669356	0.0490357	0.172241	640	PTV_and_damaging_missense	Cox
had_menopause_neoplasm_surgery_free	ANTXRL	HGNC:27277	-0.922	0.675449	0.172248	45	PTV_only	logistic
ANM	PLEKHA6	HGNC:17053	0.146682	0.107458	0.17225	1328	PTV_and_damaging_missense	linear
had_menopause	OLR1	HGNC:8133	0.482648	0.353587	0.172252	14	PTV_only	Cox
had_menopause	UXS1	HGNC:17729	0.0800459	0.0586416	0.172253	449	PTV_and_damaging_missense	Cox
ANM	FRG2B	HGNC:33518	-0.160993	0.117944	0.172258	1101	PTV_and_damaging_missense	linear
ANM	IL17A	HGNC:5981	1.36833	1.00244	0.172259	15	PTV_and_damaging_missense	linear
had_menopause	MRPL2	HGNC:14056	-1.06292	0.778709	0.17226	25	PTV_only	logistic
ANM_neoplasm_surgery_free	DAB2IP	HGNC:17294	-0.244564	0.179172	0.172268	463	PTV_and_damaging_missense	linear
had_menopause_neoplasm_surgery_free	ALPL	HGNC:438	-0.7741	0.567134	0.172274	59	PTV_only	logistic
ANM_neoplasm_surgery_free	STOML3	HGNC:19420	-0.378948	0.277633	0.172281	192	PTV_only	linear
had_menopause	SPCS2	HGNC:28962	0.278852	0.204308	0.172296	38	PTV_and_damaging_missense	Cox
had_menopause	GGA3	HGNC:17079	0.0369678	0.0270858	0.172303	2062	PTV_and_damaging_missense	Cox
ANM_neoplasm_surgery_free	CFAP46	HGNC:25247	-0.15861	0.116213	0.172314	1113	PTV_only	linear
ANM_neoplasm_surgery_free	CLUH	HGNC:29094	0.222546	0.16306	0.172316	560	PTV_and_damaging_missense	linear
had_menopause_neoplasm_surgery_free	TTC23L	HGNC:26355	0.712614	0.522148	0.172324	63	PTV_only	logistic
had_menopause_neoplasm_surgery_free	FAM135B	HGNC:28029	0.431681	0.316302	0.172325	17	PTV_only	Cox
ANM_neoplasm_surgery_free	TRIM31	HGNC:16289	0.324641	0.237872	0.17233	262	PTV_and_damaging_missense	linear
ANM	GPR180	HGNC:28899	0.327881	0.240248	0.172332	262	PTV_and_damaging_missense	linear
ANM_neoplasm_surgery_free	CENPF	HGNC:1857	-0.328267	0.240531	0.172333	256	PTV_only	linear
had_menopause_neoplasm_surgery_free	LTC4S	HGNC:6719	0.0646639	0.0473846	0.17236	692	PTV_and_damaging_missense	Cox
had_menopause	CUBN	HGNC:2548	-0.0643801	0.0471767	0.17236	758	PTV_only	Cox
ANM	SMAD3	HGNC:6769	-0.535701	0.392557	0.172368	98	PTV_and_damaging_missense	linear
ANM_neoplasm_surgery_free	ALOX15	HGNC:433	0.187222	0.137194	0.172369	794	PTV_and_damaging_missense	linear
had_menopause_neoplasm_surgery_free	NLRP12	HGNC:22938	-0.0567542	0.0415899	0.172374	919	PTV_and_damaging_missense	Cox
ANM	MPV17L	HGNC:26827	0.684246	0.501419	0.172377	60	PTV_and_damaging_missense	linear
had_menopause_neoplasm_surgery_free	CRHR2	HGNC:2358	0.094805	0.0694759	0.172387	323	PTV_and_damaging_missense	Cox
had_menopause	COL4A4	HGNC:2206	0.03076	0.0225419	0.172388	3112	PTV_and_damaging_missense	Cox
had_menopause	CFAP92	HGNC:29231	0.0406401	0.0297827	0.172393	1729	PTV_only	Cox
had_menopause	MAT1A	HGNC:6903	0.120277	0.0881456	0.172401	203	PTV_and_damaging_missense	Cox
had_menopause	HBS1L	HGNC:4834	0.269876	0.197781	0.172403	479	PTV_and_damaging_missense	logistic
ANM	SLC39A7	HGNC:4927	0.936599	0.686396	0.172409	32	PTV_only	linear
had_menopause	FAM117B	HGNC:14440	-0.177724	0.130249	0.172413	87	PTV_and_damaging_missense	Cox
ANM_neoplasm_surgery_free	MAIP1	HGNC:26198	-0.609505	0.446686	0.172414	74	PTV_and_damaging_missense	linear
ANM_neoplasm_surgery_free	LRP11	HGNC:16936	0.617961	0.452885	0.172416	72	PTV_and_damaging_missense	linear
ANM	RIC8A	HGNC:29550	-0.274681	0.201309	0.172423	374	PTV_and_damaging_missense	linear
ANM_neoplasm_surgery_free	EIF4EBP2	HGNC:3289	1.14366	0.838172	0.172423	21	PTV_and_damaging_missense	linear
had_menopause_neoplasm_surgery_free	DUSP19	HGNC:18894	-0.341246	0.250098	0.172425	30	PTV_only	Cox
had_menopause_neoplasm_surgery_free	ALOX5	HGNC:435	-0.198962	0.145818	0.172426	834	PTV_and_damaging_missense	logistic
had_menopause	ETV7	HGNC:18160	-0.0277094	0.0203084	0.172432	3939	PTV_and_damaging_missense	Cox
had_menopause_neoplasm_surgery_free	TTLL6	HGNC:26664	-0.163348	0.119718	0.172432	1417	PTV_and_damaging_missense	logistic
had_menopause	LOXHD1	HGNC:26521	0.0228079	0.0167166	0.172445	5727	PTV_and_damaging_missense	Cox
had_menopause_neoplasm_surgery_free	IAH1	HGNC:27696	-0.321715	0.235796	0.172449	30	PTV_only	Cox
ANM_neoplasm_surgery_free	GOLGA7B	HGNC:31668	-1.31	0.960162	0.172461	16	PTV_only	linear
had_menopause	MGAM	HGNC:7043	0.26339	0.193054	0.172462	539	PTV_only	logistic
ANM	ARHGAP11A	HGNC:15783	0.781194	0.572578	0.172463	46	PTV_only	linear
had_menopause	ARV1	HGNC:29561	0.290944	0.213254	0.172471	30	PTV_only	Cox
had_menopause_neoplasm_surgery_free	FAM153A	HGNC:29940	0.378458	0.277402	0.172475	16	PTV_only	Cox
ANM_neoplasm_surgery_free	POLR3D	HGNC:1080	0.700494	0.513442	0.172475	56	PTV_only	linear
had_menopause	JAZF1	HGNC:28917	-0.486302	0.356455	0.172482	131	PTV_only	logistic
had_menopause_neoplasm_surgery_free	CCDC102B	HGNC:26295	0.263554	0.193186	0.172489	497	PTV_and_damaging_missense	logistic
ANM	TES	HGNC:14620	0.448001	0.328386	0.172493	140	PTV_and_damaging_missense	linear
had_menopause_neoplasm_surgery_free	SELENOI	HGNC:29361	-0.180807	0.132536	0.1725	90	PTV_and_damaging_missense	Cox
ANM	SH2D3C	HGNC:16884	0.180656	0.132424	0.1725	871	PTV_and_damaging_missense	linear
ANM	PTBP1	HGNC:9583	0.789741	0.578912	0.172514	45	PTV_only	linear
had_menopause	SSNA1	HGNC:11321	0.096137	0.0704735	0.172518	322	PTV_and_damaging_missense	Cox
had_menopause	ZNF624	HGNC:29254	0.37294	0.273394	0.172532	240	PTV_and_damaging_missense	logistic
had_menopause_neoplasm_surgery_free	ZNF584	HGNC:27318	-0.548257	0.401922	0.17254	137	PTV_only	logistic
ANM_neoplasm_surgery_free	GLT8D1	HGNC:24870	0.203124	0.148908	0.172544	673	PTV_and_damaging_missense	linear
had_menopause	KCNAB2	HGNC:6229	-0.279773	0.205103	0.172549	478	PTV_and_damaging_missense	logistic
had_menopause_neoplasm_surgery_free	SMARCC2	HGNC:11105	-1.25588	0.920699	0.172552	17	PTV_only	logistic
had_menopause	FAM78B	HGNC:13495	-0.679741	0.498326	0.172553	74	PTV_and_damaging_missense	logistic
had_menopause	TRIT1	HGNC:20286	-0.0763074	0.055942	0.172553	503	PTV_only	Cox
ANM	GDF15	HGNC:30142	-0.451165	0.330754	0.172556	138	PTV_and_damaging_missense	linear
had_menopause	TPSD1	HGNC:14118	-0.06413	0.0470151	0.172558	691	PTV_and_damaging_missense	Cox
had_menopause_neoplasm_surgery_free	ATAD3C	HGNC:32151	0.289522	0.212268	0.172585	431	PTV_and_damaging_missense	logistic
ANM_neoplasm_surgery_free	NANS	HGNC:19237	0.269593	0.197656	0.172589	380	PTV_and_damaging_missense	linear
ANM_neoplasm_surgery_free	ASB13	HGNC:19765	0.493271	0.361651	0.17259	113	PTV_only	linear
had_menopause	GPR135	HGNC:19991	0.0865787	0.0634779	0.172593	369	PTV_and_damaging_missense	Cox
ANM	ALKBH8	HGNC:25189	-0.116889	0.0857007	0.172598	2136	PTV_and_damaging_missense	linear
had_menopause_neoplasm_surgery_free	PCBD1	HGNC:8646	0.544426	0.399176	0.172607	121	PTV_and_damaging_missense	logistic
had_menopause_neoplasm_surgery_free	ART5	HGNC:24049	0.053211	0.0390146	0.172607	1021	PTV_and_damaging_missense	Cox
had_menopause_neoplasm_surgery_free	CRYBA2	HGNC:2395	0.376339	0.275935	0.17261	289	PTV_and_damaging_missense	logistic
had_menopause	SCGB1D1	HGNC:18395	0.117521	0.0861709	0.172626	207	PTV_and_damaging_missense	Cox
ANM_neoplasm_surgery_free	SLAMF7	HGNC:21394	-0.613399	0.449776	0.172639	73	PTV_only	linear
ANM	DKK1	HGNC:2891	-0.222569	0.163206	0.172656	570	PTV_and_damaging_missense	linear
had_menopause_neoplasm_surgery_free	ZBTB49	HGNC:19883	-0.1502	0.110142	0.172666	1472	PTV_and_damaging_missense	logistic
had_menopause_neoplasm_surgery_free	DAO	HGNC:2671	-0.0729428	0.0534899	0.17267	536	PTV_and_damaging_missense	Cox
ANM	LETM1	HGNC:6556	0.302226	0.221632	0.172685	308	PTV_and_damaging_missense	linear
had_menopause_neoplasm_surgery_free	FAM13C	HGNC:19371	0.178211	0.130689	0.172686	1164	PTV_and_damaging_missense	logistic
had_menopause	DMAP1	HGNC:18291	0.241128	0.17683	0.172688	42	PTV_only	Cox
ANM	MRPS10	HGNC:14502	0.247873	0.181776	0.172692	459	PTV_and_damaging_missense	linear
had_menopause_neoplasm_surgery_free	HLA-F	HGNC:4963	-1.49878	1.09913	0.172693	23	PTV_only	logistic
had_menopause_neoplasm_surgery_free	LYN	HGNC:6735	-0.910114	0.667446	0.172701	41	PTV_and_damaging_missense	logistic
had_menopause	MRPL15	HGNC:14054	0.0972857	0.0713463	0.172703	314	PTV_only	Cox
had_menopause	AXDND1	HGNC:26564	0.0488894	0.035854	0.172704	1192	PTV_and_damaging_missense	Cox
ANM	PDE5A	HGNC:8784	-0.170451	0.125003	0.172704	977	PTV_and_damaging_missense	linear
had_menopause_neoplasm_surgery_free	URI1	HGNC:13236	-0.317213	0.232638	0.172711	319	PTV_and_damaging_missense	logistic
had_menopause_neoplasm_surgery_free	CSN2	HGNC:2447	0.47843	0.350881	0.172721	139	PTV_and_damaging_missense	logistic
ANM	CNOT2	HGNC:7878	0.727449	0.533507	0.172722	53	PTV_and_damaging_missense	linear
had_menopause_neoplasm_surgery_free	TONSL	HGNC:7801	0.0585407	0.042935	0.172734	808	PTV_and_damaging_missense	Cox
ANM_neoplasm_surgery_free	CIB2	HGNC:24579	1.57884	1.15797	0.172745	11	PTV_only	linear
ANM_neoplasm_surgery_free	FAM177B	HGNC:34395	-1.51197	1.10893	0.172746	12	PTV_only	linear
had_menopause_neoplasm_surgery_free	CDH18	HGNC:1757	-0.482116	0.353608	0.172751	12	PTV_only	Cox
ANM	ALDOA	HGNC:414	0.400648	0.293854	0.172752	175	PTV_and_damaging_missense	linear
had_menopause_neoplasm_surgery_free	CHPF	HGNC:24291	0.482143	0.35363	0.172752	13	PTV_only	Cox
had_menopause_neoplasm_surgery_free	PSMB1	HGNC:9537	-0.778523	0.571014	0.172755	47	PTV_and_damaging_missense	logistic
had_menopause	KLHL8	HGNC:18644	-0.861587	0.631947	0.172761	43	PTV_only	logistic
had_menopause	TRIM46	HGNC:19019	0.0940075	0.0689518	0.172763	304	PTV_and_damaging_missense	Cox
ANM	PLPP1	HGNC:9228	0.47193	0.346156	0.172778	126	PTV_and_damaging_missense	linear
ANM	DNAJC13	HGNC:30343	-1.05863	0.776524	0.172794	25	PTV_only	linear
had_menopause	NUP42	HGNC:17010	0.904753	0.66367	0.172802	58	PTV_only	logistic
had_menopause	SLC11A2	HGNC:10908	0.241048	0.176823	0.172815	42	PTV_only	Cox
had_menopause_neoplasm_surgery_free	SKI	HGNC:10896	0.0876541	0.0643014	0.172827	391	PTV_and_damaging_missense	Cox
had_menopause_neoplasm_surgery_free	SDF2	HGNC:10675	0.321391	0.23577	0.172834	28	PTV_only	Cox
had_menopause_neoplasm_surgery_free	TRANK1	HGNC:29011	-0.357638	0.262362	0.172836	280	PTV_only	logistic
had_menopause_neoplasm_surgery_free	FOXRED1	HGNC:26927	0.148003	0.108575	0.172836	132	PTV_only	Cox
had_menopause_neoplasm_surgery_free	HPD	HGNC:5147	0.267416	0.196177	0.17284	31	PTV_only	Cox
had_menopause_neoplasm_surgery_free	NID1	HGNC:7821	0.0355321	0.0260669	0.172846	2330	PTV_and_damaging_missense	Cox
had_menopause	KIF9	HGNC:16666	-0.0384427	0.0282022	0.172848	1938	PTV_and_damaging_missense	Cox
had_menopause_neoplasm_surgery_free	PSMA4	HGNC:9533	-0.465396	0.341426	0.172853	152	PTV_and_damaging_missense	logistic
had_menopause	DHPS	HGNC:2869	0.118747	0.0871188	0.172867	192	PTV_only	Cox
ANM	PPP1R14D	HGNC:14953	-1.52757	1.12069	0.172868	12	PTV_only	linear
had_menopause_neoplasm_surgery_free	IRF1	HGNC:6116	-0.895027	0.656641	0.17287	32	PTV_and_damaging_missense	logistic
ANM	ADHFE1	HGNC:16354	-0.308663	0.22645	0.172871	295	PTV_and_damaging_missense	linear
had_menopause	TRIM64C	HGNC:37148	0.297497	0.218265	0.172879	31	PTV_only	Cox
had_menopause	CPM	HGNC:2311	0.474348	0.348017	0.172881	161	PTV_and_damaging_missense	logistic
had_menopause_neoplasm_surgery_free	S1PR3	HGNC:3167	-0.0403696	0.0296183	0.172885	1784	PTV_and_damaging_missense	Cox
ANM_neoplasm_surgery_free	SCGB1D1	HGNC:18395	-0.827892	0.60742	0.172899	40	PTV_only	linear
had_menopause_neoplasm_surgery_free	DHRS4L2	HGNC:19731	0.284308	0.208599	0.172901	36	PTV_only	Cox
ANM	ANAPC4	HGNC:19990	0.599441	0.439817	0.172908	78	PTV_and_damaging_missense	linear
had_menopause	ZAR1	HGNC:20436	-0.940837	0.69032	0.172914	48	PTV_only	logistic
ANM	SPATA7	HGNC:20423	0.281452	0.206508	0.172914	355	PTV_and_damaging_missense	linear
had_menopause_neoplasm_surgery_free	NUAK2	HGNC:29558	0.80266	0.588946	0.172922	56	PTV_only	logistic
ANM_neoplasm_surgery_free	ZFYVE1	HGNC:13180	-0.425087	0.311906	0.17293	152	PTV_and_damaging_missense	linear
had_menopause_neoplasm_surgery_free	TBC1D3F	HGNC:18257	-0.0958517	0.0703323	0.172933	327	PTV_and_damaging_missense	Cox
had_menopause_neoplasm_surgery_free	ALKBH5	HGNC:25996	0.141494	0.103826	0.172948	147	PTV_and_damaging_missense	Cox
had_menopause	PNPLA6	HGNC:16268	-0.447921	0.328688	0.17296	164	PTV_only	logistic
had_menopause	RB1	HGNC:9884	-0.088863	0.0652087	0.172962	360	PTV_and_damaging_missense	Cox
had_menopause	BTN2A1	HGNC:1136	0.430002	0.315547	0.172971	180	PTV_only	logistic
had_menopause_neoplasm_surgery_free	PLCE1	HGNC:17175	-0.0487007	0.0357389	0.172984	1236	PTV_and_damaging_missense	Cox
ANM_neoplasm_surgery_free	A2ML1	HGNC:23336	0.380406	0.279161	0.17299	190	PTV_only	linear
had_menopause	CCDC138	HGNC:26531	0.0365308	0.0268085	0.172991	2172	PTV_and_damaging_missense	Cox
had_menopause	STAC	HGNC:11353	0.270104	0.198219	0.172992	481	PTV_and_damaging_missense	logistic
had_menopause	ZNF395	HGNC:18737	-1.27328	0.934433	0.173002	16	PTV_only	logistic
had_menopause_neoplasm_surgery_free	ANKFY1	HGNC:20763	-0.0659632	0.0484102	0.173012	661	PTV_and_damaging_missense	Cox
had_menopause_neoplasm_surgery_free	SERP2	HGNC:20607	0.410929	0.30159	0.173027	15	PTV_and_damaging_missense	Cox
had_menopause	STX3	HGNC:11438	0.774463	0.568404	0.173033	52	PTV_only	logistic
had_menopause_neoplasm_surgery_free	L3MBTL3	HGNC:23035	-0.312664	0.229481	0.173045	28	PTV_only	Cox
had_menopause_neoplasm_surgery_free	PARPBP	HGNC:26074	-0.0618764	0.0454169	0.173068	754	PTV_and_damaging_missense	Cox
had_menopause	IFI44L	HGNC:17817	-0.0399424	0.0293175	0.173069	1813	PTV_only	Cox
had_menopause	ERAP2	HGNC:29499	-0.208733	0.153211	0.173074	872	PTV_and_damaging_missense	logistic
had_menopause_neoplasm_surgery_free	SLC25A17	HGNC:10987	0.0960335	0.0704906	0.173084	298	PTV_and_damaging_missense	Cox
ANM	MRPS27	HGNC:14512	1.07975	0.792554	0.173088	24	PTV_only	linear
had_menopause	ZBTB24	HGNC:21143	-1.00538	0.737995	0.173099	24	PTV_only	logistic
ANM	SOAT1	HGNC:11177	-0.423839	0.311117	0.173103	156	PTV_and_damaging_missense	linear
had_menopause	C1orf226	HGNC:34351	-1.87931	1.37953	0.173108	11	PTV_only	logistic
had_menopause_neoplasm_surgery_free	GZMH	HGNC:4710	1.49694	1.09887	0.173117	15	PTV_only	logistic
had_menopause_neoplasm_surgery_free	CRYBG3	HGNC:34427	0.0251185	0.0184391	0.173122	4682	PTV_and_damaging_missense	Cox
had_menopause	CLEC3B	HGNC:11891	-0.616456	0.452544	0.173134	74	PTV_and_damaging_missense	logistic
ANM_neoplasm_surgery_free	ASB8	HGNC:17183	-0.649231	0.476606	0.173141	65	PTV_and_damaging_missense	linear
had_menopause_neoplasm_surgery_free	POLDIP3	HGNC:23782	0.140641	0.103248	0.173146	132	PTV_and_damaging_missense	Cox
had_menopause_neoplasm_surgery_free	NTMT1	HGNC:23373	0.523278	0.384163	0.173158	133	PTV_and_damaging_missense	logistic
had_menopause_neoplasm_surgery_free	NFIA	HGNC:7784	1.40928	1.03464	0.173166	11	PTV_only	logistic
ANM_neoplasm_surgery_free	CRPPA	HGNC:37276	0.817233	0.599983	0.173173	41	PTV_only	linear
had_menopause_neoplasm_surgery_free	INF2	HGNC:23791	-0.112604	0.0826707	0.173174	2784	PTV_and_damaging_missense	logistic
had_menopause	PXYLP1	HGNC:26303	-1.19405	0.876648	0.173177	21	PTV_only	logistic
ANM_neoplasm_surgery_free	SESTD1	HGNC:18379	-0.499207	0.366506	0.173181	110	PTV_and_damaging_missense	linear
had_menopause_neoplasm_surgery_free	CDC73	HGNC:16783	-0.469682	0.344838	0.173186	139	PTV_and_damaging_missense	logistic
ANM_neoplasm_surgery_free	SSRP1	HGNC:11327	0.506131	0.371597	0.17319	107	PTV_and_damaging_missense	linear
ANM_neoplasm_surgery_free	ADH1C	HGNC:251	0.164803	0.120997	0.17319	1026	PTV_and_damaging_missense	linear
ANM_neoplasm_surgery_free	C5orf38	HGNC:24226	0.363585	0.26695	0.173205	208	PTV_and_damaging_missense	linear
had_menopause	OCEL1	HGNC:26221	-0.500473	0.367463	0.173207	160	PTV_and_damaging_missense	logistic
had_menopause	ART1	HGNC:723	-0.267992	0.196771	0.173213	471	PTV_only	logistic
had_menopause	PEX16	HGNC:8857	-0.34939	0.256538	0.173215	291	PTV_and_damaging_missense	logistic
had_menopause_neoplasm_surgery_free	SRGAP3	HGNC:19744	-0.304695	0.223729	0.173232	398	PTV_and_damaging_missense	logistic
had_menopause	FMNL3	HGNC:23698	-0.267166	0.196173	0.173233	38	PTV_only	Cox
ANM	PDLIM4	HGNC:16501	-0.542792	0.398555	0.173233	95	PTV_and_damaging_missense	linear
ANM_neoplasm_surgery_free	UNC119B	HGNC:16488	1.02593	0.753305	0.173234	26	PTV_only	linear
ANM	C19orf71	HGNC:34496	-0.140325	0.103036	0.173235	1447	PTV_only	linear
had_menopause_neoplasm_surgery_free	FKBP10	HGNC:18169	0.138414	0.101636	0.173242	146	PTV_only	Cox
ANM	PON2	HGNC:9205	-0.231074	0.169683	0.173266	527	PTV_and_damaging_missense	linear
ANM	TINAG	HGNC:14599	-0.324695	0.238433	0.17327	266	PTV_and_damaging_missense	linear
ANM	MYBPC2	HGNC:7550	-0.222884	0.163676	0.173284	567	PTV_only	linear
had_menopause_neoplasm_surgery_free	RGS7BP	HGNC:23271	0.834358	0.612723	0.173286	54	PTV_and_damaging_missense	logistic
had_menopause_neoplasm_surgery_free	CACNA1G	HGNC:1394	-0.187578	0.137752	0.173291	950	PTV_and_damaging_missense	logistic
had_menopause_neoplasm_surgery_free	FAM205A	HGNC:41911	0.0469998	0.0345155	0.173292	1318	PTV_and_damaging_missense	Cox
had_menopause	ATF6	HGNC:791	0.299134	0.219678	0.173296	435	PTV_and_damaging_missense	logistic
had_menopause_neoplasm_surgery_free	ZNF567	HGNC:28696	0.174475	0.128134	0.173304	78	PTV_and_damaging_missense	Cox
ANM_neoplasm_surgery_free	SYCN	HGNC:18442	-1.16944	0.858848	0.173316	20	PTV_only	linear
had_menopause_neoplasm_surgery_free	CELF2	HGNC:2550	0.177378	0.130273	0.173327	90	PTV_and_damaging_missense	Cox
had_menopause_neoplasm_surgery_free	COPS5	HGNC:2240	0.278015	0.204191	0.173342	33	PTV_and_damaging_missense	Cox
had_menopause	SCN3B	HGNC:20665	0.112809	0.0828539	0.173342	214	PTV_and_damaging_missense	Cox
ANM	SMO	HGNC:11119	0.24275	0.178293	0.173351	477	PTV_and_damaging_missense	linear
had_menopause_neoplasm_surgery_free	LARP4	HGNC:24320	0.256843	0.18865	0.173363	524	PTV_and_damaging_missense	logistic
had_menopause	PPP2R2D	HGNC:23732	0.605382	0.444655	0.173367	91	PTV_and_damaging_missense	logistic
had_menopause	P2RX4	HGNC:8535	0.252907	0.185762	0.17337	45	PTV_only	Cox
had_menopause	POMT1	HGNC:9202	0.456975	0.335652	0.17337	184	PTV_only	logistic
had_menopause	LPAR2	HGNC:3168	-0.0905328	0.0664975	0.173373	328	PTV_and_damaging_missense	Cox
ANM	APLP1	HGNC:597	-0.131985	0.0969457	0.173381	1638	PTV_and_damaging_missense	linear
had_menopause_neoplasm_surgery_free	STT3A	HGNC:6172	-1.46269	1.0744	0.173386	21	PTV_only	logistic
ANM_neoplasm_surgery_free	CBLL1	HGNC:21225	-0.675364	0.496075	0.173387	60	PTV_and_damaging_missense	linear
had_menopause	GNPTAB	HGNC:29670	-0.0577697	0.0424342	0.173389	847	PTV_and_damaging_missense	Cox
had_menopause	MTAP	HGNC:7413	-0.0842532	0.06189	0.173407	412	PTV_and_damaging_missense	Cox
had_menopause_neoplasm_surgery_free	MOV10L1	HGNC:7201	0.181354	0.133218	0.173411	1017	PTV_and_damaging_missense	logistic
had_menopause	MBNL1	HGNC:6923	0.623812	0.458261	0.173431	98	PTV_and_damaging_missense	logistic
had_menopause_neoplasm_surgery_free	KLC2	HGNC:20716	0.0625264	0.0459335	0.173438	719	PTV_and_damaging_missense	Cox
ANM	MPC2	HGNC:24515	0.949296	0.697393	0.173452	31	PTV_and_damaging_missense	linear
had_menopause_neoplasm_surgery_free	WDR4	HGNC:12756	0.196582	0.14442	0.173456	63	PTV_only	Cox
ANM_neoplasm_surgery_free	SLC25A10	HGNC:10980	-0.243646	0.178994	0.173458	464	PTV_and_damaging_missense	linear
had_menopause	MS4A5	HGNC:13374	-1.46075	1.07316	0.17346	22	PTV_only	logistic
had_menopause	STX17	HGNC:11432	0.330183	0.242584	0.173479	26	PTV_only	Cox
ANM_neoplasm_surgery_free	SFR1	HGNC:29574	0.779838	0.572936	0.173479	45	PTV_only	linear
ANM_neoplasm_surgery_free	KLHDC4	HGNC:25272	0.581161	0.426983	0.173492	81	PTV_only	linear
had_menopause_neoplasm_surgery_free	ODAD4	HGNC:25280	-0.111647	0.0820318	0.173507	224	PTV_and_damaging_missense	Cox
had_menopause	WRAP73	HGNC:12759	0.851276	0.625471	0.173509	49	PTV_only	logistic
had_menopause_neoplasm_surgery_free	ARHGAP30	HGNC:27414	0.0723604	0.0531672	0.173514	534	PTV_and_damaging_missense	Cox
ANM_neoplasm_surgery_free	SCYL1	HGNC:14372	0.987977	0.725916	0.173517	28	PTV_only	linear
had_menopause	PRF1	HGNC:9360	0.0673297	0.0494719	0.173524	644	PTV_and_damaging_missense	Cox
ANM_neoplasm_surgery_free	MN1	HGNC:7180	1.65292	1.21453	0.17353	10	PTV_only	linear
had_menopause	GRIP1	HGNC:18708	0.23814	0.174983	0.173537	560	PTV_and_damaging_missense	logistic
ANM	PROM1	HGNC:9454	0.384758	0.282717	0.17354	189	PTV_only	linear
had_menopause_neoplasm_surgery_free	TTF2	HGNC:12398	-0.0880352	0.064689	0.173546	4693	PTV_and_damaging_missense	logistic
had_menopause	HMGN2	HGNC:4986	-0.578184	0.424857	0.173548	78	PTV_and_damaging_missense	logistic
had_menopause_neoplasm_surgery_free	SPG11	HGNC:11226	0.32905	0.241795	0.173557	299	PTV_only	logistic
had_menopause	ZNF776	HGNC:26765	0.0728155	0.0535069	0.173558	527	PTV_and_damaging_missense	Cox
ANM_neoplasm_surgery_free	PPP1R13B	HGNC:14950	1.5088	1.10871	0.173561	12	PTV_only	linear
had_menopause	BANF2	HGNC:16172	-1.92783	1.41665	0.173565	22	PTV_and_damaging_missense	logistic
had_menopause	HACD3	HGNC:24175	-0.0968466	0.0711688	0.173576	305	PTV_and_damaging_missense	Cox
had_menopause	EPN3	HGNC:18235	0.0339985	0.0249846	0.173584	2541	PTV_and_damaging_missense	Cox
ANM	SLC26A11	HGNC:14471	-0.126981	0.0933157	0.173592	1771	PTV_and_damaging_missense	linear
had_menopause_neoplasm_surgery_free	ANHX	HGNC:40024	0.262	0.192541	0.173592	40	PTV_only	Cox
had_menopause_neoplasm_surgery_free	TSPAN11	HGNC:30795	-0.131725	0.0968033	0.173592	179	PTV_and_damaging_missense	Cox
had_menopause_neoplasm_surgery_free	C1orf116	HGNC:28667	0.139319	0.102384	0.173595	1682	PTV_only	logistic
ANM	THEG	HGNC:13706	-0.214902	0.157933	0.173607	610	PTV_and_damaging_missense	linear
had_menopause	MELTF	HGNC:7037	-0.15652	0.11503	0.173611	1428	PTV_and_damaging_missense	logistic
had_menopause_neoplasm_surgery_free	YKT6	HGNC:16959	0.296062	0.217587	0.173622	421	PTV_and_damaging_missense	logistic
had_menopause	MRPL16	HGNC:14476	0.60996	0.448294	0.173632	73	PTV_only	logistic
had_menopause	FEZ2	HGNC:3660	0.556782	0.409213	0.173635	100	PTV_only	logistic
had_menopause	DIO1	HGNC:2883	0.103877	0.0763459	0.173635	253	PTV_and_damaging_missense	Cox
had_menopause	TMEM268	HGNC:24513	0.330061	0.242584	0.173638	36	PTV_only	Cox
had_menopause_neoplasm_surgery_free	EPHA6	HGNC:19296	-0.835205	0.613872	0.173655	62	PTV_only	logistic
ANM_neoplasm_surgery_free	TIPIN	HGNC:30750	0.53655	0.394357	0.173655	95	PTV_and_damaging_missense	linear
had_menopause	KNG1	HGNC:6383	-0.104494	0.0768036	0.17366	260	PTV_and_damaging_missense	Cox
ANM	ZNF675	HGNC:30768	-0.445201	0.327222	0.173661	141	PTV_and_damaging_missense	linear
had_menopause	GSC2	HGNC:4613	-0.38906	0.285969	0.173673	227	PTV_and_damaging_missense	logistic
had_menopause	KIAA2013	HGNC:28513	-1.55703	1.14447	0.173679	17	PTV_only	logistic
had_menopause	NME9	HGNC:21343	0.796994	0.58582	0.17368	72	PTV_only	logistic
had_menopause_neoplasm_surgery_free	MPP5	HGNC:18669	-0.430315	0.316308	0.173694	19	PTV_only	Cox
had_menopause	SSNA1	HGNC:11321	-0.624829	0.459304	0.173709	117	PTV_only	logistic
ANM_neoplasm_surgery_free	IGFN1	HGNC:24607	0.0933342	0.0686099	0.173721	3317	PTV_and_damaging_missense	linear
ANM_neoplasm_surgery_free	AGT	HGNC:333	1.50815	1.10866	0.173728	12	PTV_only	linear
had_menopause_neoplasm_surgery_free	MCOLN2	HGNC:13357	0.118578	0.0871693	0.173728	216	PTV_and_damaging_missense	Cox
had_menopause	IL12A	HGNC:5969	0.417773	0.307116	0.173731	240	PTV_and_damaging_missense	logistic
had_menopause_neoplasm_surgery_free	PCK1	HGNC:8724	-0.140445	0.103245	0.173734	1732	PTV_and_damaging_missense	logistic
ANM	STEAP2	HGNC:17885	-0.778839	0.57256	0.173747	46	PTV_only	linear
had_menopause	MECR	HGNC:19691	-0.418658	0.307779	0.173749	205	PTV_and_damaging_missense	logistic
had_menopause	UBE2G1	HGNC:12482	-3.31633	2.43804	0.173753	11	PTV_and_damaging_missense	logistic
had_menopause_neoplasm_surgery_free	TM4SF5	HGNC:11857	-0.496842	0.36526	0.173753	108	PTV_and_damaging_missense	logistic
had_menopause_neoplasm_surgery_free	ZNF599	HGNC:26408	-0.13103	0.0963306	0.173763	180	PTV_and_damaging_missense	Cox
ANM	NOL10	HGNC:25862	0.267087	0.196356	0.173765	393	PTV_and_damaging_missense	linear
had_menopause_neoplasm_surgery_free	SOX5	HGNC:11201	-1.06975	0.786465	0.173767	26	PTV_only	logistic
had_menopause	MTRR	HGNC:7473	0.469549	0.345211	0.173773	141	PTV_only	logistic
ANM_neoplasm_surgery_free	EIF1AD	HGNC:28147	1.06641	0.784017	0.173776	24	PTV_and_damaging_missense	linear
had_menopause_neoplasm_surgery_free	MRAS	HGNC:7227	-0.14943	0.109862	0.173777	132	PTV_and_damaging_missense	Cox
had_menopause_neoplasm_surgery_free	ESS2	HGNC:16817	1.2149	0.89324	0.173796	31	PTV_only	logistic
had_menopause_neoplasm_surgery_free	KIAA1109	HGNC:26953	-0.128687	0.0946162	0.173799	192	PTV_only	Cox
had_menopause	AAMDC	HGNC:30205	0.401879	0.295481	0.173803	254	PTV_and_damaging_missense	logistic
had_menopause	C19orf33	HGNC:16668	0.514099	0.377993	0.173806	10	PTV_and_damaging_missense	Cox
had_menopause_neoplasm_surgery_free	LPL	HGNC:6677	0.151247	0.111205	0.173807	127	PTV_and_damaging_missense	Cox
had_menopause_neoplasm_surgery_free	FHIT	HGNC:3701	-2.13327	1.56851	0.173812	15	PTV_only	logistic
ANM_neoplasm_surgery_free	RFPL1	HGNC:9977	-0.327795	0.241014	0.173813	255	PTV_and_damaging_missense	linear
had_menopause	INPP4A	HGNC:6074	0.37729	0.277417	0.173828	20	PTV_only	Cox
ANM	MPZL2	HGNC:3496	0.351746	0.258637	0.173835	226	PTV_and_damaging_missense	linear
had_menopause_neoplasm_surgery_free	FGFR4	HGNC:3691	-0.24659	0.181318	0.173835	605	PTV_and_damaging_missense	logistic
had_menopause	TMEM130	HGNC:25429	0.220684	0.162274	0.173845	51	PTV_only	Cox
ANM	IFNAR1	HGNC:5432	0.198457	0.145928	0.173845	715	PTV_and_damaging_missense	linear
had_menopause	FCRL3	HGNC:18506	0.205073	0.150795	0.173847	807	PTV_only	logistic
had_menopause	MATN3	HGNC:6909	0.560612	0.412232	0.173848	102	PTV_only	logistic
ANM_neoplasm_surgery_free	MMP11	HGNC:7157	1.19833	0.88116	0.17385	19	PTV_only	linear
had_menopause_neoplasm_surgery_free	TENM3	HGNC:29944	0.038157	0.0280592	0.173869	2031	PTV_and_damaging_missense	Cox
had_menopause	IKBKB	HGNC:5960	-0.546557	0.401918	0.17387	129	PTV_only	logistic
had_menopause_neoplasm_surgery_free	TRIM62	HGNC:25574	0.244358	0.179692	0.173871	46	PTV_only	Cox
had_menopause	HMGCR	HGNC:5006	-0.139619	0.102671	0.173872	172	PTV_only	Cox
ANM	SOS1	HGNC:11187	-0.880025	0.647138	0.173874	36	PTV_only	linear
had_menopause_neoplasm_surgery_free	RPTOR	HGNC:30287	0.375781	0.276341	0.17388	250	PTV_and_damaging_missense	logistic
had_menopause_neoplasm_surgery_free	SIGLEC9	HGNC:10878	-0.601249	0.442146	0.17388	82	PTV_only	logistic
had_menopause	PCYT2	HGNC:8756	-1.04673	0.769748	0.17388	37	PTV_only	logistic
had_menopause	DENR	HGNC:2769	0.351159	0.258237	0.173882	22	PTV_and_damaging_missense	Cox
ANM_neoplasm_surgery_free	FBXO41	HGNC:29409	0.214295	0.157589	0.173887	600	PTV_and_damaging_missense	linear
had_menopause	TTPA	HGNC:12404	-0.167486	0.123168	0.173887	99	PTV_only	Cox
had_menopause	LDHC	HGNC:6544	-0.972932	0.715492	0.173891	48	PTV_only	logistic
had_menopause	TMEM225	HGNC:32390	-2.31983	1.70608	0.173911	12	PTV_only	logistic
had_menopause_neoplasm_surgery_free	SPOUT1	HGNC:26933	-0.0578502	0.0425476	0.173938	864	PTV_and_damaging_missense	Cox
had_menopause	CPLX1	HGNC:2309	-0.569243	0.418672	0.173944	92	PTV_and_damaging_missense	logistic
had_menopause	VEPH1	HGNC:25735	-0.337017	0.247877	0.173953	347	PTV_only	logistic
ANM	MYCT1	HGNC:23172	-0.530844	0.390436	0.173955	99	PTV_only	linear
had_menopause_neoplasm_surgery_free	CCDC102B	HGNC:26295	0.11638	0.0855994	0.173959	217	PTV_only	Cox
ANM_neoplasm_surgery_free	EFCAB8	HGNC:34532	0.487428	0.358519	0.173975	115	PTV_only	linear
ANM	RNASEH2C	HGNC:24116	0.879813	0.647134	0.173976	36	PTV_and_damaging_missense	linear
ANM_neoplasm_surgery_free	LACRT	HGNC:16430	-1.02434	0.753448	0.173984	26	PTV_and_damaging_missense	linear
had_menopause_neoplasm_surgery_free	SLC15A4	HGNC:23090	0.910909	0.670053	0.174001	42	PTV_only	logistic
ANM	GSX2	HGNC:24959	0.892266	0.656334	0.174002	35	PTV_and_damaging_missense	linear
had_menopause_neoplasm_surgery_free	PXK	HGNC:23326	0.0834248	0.0613664	0.174003	425	PTV_and_damaging_missense	Cox
had_menopause_neoplasm_surgery_free	WASF3	HGNC:12734	-0.41004	0.301622	0.174005	16	PTV_only	Cox
ANM_neoplasm_surgery_free	KPNA2	HGNC:6395	0.180161	0.132527	0.174017	852	PTV_and_damaging_missense	linear
ANM	KNCN	HGNC:26488	-0.541786	0.398542	0.174018	95	PTV_and_damaging_missense	linear
had_menopause_neoplasm_surgery_free	ART1	HGNC:723	-0.0912236	0.0671066	0.174025	350	PTV_only	Cox
had_menopause	SLC6A1	HGNC:11042	0.130917	0.0963078	0.174031	165	PTV_and_damaging_missense	Cox
ANM	TIAM2	HGNC:11806	0.130702	0.0961486	0.174033	1666	PTV_and_damaging_missense	linear
had_menopause_neoplasm_surgery_free	RTF2	HGNC:15890	0.494659	0.363897	0.17404	158	PTV_and_damaging_missense	logistic
had_menopause	TEX15	HGNC:11738	0.049018	0.0360611	0.17405	1185	PTV_only	Cox
ANM	BUD13	HGNC:28199	-1.36261	1.00245	0.174059	15	PTV_only	linear
had_menopause	USP49	HGNC:20078	-0.155084	0.114094	0.174062	115	PTV_and_damaging_missense	Cox
ANM	SLC5A9	HGNC:22146	0.140958	0.103704	0.174074	1428	PTV_and_damaging_missense	linear
had_menopause	OSCP1	HGNC:29971	-0.115406	0.0849055	0.174074	218	PTV_and_damaging_missense	Cox
had_menopause_neoplasm_surgery_free	APCDD1	HGNC:15718	0.0779407	0.0573429	0.174082	483	PTV_and_damaging_missense	Cox
ANM_neoplasm_surgery_free	CAGE1	HGNC:21622	-0.371742	0.273502	0.17409	198	PTV_only	linear
had_menopause_neoplasm_surgery_free	CALY	HGNC:17938	-0.202741	0.149167	0.174099	73	PTV_and_damaging_missense	Cox
had_menopause	INHBA	HGNC:6066	-0.355752	0.261747	0.174101	266	PTV_and_damaging_missense	logistic
had_menopause	SLC4A9	HGNC:11035	0.106587	0.0784227	0.174104	225	PTV_only	Cox
ANM_neoplasm_surgery_free	SYNPO2L	HGNC:23532	0.293929	0.216262	0.174108	317	PTV_and_damaging_missense	linear
ANM	NFE2L3	HGNC:7783	0.145455	0.107021	0.17411	1339	PTV_and_damaging_missense	linear
had_menopause_neoplasm_surgery_free	ZNF880	HGNC:37249	0.166098	0.122212	0.174116	1326	PTV_and_damaging_missense	logistic
ANM_neoplasm_surgery_free	ERBB2	HGNC:3430	-0.937672	0.689921	0.17412	31	PTV_only	linear
ANM	HAVCR1	HGNC:17866	0.40281	0.296382	0.174121	172	PTV_only	linear
ANM_neoplasm_surgery_free	MTFR1L	HGNC:28836	0.628741	0.462618	0.174123	69	PTV_only	linear
ANM	SPACA9	HGNC:1367	-1.66915	1.22818	0.174137	10	PTV_only	linear
had_menopause_neoplasm_surgery_free	FAM25G	HGNC:23590	0.40986	0.301585	0.17414	18	PTV_only	Cox
ANM_neoplasm_surgery_free	PRR5	HGNC:31682	-0.122862	0.0904045	0.174145	1863	PTV_and_damaging_missense	linear
ANM_neoplasm_surgery_free	PISD	HGNC:8999	-1.19744	0.881125	0.174155	19	PTV_only	linear
had_menopause_neoplasm_surgery_free	MRPS18A	HGNC:14515	0.263715	0.194059	0.174165	508	PTV_only	logistic
had_menopause	CROT	HGNC:2366	0.131438	0.0967217	0.174168	2023	PTV_and_damaging_missense	logistic
had_menopause_neoplasm_surgery_free	HSD17B14	HGNC:23238	-0.693246	0.510145	0.174172	93	PTV_only	logistic
had_menopause	MTHFD1	HGNC:7432	-0.04852	0.0357048	0.174172	1184	PTV_and_damaging_missense	Cox
had_menopause_neoplasm_surgery_free	IGSF3	HGNC:5950	-1.00611	0.740377	0.174172	29	PTV_only	logistic
had_menopause_neoplasm_surgery_free	CDH5	HGNC:1764	-1.0228	0.752693	0.174194	40	PTV_only	logistic
ANM	ANKRD37	HGNC:29593	-1.6684	1.22781	0.1742	10	PTV_only	linear
had_menopause_neoplasm_surgery_free	NDUFA6	HGNC:7690	2.99847	2.20668	0.174204	11	PTV_only	logistic
ANM_neoplasm_surgery_free	SH2B3	HGNC:29605	-1.08851	0.801079	0.174213	23	PTV_only	linear
ANM	KLK13	HGNC:6361	0.6094	0.44849	0.17422	75	PTV_and_damaging_missense	linear
ANM	PI4K2B	HGNC:18215	-0.867393	0.638366	0.174223	37	PTV_only	linear
ANM_neoplasm_surgery_free	MAP3K9	HGNC:6861	1.167	0.858869	0.174225	20	PTV_only	linear
ANM	SHKBP1	HGNC:19214	0.769617	0.566414	0.174228	47	PTV_only	linear
had_menopause	PPP1R42	HGNC:33732	0.212394	0.156319	0.174235	759	PTV_and_damaging_missense	logistic
had_menopause_neoplasm_surgery_free	PRIMA1	HGNC:18319	-0.589646	0.433972	0.174236	79	PTV_and_damaging_missense	logistic
had_menopause	IMMP2L	HGNC:14598	-0.40979	0.301606	0.174244	16	PTV_only	Cox
had_menopause	AUH	HGNC:890	-0.811954	0.597617	0.174256	40	PTV_only	logistic
had_menopause_neoplasm_surgery_free	ACY1	HGNC:177	0.16372	0.120502	0.174258	106	PTV_only	Cox
had_menopause_neoplasm_surgery_free	SRSF11	HGNC:10782	-0.138816	0.102172	0.17426	155	PTV_and_damaging_missense	Cox
had_menopause_neoplasm_surgery_free	TTC21B	HGNC:25660	0.539657	0.397208	0.174265	150	PTV_only	logistic
ANM_neoplasm_surgery_free	GSTK1	HGNC:16906	0.456373	0.335906	0.174268	131	PTV_and_damaging_missense	linear
had_menopause	INTS14	HGNC:25372	-0.0759937	0.055937	0.174287	492	PTV_and_damaging_missense	Cox
had_menopause	TRIM4	HGNC:16275	-0.217371	0.160002	0.174288	709	PTV_and_damaging_missense	logistic
had_menopause	CCDC130	HGNC:28118	-1.65907	1.22122	0.174293	13	PTV_only	logistic
ANM_neoplasm_surgery_free	RBM15	HGNC:14959	0.280099	0.206176	0.174295	349	PTV_and_damaging_missense	linear
had_menopause	RNF126	HGNC:21151	-0.0850563	0.0626092	0.174296	398	PTV_and_damaging_missense	Cox
had_menopause	ACOXL	HGNC:25621	-0.135279	0.0995774	0.174297	156	PTV_only	Cox
had_menopause	UTP15	HGNC:25758	-0.323545	0.238166	0.174309	312	PTV_and_damaging_missense	logistic
had_menopause_neoplasm_surgery_free	DIS3	HGNC:20604	-0.0515841	0.0379719	0.174311	1061	PTV_and_damaging_missense	Cox
had_menopause	GFRA1	HGNC:4243	-0.224541	0.165291	0.174317	668	PTV_and_damaging_missense	logistic
ANM_neoplasm_surgery_free	PRKDC	HGNC:9413	0.290731	0.214013	0.174319	327	PTV_only	linear
ANM	ARHGEF40	HGNC:25516	0.120956	0.0890405	0.174328	1950	PTV_and_damaging_missense	linear
had_menopause_neoplasm_surgery_free	CELSR3	HGNC:3230	-0.158039	0.116344	0.174347	120	PTV_only	Cox
had_menopause_neoplasm_surgery_free	KAT6B	HGNC:17582	-0.0544882	0.0401131	0.174348	965	PTV_and_damaging_missense	Cox
had_menopause_neoplasm_surgery_free	SLC16A13	HGNC:31037	-0.303807	0.223672	0.174379	28	PTV_only	Cox
had_menopause_neoplasm_surgery_free	PLPP1	HGNC:9228	-0.141741	0.104355	0.174383	151	PTV_and_damaging_missense	Cox
had_menopause_neoplasm_surgery_free	DHX37	HGNC:17210	0.0601271	0.0442679	0.174384	760	PTV_and_damaging_missense	Cox
had_menopause_neoplasm_surgery_free	RPRD1A	HGNC:25560	-0.513574	0.378114	0.174384	10	PTV_only	Cox
had_menopause	MAT2B	HGNC:6905	0.149181	0.109834	0.174387	128	PTV_and_damaging_missense	Cox
ANM	GRIFIN	HGNC:4577	0.268712	0.197837	0.174389	387	PTV_only	linear
had_menopause_neoplasm_surgery_free	SNRNP27	HGNC:30240	-0.204883	0.150853	0.174413	67	PTV_and_damaging_missense	Cox
had_menopause	MMP26	HGNC:14249	0.667398	0.4914	0.174414	59	PTV_and_damaging_missense	logistic
ANM	RTCB	HGNC:26935	1.20973	0.890711	0.174418	19	PTV_only	linear
had_menopause	TMPRSS11D	HGNC:24059	0.126208	0.0929272	0.174419	189	PTV_only	Cox
had_menopause	ROPN1L	HGNC:24060	0.204727	0.150741	0.174421	840	PTV_and_damaging_missense	logistic
had_menopause	FBXO30	HGNC:15600	-0.554515	0.408294	0.174423	12	PTV_only	Cox
had_menopause	GLYATL1	HGNC:30519	-0.112907	0.0831352	0.174427	230	PTV_only	Cox
had_menopause_neoplasm_surgery_free	SLC6A19	HGNC:27960	0.506333	0.372821	0.174428	137	PTV_only	logistic
had_menopause_neoplasm_surgery_free	CEACAM19	HGNC:31951	0.377326	0.277841	0.174443	221	PTV_and_damaging_missense	logistic
had_menopause	SRD5A2	HGNC:11285	0.835646	0.615324	0.174445	48	PTV_only	logistic
ANM_neoplasm_surgery_free	ANKRD18B	HGNC:23644	-0.232194	0.170974	0.174447	509	PTV_and_damaging_missense	linear
had_menopause_neoplasm_surgery_free	IPO7	HGNC:9852	-0.356765	0.262704	0.174448	276	PTV_and_damaging_missense	logistic
had_menopause_neoplasm_surgery_free	LIG1	HGNC:6598	0.0543626	0.04003	0.174449	947	PTV_and_damaging_missense	Cox
had_menopause	RPGRIP1L	HGNC:29168	0.0490109	0.0360893	0.17445	1179	PTV_and_damaging_missense	Cox
ANM_neoplasm_surgery_free	CPEB1	HGNC:21744	1.13862	0.838434	0.174459	21	PTV_only	linear
had_menopause_neoplasm_surgery_free	UVSSA	HGNC:29304	-0.44513	0.327782	0.174462	167	PTV_only	logistic
had_menopause_neoplasm_surgery_free	PATL1	HGNC:26721	0.236532	0.174176	0.174462	46	PTV_only	Cox
had_menopause_neoplasm_surgery_free	SSUH2	HGNC:24809	-0.153892	0.113323	0.174468	114	PTV_only	Cox
ANM_neoplasm_surgery_free	FCHO1	HGNC:29002	-1.50586	1.10888	0.174469	12	PTV_only	linear
ANM_neoplasm_surgery_free	LILRB3	HGNC:6607	0.169169	0.124572	0.17447	967	PTV_and_damaging_missense	linear
had_menopause_neoplasm_surgery_free	BMP3	HGNC:1070	-0.406851	0.299601	0.174472	200	PTV_and_damaging_missense	logistic
ANM	CD37	HGNC:1666	1.40907	1.03762	0.174473	14	PTV_only	linear
had_menopause_neoplasm_surgery_free	ANAPC1	HGNC:19988	0.226448	0.166757	0.17448	50	PTV_only	Cox
had_menopause_neoplasm_surgery_free	PSMA8	HGNC:22985	0.0448488	0.0330278	0.174491	1469	PTV_and_damaging_missense	Cox
had_menopause_neoplasm_surgery_free	KRTDAP	HGNC:16313	-0.634221	0.467066	0.174501	76	PTV_and_damaging_missense	logistic
had_menopause_neoplasm_surgery_free	LXN	HGNC:13347	-0.444728	0.327517	0.174503	143	PTV_and_damaging_missense	logistic
had_menopause_neoplasm_surgery_free	ZC3H4	HGNC:17808	0.614358	0.452445	0.174507	105	PTV_only	logistic
had_menopause	AGBL3	HGNC:27981	-0.0983835	0.072455	0.174509	303	PTV_only	Cox
had_menopause	DENND1B	HGNC:28404	-0.289731	0.213375	0.174511	391	PTV_and_damaging_missense	logistic
had_menopause	GOLGA6L9	HGNC:37229	-0.627254	0.46196	0.174524	83	PTV_only	logistic
had_menopause	CPA6	HGNC:17245	0.214778	0.158183	0.174533	60	PTV_only	Cox
had_menopause_neoplasm_surgery_free	PPARGC1A	HGNC:9237	-0.429466	0.316301	0.174535	16	PTV_only	Cox
ANM_neoplasm_surgery_free	MTO1	HGNC:19261	0.205383	0.151265	0.174542	652	PTV_and_damaging_missense	linear
had_menopause_neoplasm_surgery_free	PROKR1	HGNC:4524	1.70803	1.25798	0.174542	21	PTV_only	logistic
ANM_neoplasm_surgery_free	GRIN2C	HGNC:4587	0.637373	0.469429	0.174544	67	PTV_only	linear
had_menopause_neoplasm_surgery_free	ST8SIA2	HGNC:10870	0.220343	0.162288	0.174549	60	PTV_and_damaging_missense	Cox
ANM_neoplasm_surgery_free	NXPE3	HGNC:28238	1.34643	0.991692	0.174562	15	PTV_only	linear
had_menopause_neoplasm_surgery_free	C6orf136	HGNC:21301	1.21397	0.894155	0.174566	17	PTV_only	logistic
had_menopause_neoplasm_surgery_free	COL21A1	HGNC:17025	0.166895	0.122929	0.174574	1251	PTV_and_damaging_missense	logistic
had_menopause	PTF1A	HGNC:23734	-0.475346	0.350128	0.174579	135	PTV_and_damaging_missense	logistic
had_menopause_neoplasm_surgery_free	BPIFB3	HGNC:16178	0.277943	0.204727	0.174583	442	PTV_only	logistic
ANM	DHX16	HGNC:2739	0.562118	0.414053	0.174594	88	PTV_only	linear
had_menopause	LARP6	HGNC:24012	0.229418	0.168993	0.174605	635	PTV_and_damaging_missense	logistic
had_menopause_neoplasm_surgery_free	LARS2	HGNC:17095	0.21747	0.160194	0.174608	58	PTV_only	Cox
had_menopause_neoplasm_surgery_free	TRIM59	HGNC:30834	0.11139	0.0820529	0.17461	229	PTV_and_damaging_missense	Cox
ANM	MAP3K19	HGNC:26249	-0.464404	0.342095	0.174617	129	PTV_only	linear
had_menopause_neoplasm_surgery_free	SLC5A1	HGNC:11036	1.00302	0.738866	0.17462	33	PTV_only	logistic
had_menopause	CCDC3	HGNC:23813	0.0900493	0.0663378	0.174643	343	PTV_and_damaging_missense	Cox
ANM	TEDC2	HGNC:25849	-0.108556	0.0799711	0.174644	2437	PTV_and_damaging_missense	linear
had_menopause_neoplasm_surgery_free	CP	HGNC:2295	-0.209597	0.154408	0.174647	67	PTV_only	Cox
ANM	CCDC13	HGNC:26358	0.273871	0.201762	0.174658	372	PTV_and_damaging_missense	linear
ANM	PDILT	HGNC:27338	-0.273871	0.201763	0.17466	372	PTV_and_damaging_missense	linear
had_menopause_neoplasm_surgery_free	IGF1R	HGNC:5465	0.236741	0.174411	0.174662	591	PTV_and_damaging_missense	logistic
ANM_neoplasm_surgery_free	KYAT3	HGNC:33238	-0.205443	0.151351	0.174663	651	PTV_and_damaging_missense	linear
had_menopause_neoplasm_surgery_free	TMEM121B	HGNC:1844	0.191923	0.141396	0.174674	999	PTV_and_damaging_missense	logistic
had_menopause	CARTPT	HGNC:24323	0.271535	0.200051	0.174675	36	PTV_and_damaging_missense	Cox
had_menopause	KLHDC2	HGNC:20231	-0.252103	0.185737	0.174682	47	PTV_only	Cox
had_menopause	SPAG5	HGNC:13452	-0.177741	0.130954	0.174694	1108	PTV_and_damaging_missense	logistic
had_menopause	DPYSL5	HGNC:20637	-0.541927	0.399282	0.1747	115	PTV_and_damaging_missense	logistic
had_menopause_neoplasm_surgery_free	WDR7	HGNC:13490	0.0513825	0.037858	0.174705	1064	PTV_and_damaging_missense	Cox
had_menopause	AQP10	HGNC:16029	-0.320001	0.235776	0.17471	33	PTV_and_damaging_missense	Cox
had_menopause	ACSS1	HGNC:16091	0.283107	0.208599	0.174723	35	PTV_only	Cox
had_menopause	POM121	HGNC:19702	-0.0260356	0.0191836	0.174724	4392	PTV_and_damaging_missense	Cox
had_menopause	ODAPH	HGNC:26300	-0.256574	0.18905	0.174724	42	PTV_only	Cox
had_menopause	CAP2	HGNC:20039	-1.31957	0.972302	0.17473	24	PTV_only	logistic
had_menopause	NEMP1	HGNC:29001	2.59926	1.91524	0.174736	10	PTV_only	logistic
had_menopause	UBE2G2	HGNC:12483	-0.864124	0.636725	0.174737	48	PTV_and_damaging_missense	logistic
ANM	ARL14EPL	HGNC:44201	1.40816	1.0376	0.174744	14	PTV_only	linear
had_menopause	GALNT1	HGNC:4123	-0.56295	0.414827	0.174758	103	PTV_and_damaging_missense	logistic
had_menopause_neoplasm_surgery_free	MYB	HGNC:7545	-0.499066	0.367754	0.174761	173	PTV_and_damaging_missense	logistic
had_menopause	TP53TG5	HGNC:15856	0.832045	0.613124	0.174763	57	PTV_only	logistic
had_menopause_neoplasm_surgery_free	DHX38	HGNC:17211	-0.845718	0.623201	0.174764	50	PTV_only	logistic
had_menopause_neoplasm_surgery_free	TBC1D21	HGNC:28536	-0.599146	0.441517	0.174776	82	PTV_only	logistic
had_menopause	C21orf58	HGNC:1300	0.165914	0.122265	0.174782	99	PTV_only	Cox
ANM_neoplasm_surgery_free	UCHL5	HGNC:19678	0.437838	0.32265	0.174785	142	PTV_and_damaging_missense	linear
ANM	LRRC46	HGNC:25047	-1.40848	1.03797	0.1748	14	PTV_only	linear
had_menopause_neoplasm_surgery_free	PHF19	HGNC:24566	0.125588	0.0925533	0.174805	177	PTV_and_damaging_missense	Cox
had_menopause_neoplasm_surgery_free	PAK2	HGNC:8591	0.452402	0.333405	0.174808	15	PTV_only	Cox
had_menopause	SCRG1	HGNC:17036	0.26121	0.192506	0.174815	37	PTV_and_damaging_missense	Cox
ANM_neoplasm_surgery_free	TADA2A	HGNC:11531	0.470326	0.34662	0.17482	123	PTV_and_damaging_missense	linear
had_menopause_neoplasm_surgery_free	F5	HGNC:3542	-0.136139	0.100334	0.174824	1802	PTV_and_damaging_missense	logistic
had_menopause	TMCO1	HGNC:18188	-0.788026	0.580771	0.174825	114	PTV_only	logistic
had_menopause_neoplasm_surgery_free	GAPVD1	HGNC:23375	-0.149345	0.110066	0.174825	1540	PTV_and_damaging_missense	logistic
ANM_neoplasm_surgery_free	SRARP	HGNC:28339	0.370027	0.272705	0.174826	199	PTV_and_damaging_missense	linear
had_menopause_neoplasm_surgery_free	PDCD6	HGNC:8765	1.72993	1.27497	0.174831	13	PTV_only	logistic
had_menopause_neoplasm_surgery_free	RASSF7	HGNC:1166	0.591551	0.435983	0.174838	78	PTV_only	logistic
ANM_neoplasm_surgery_free	HLA-DRB5	HGNC:4953	-0.696595	0.513404	0.174844	56	PTV_only	linear
ANM_neoplasm_surgery_free	AGMO	HGNC:33784	0.164724	0.121409	0.174859	1018	PTV_and_damaging_missense	linear
had_menopause	TTC21A	HGNC:30761	-0.0568666	0.0419138	0.17486	864	PTV_and_damaging_missense	Cox
ANM_neoplasm_surgery_free	SCLT1	HGNC:26406	0.63712	0.469605	0.174877	67	PTV_only	linear
had_menopause	PTN	HGNC:9630	-0.0439631	0.0324049	0.174883	1487	PTV_and_damaging_missense	Cox
had_menopause	CYP26B1	HGNC:20581	0.102687	0.0756908	0.174888	277	PTV_and_damaging_missense	Cox
ANM	UHRF1BP1	HGNC:21216	-0.5244	0.386535	0.174891	101	PTV_only	linear
ANM_neoplasm_surgery_free	OS9	HGNC:16994	-0.301589	0.222301	0.174891	300	PTV_and_damaging_missense	linear
had_menopause	IL10RB	HGNC:5965	-0.601097	0.443077	0.174895	77	PTV_and_damaging_missense	logistic
had_menopause	POLR3B	HGNC:30348	0.502737	0.370576	0.174896	115	PTV_only	logistic
ANM	ZXDC	HGNC:28160	0.745048	0.549182	0.174897	50	PTV_only	linear
had_menopause_neoplasm_surgery_free	NR1H3	HGNC:7966	0.798057	0.588263	0.174898	68	PTV_only	logistic
had_menopause_neoplasm_surgery_free	CSNK1A1	HGNC:2451	-0.0426412	0.0314326	0.174911	1604	PTV_and_damaging_missense	Cox
ANM	KLHL35	HGNC:26597	0.113952	0.0839983	0.174912	2198	PTV_and_damaging_missense	linear
ANM	ACACB	HGNC:85	0.0908305	0.0669553	0.174918	3520	PTV_and_damaging_missense	linear
had_menopause	NDUFB1	HGNC:7695	0.159629	0.117671	0.174918	1415	PTV_and_damaging_missense	logistic
ANM	BABAM1	HGNC:25008	0.335647	0.247422	0.17492	247	PTV_and_damaging_missense	linear
ANM_neoplasm_surgery_free	MEF2C	HGNC:6996	-0.935935	0.689931	0.174925	31	PTV_and_damaging_missense	linear
ANM_neoplasm_surgery_free	C15orf39	HGNC:24497	0.127749	0.0941715	0.174927	1712	PTV_and_damaging_missense	linear
ANM_neoplasm_surgery_free	ADRA1D	HGNC:280	1.06368	0.784106	0.17493	24	PTV_only	linear
had_menopause	GIMD1	HGNC:44141	1.30741	0.963791	0.174932	17	PTV_only	logistic
had_menopause_neoplasm_surgery_free	RAB42	HGNC:28702	0.606696	0.447247	0.174936	10	PTV_only	Cox
ANM	ACAT2	HGNC:94	-1.31663	0.970594	0.174938	16	PTV_only	linear
had_menopause	NOTUM	HGNC:27106	-0.0726811	0.0535798	0.17494	546	PTV_and_damaging_missense	Cox
had_menopause_neoplasm_surgery_free	UROC1	HGNC:26444	0.0595433	0.0438948	0.17494	863	PTV_and_damaging_missense	Cox
had_menopause_neoplasm_surgery_free	ZNF713	HGNC:22043	-0.0704764	0.0519554	0.174947	581	PTV_and_damaging_missense	Cox
had_menopause	SLC30A10	HGNC:25355	-2.57014	1.89478	0.174962	12	PTV_only	logistic
ANM	SHCBP1	HGNC:29547	0.22153	0.163319	0.174968	570	PTV_and_damaging_missense	linear
ANM_neoplasm_surgery_free	ZNF669	HGNC:25736	-0.472085	0.348038	0.174971	122	PTV_and_damaging_missense	linear
ANM_neoplasm_surgery_free	NDUFB7	HGNC:7702	-0.182225	0.134344	0.174973	829	PTV_and_damaging_missense	linear
had_menopause	FSIP2	HGNC:21675	-0.224101	0.16522	0.174978	669	PTV_only	logistic
ANM	AVEN	HGNC:13509	-0.691704	0.509963	0.174982	58	PTV_only	linear
had_menopause	CENPO	HGNC:28152	-0.159914	0.117906	0.175009	1266	PTV_and_damaging_missense	logistic
had_menopause	KIAA0825	HGNC:28532	0.11953	0.0881311	0.175012	195	PTV_only	Cox
had_menopause	ADGRG3	HGNC:13728	0.120954	0.0891815	0.175013	194	PTV_only	Cox
ANM	FHIP1A	HGNC:34237	0.52705	0.388603	0.175018	100	PTV_only	linear
had_menopause_neoplasm_surgery_free	CNTLN	HGNC:23432	0.0422976	0.0311873	0.175022	1590	PTV_and_damaging_missense	Cox
ANM	FRG2C	HGNC:33626	-1.07495	0.792588	0.175024	24	PTV_only	linear
had_menopause_neoplasm_surgery_free	GLE1	HGNC:4315	-0.742979	0.547825	0.175025	67	PTV_only	logistic
had_menopause	RUFY2	HGNC:19761	-0.126099	0.0929779	0.175026	174	PTV_and_damaging_missense	Cox
ANM_neoplasm_surgery_free	MCM10	HGNC:18043	0.291058	0.214607	0.175029	322	PTV_and_damaging_missense	linear
had_menopause_neoplasm_surgery_free	SNRPD1	HGNC:11158	-0.512659	0.378008	0.175031	10	PTV_and_damaging_missense	Cox
ANM	PHTF1	HGNC:8939	0.419262	0.309142	0.175036	158	PTV_only	linear
had_menopause	GALNT3	HGNC:4125	-0.081941	0.06042	0.175039	427	PTV_and_damaging_missense	Cox
ANM	ADCYAP1	HGNC:241	1.03274	0.7615	0.175043	26	PTV_only	linear
had_menopause	ACMSD	HGNC:19288	-0.393481	0.29014	0.175044	251	PTV_and_damaging_missense	logistic
had_menopause_neoplasm_surgery_free	SNX32	HGNC:26423	0.0985934	0.0726997	0.175044	305	PTV_and_damaging_missense	Cox
had_menopause_neoplasm_surgery_free	OS9	HGNC:16994	0.0785074	0.05789	0.175052	427	PTV_and_damaging_missense	Cox
ANM_neoplasm_surgery_free	SCARA3	HGNC:19000	-0.462621	0.341129	0.175058	127	PTV_and_damaging_missense	linear
had_menopause	PAQR3	HGNC:30130	0.169626	0.125085	0.175074	92	PTV_only	Cox
had_menopause	ITPK1	HGNC:6177	-0.0619145	0.0456578	0.175082	753	PTV_and_damaging_missense	Cox
had_menopause	CLEC16A	HGNC:29013	-0.0834842	0.0615642	0.175083	4949	PTV_and_damaging_missense	logistic
ANM	TEX14	HGNC:11737	-0.125716	0.0927077	0.175087	1795	PTV_and_damaging_missense	linear
ANM	BRAT1	HGNC:21701	0.0916665	0.0675989	0.175092	3451	PTV_and_damaging_missense	linear
had_menopause	UGT3A1	HGNC:26625	0.110476	0.0814714	0.175098	238	PTV_and_damaging_missense	Cox
had_menopause	MUC12	HGNC:7510	-0.0142545	0.0105122	0.1751	16084	PTV_and_damaging_missense	Cox
had_menopause	WDR3	HGNC:12755	-0.390593	0.288049	0.175102	199	PTV_only	logistic
ANM_neoplasm_surgery_free	HLTF	HGNC:11099	0.702716	0.518234	0.17511	55	PTV_only	linear
had_menopause	TSC22D4	HGNC:21696	0.299302	0.220732	0.175114	392	PTV_and_damaging_missense	logistic
had_menopause_neoplasm_surgery_free	ADGRG3	HGNC:13728	-0.506239	0.373354	0.175123	150	PTV_only	logistic
had_menopause	ADAM2	HGNC:198	0.0382983	0.0282453	0.175125	1938	PTV_only	Cox
had_menopause_neoplasm_surgery_free	ITIH4	HGNC:6169	-0.123476	0.0910657	0.175132	2264	PTV_and_damaging_missense	logistic
had_menopause	DOLPP1	HGNC:29565	-0.94023	0.693448	0.175138	48	PTV_and_damaging_missense	logistic
had_menopause	DDX24	HGNC:13266	0.553629	0.408326	0.175147	12	PTV_only	Cox
had_menopause	BAG3	HGNC:939	0.226985	0.167412	0.175147	665	PTV_and_damaging_missense	logistic
had_menopause_neoplasm_surgery_free	PLEKHM2	HGNC:29131	-0.0559366	0.041256	0.175149	924	PTV_and_damaging_missense	Cox
had_menopause_neoplasm_surgery_free	ARHGEF12	HGNC:14193	-0.0581468	0.0428861	0.175149	840	PTV_and_damaging_missense	Cox
had_menopause	RCC1L	HGNC:14948	0.0917669	0.067683	0.175152	337	PTV_and_damaging_missense	Cox
had_menopause_neoplasm_surgery_free	SLC31A2	HGNC:11017	0.339079	0.250092	0.175158	29	PTV_and_damaging_missense	Cox
had_menopause	ZNF212	HGNC:13004	-0.417416	0.307873	0.175161	211	PTV_and_damaging_missense	logistic
had_menopause_neoplasm_surgery_free	RALYL	HGNC:27036	0.147204	0.108576	0.175171	121	PTV_and_damaging_missense	Cox
ANM	MDH2	HGNC:6971	0.75215	0.554772	0.175172	49	PTV_only	linear
ANM	SPECC1L	HGNC:29022	0.16071	0.118537	0.175176	1089	PTV_and_damaging_missense	linear
had_menopause_neoplasm_surgery_free	NRTN	HGNC:8007	-0.326109	0.240538	0.175179	317	PTV_and_damaging_missense	logistic
had_menopause	GPATCH2L	HGNC:20210	0.0581232	0.0428727	0.175189	862	PTV_only	Cox
ANM	HTR6	HGNC:5301	0.263207	0.194148	0.175196	402	PTV_and_damaging_missense	linear
ANM	SLC7A6	HGNC:11064	-0.329509	0.243053	0.175197	256	PTV_and_damaging_missense	linear
had_menopause_neoplasm_surgery_free	SLC43A1	HGNC:9225	0.0552806	0.0407771	0.175201	960	PTV_only	Cox
had_menopause	PCSK4	HGNC:8746	-0.433832	0.320011	0.175202	224	PTV_only	logistic
ANM	EFNA4	HGNC:3224	0.292578	0.215819	0.175209	325	PTV_and_damaging_missense	linear
had_menopause_neoplasm_surgery_free	MAPK8	HGNC:6881	-0.727387	0.536565	0.175215	55	PTV_and_damaging_missense	logistic
had_menopause_neoplasm_surgery_free	ABCB1	HGNC:40	-0.319608	0.235766	0.175222	32	PTV_only	Cox
had_menopause_neoplasm_surgery_free	RBM48	HGNC:21785	-0.328883	0.242613	0.175231	36	PTV_only	Cox
had_menopause	BCL7A	HGNC:1004	-0.232543	0.171552	0.17525	62	PTV_and_damaging_missense	Cox
had_menopause	PCDH17	HGNC:14267	-1.23554	0.911491	0.175252	19	PTV_only	logistic
had_menopause_neoplasm_surgery_free	CLEC9A	HGNC:26705	-0.274663	0.202632	0.175264	500	PTV_and_damaging_missense	logistic
had_menopause	RAB23	HGNC:14263	-0.471118	0.347571	0.175271	189	PTV_only	logistic
ANM_neoplasm_surgery_free	IL27	HGNC:19157	0.867873	0.640293	0.175285	36	PTV_and_damaging_missense	linear
ANM	C1orf185	HGNC:28096	1.17679	0.868207	0.175285	20	PTV_only	linear
had_menopause	EGR3	HGNC:3240	-0.181218	0.133701	0.175292	89	PTV_and_damaging_missense	Cox
had_menopause	HDLBP	HGNC:4857	0.29585	0.218275	0.175292	31	PTV_only	Cox
ANM	NME8	HGNC:16473	-0.497538	0.367076	0.175292	112	PTV_only	linear
ANM	LRRC47	HGNC:29207	1.66396	1.22771	0.175312	10	PTV_only	linear
had_menopause_neoplasm_surgery_free	COPB2	HGNC:2232	-0.111189	0.0820386	0.175315	223	PTV_and_damaging_missense	Cox
had_menopause_neoplasm_surgery_free	UTP20	HGNC:17897	-0.232539	0.171575	0.175316	58	PTV_only	Cox
had_menopause	OGDH	HGNC:8124	0.0990008	0.0730473	0.175323	293	PTV_and_damaging_missense	Cox
had_menopause_neoplasm_surgery_free	FRS3	HGNC:16970	0.111943	0.0825982	0.175331	226	PTV_and_damaging_missense	Cox
had_menopause	ENSA	HGNC:3360	-0.0393291	0.0290199	0.175339	1881	PTV_and_damaging_missense	Cox
had_menopause_neoplasm_surgery_free	IMMP1L	HGNC:26317	-0.444842	0.328238	0.17534	162	PTV_and_damaging_missense	logistic
ANM	PHF11	HGNC:17024	0.994477	0.733798	0.175343	28	PTV_only	linear
had_menopause	PRSS8	HGNC:9491	0.15258	0.112588	0.175351	121	PTV_and_damaging_missense	Cox
had_menopause_neoplasm_surgery_free	FREM3	HGNC:25172	-0.123873	0.0914065	0.175356	197	PTV_only	Cox
had_menopause	ANO10	HGNC:25519	-0.0895155	0.0660552	0.175366	364	PTV_only	Cox
had_menopause	GLRX	HGNC:4330	-0.266115	0.196374	0.175371	51	PTV_and_damaging_missense	Cox
had_menopause	SETD4	HGNC:1258	0.433959	0.320247	0.175393	157	PTV_only	logistic
had_menopause_neoplasm_surgery_free	TPGS2	HGNC:24561	0.295794	0.218287	0.175395	29	PTV_only	Cox
had_menopause_neoplasm_surgery_free	EIF4G1	HGNC:3296	0.0382114	0.028199	0.175397	2043	PTV_and_damaging_missense	Cox
had_menopause	SLC35B3	HGNC:21601	-0.663517	0.489692	0.175428	61	PTV_only	logistic
had_menopause_neoplasm_surgery_free	HSPA12A	HGNC:19022	0.0721646	0.0532593	0.175428	539	PTV_and_damaging_missense	Cox
had_menopause	TMEM218	HGNC:27344	0.15304	0.112952	0.175444	1456	PTV_and_damaging_missense	logistic
had_menopause	MKNK1	HGNC:7110	0.0883504	0.0652076	0.175447	344	PTV_and_damaging_missense	Cox
had_menopause	CDC40	HGNC:17350	-0.100319	0.0740415	0.17545	288	PTV_and_damaging_missense	Cox
ANM	RAB19	HGNC:19982	-0.624521	0.460942	0.17546	71	PTV_and_damaging_missense	linear
ANM	ZFAND4	HGNC:23504	-0.149731	0.110514	0.175467	1255	PTV_and_damaging_missense	linear
had_menopause_neoplasm_surgery_free	LPAR2	HGNC:3168	-0.101755	0.0751046	0.175468	259	PTV_and_damaging_missense	Cox
ANM_neoplasm_surgery_free	GALNS	HGNC:4122	0.812843	0.599955	0.175474	41	PTV_only	linear
ANM	ERCC6L2	HGNC:26922	-0.195051	0.143967	0.175477	734	PTV_and_damaging_missense	linear
had_menopause_neoplasm_surgery_free	GRB14	HGNC:4565	-0.383233	0.282868	0.175478	211	PTV_and_damaging_missense	logistic
had_menopause_neoplasm_surgery_free	NEBL	HGNC:16932	-0.125448	0.0925955	0.175482	2028	PTV_and_damaging_missense	logistic
had_menopause_neoplasm_surgery_free	ABLIM2	HGNC:19195	0.247427	0.182632	0.175486	50	PTV_only	Cox
had_menopause	CAPN11	HGNC:1478	-0.0619787	0.045748	0.175486	769	PTV_and_damaging_missense	Cox
had_menopause	ANKK1	HGNC:21027	-0.124706	0.0920487	0.175487	2246	PTV_and_damaging_missense	logistic
ANM	ITGA3	HGNC:6139	-0.915711	0.675912	0.175492	33	PTV_only	linear
ANM	ANKRD36C	HGNC:32946	-0.0975955	0.0720399	0.175504	3022	PTV_and_damaging_missense	linear
had_menopause_neoplasm_surgery_free	GTF2IRD2	HGNC:30775	-0.451636	0.33338	0.175507	19	PTV_only	Cox
had_menopause_neoplasm_surgery_free	CDC45	HGNC:1739	-0.282545	0.208573	0.175525	37	PTV_only	Cox
ANM	GTF3C2	HGNC:4665	0.381983	0.281976	0.175529	190	PTV_and_damaging_missense	linear
ANM_neoplasm_surgery_free	HOXA5	HGNC:5106	-0.650642	0.4803	0.175532	64	PTV_and_damaging_missense	linear
had_menopause	FOXF2	HGNC:3810	-0.158641	0.11711	0.175534	125	PTV_and_damaging_missense	Cox
had_menopause	CDCP2	HGNC:27297	0.199807	0.147504	0.17555	80	PTV_only	Cox
ANM	HDAC2	HGNC:4853	0.5577	0.411739	0.175581	89	PTV_and_damaging_missense	linear
had_menopause_neoplasm_surgery_free	CFL2	HGNC:1875	0.512068	0.378064	0.175594	11	PTV_only	Cox
ANM	CDH8	HGNC:1767	-0.159647	0.11787	0.175603	1101	PTV_and_damaging_missense	linear
had_menopause	PIWIL2	HGNC:17644	-0.214227	0.15817	0.175606	61	PTV_only	Cox
had_menopause	THSD4	HGNC:25835	-1.32876	0.981073	0.175611	37	PTV_only	logistic
had_menopause	PTPN1	HGNC:9642	-0.189743	0.140099	0.175625	76	PTV_and_damaging_missense	Cox
had_menopause	KIAA1328	HGNC:29248	-0.0465815	0.0343945	0.175631	1303	PTV_and_damaging_missense	Cox
had_menopause_neoplasm_surgery_free	EHD2	HGNC:3243	1.58661	1.17152	0.175633	14	PTV_only	logistic
had_menopause_neoplasm_surgery_free	CMTM8	HGNC:19179	-0.511973	0.378045	0.175652	12	PTV_only	Cox
had_menopause_neoplasm_surgery_free	RNF40	HGNC:16867	0.238407	0.176042	0.175653	647	PTV_and_damaging_missense	logistic
had_menopause	ZNF180	HGNC:12970	-0.329841	0.243559	0.175656	321	PTV_and_damaging_missense	logistic
ANM_neoplasm_surgery_free	LACC1	HGNC:26789	1.26158	0.931588	0.175669	17	PTV_only	linear
had_menopause	TWSG1	HGNC:12429	-0.613459	0.453012	0.17568	107	PTV_and_damaging_missense	logistic
ANM_neoplasm_surgery_free	USP53	HGNC:29255	-0.735707	0.543312	0.175705	50	PTV_only	linear
had_menopause_neoplasm_surgery_free	NSUN5	HGNC:16385	0.643404	0.475157	0.175708	88	PTV_only	logistic
had_menopause	ABRAXAS1	HGNC:25829	-0.134465	0.0993035	0.17571	1963	PTV_only	logistic
ANM_neoplasm_surgery_free	PHKB	HGNC:8927	-0.33725	0.249076	0.175741	239	PTV_only	linear
had_menopause	PLA2G2E	HGNC:13414	0.651114	0.480895	0.175748	89	PTV_only	logistic
had_menopause_neoplasm_surgery_free	ZNF333	HGNC:15624	0.160586	0.118606	0.175754	1255	PTV_and_damaging_missense	logistic
had_menopause_neoplasm_surgery_free	EMB	HGNC:30465	0.282397	0.208575	0.175756	28	PTV_only	Cox
ANM_neoplasm_surgery_free	TMEM54	HGNC:24143	0.498472	0.368176	0.175775	109	PTV_and_damaging_missense	linear
had_menopause_neoplasm_surgery_free	DYNC1I2	HGNC:2964	-0.143648	0.106102	0.175779	138	PTV_only	Cox
had_menopause_neoplasm_surgery_free	CD19	HGNC:1633	-0.820469	0.606019	0.175779	60	PTV_only	logistic
ANM_neoplasm_surgery_free	GNB2	HGNC:4398	0.479119	0.35389	0.175785	118	PTV_only	linear
had_menopause	CPA3	HGNC:2298	-0.784067	0.579143	0.175787	58	PTV_only	logistic
had_menopause	ABCA3	HGNC:33	0.082944	0.0612663	0.175791	5277	PTV_and_damaging_missense	logistic
had_menopause	MMP1	HGNC:7155	-0.0587134	0.0433686	0.175793	812	PTV_only	Cox
had_menopause	NDST3	HGNC:7682	0.0882711	0.0652016	0.175794	374	PTV_and_damaging_missense	Cox
had_menopause_neoplasm_surgery_free	SNAPC3	HGNC:11136	-0.778777	0.575247	0.175796	70	PTV_only	logistic
ANM_neoplasm_surgery_free	C3	HGNC:1318	0.735665	0.543398	0.175798	50	PTV_only	linear
had_menopause	SPIDR	HGNC:28971	0.231896	0.171294	0.175802	673	PTV_and_damaging_missense	logistic
ANM	PSMC3	HGNC:9549	1.07294	0.792541	0.175807	24	PTV_only	linear
ANM	FAM161B	HGNC:19854	0.560645	0.41413	0.175808	88	PTV_only	linear
had_menopause	ALDH4A1	HGNC:406	-0.0640292	0.0472972	0.175812	693	PTV_and_damaging_missense	Cox
ANM	NTMT1	HGNC:23373	-0.49046	0.362295	0.175817	115	PTV_and_damaging_missense	linear
ANM	CYP2A7	HGNC:2611	0.223583	0.165158	0.175819	557	PTV_and_damaging_missense	linear
had_menopause_neoplasm_surgery_free	HMCN1	HGNC:19194	-0.0214506	0.0158454	0.175819	6665	PTV_and_damaging_missense	Cox
ANM	LDHA	HGNC:6535	0.236723	0.174865	0.17582	496	PTV_and_damaging_missense	linear
ANM	CYP11B2	HGNC:2592	-0.684441	0.505603	0.175832	59	PTV_only	linear
had_menopause_neoplasm_surgery_free	MTRES1	HGNC:17971	0.451333	0.333407	0.175832	18	PTV_only	Cox
had_menopause	PDLIM1	HGNC:2067	0.302811	0.223692	0.175833	26	PTV_only	Cox
ANM	THAP7	HGNC:23190	0.478222	0.353285	0.175854	121	PTV_and_damaging_missense	linear
had_menopause_neoplasm_surgery_free	BBX	HGNC:14422	-0.805257	0.59489	0.175856	65	PTV_only	logistic
ANM	TNFSF12	HGNC:11927	0.376777	0.278348	0.175862	195	PTV_and_damaging_missense	linear
ANM	GALK2	HGNC:4119	0.642371	0.474561	0.175864	67	PTV_only	linear
had_menopause	LCORL	HGNC:30776	-0.131533	0.0971742	0.175872	1942	PTV_and_damaging_missense	logistic
ANM_neoplasm_surgery_free	CPT2	HGNC:2330	-0.209363	0.154673	0.175874	623	PTV_and_damaging_missense	linear
ANM_neoplasm_surgery_free	FER1L6	HGNC:28065	-0.0956076	0.0706337	0.175879	3118	PTV_and_damaging_missense	linear
ANM	TM6SF1	HGNC:11860	-0.841633	0.621799	0.175885	39	PTV_only	linear
ANM_neoplasm_surgery_free	DDHD2	HGNC:29106	0.612966	0.45286	0.175886	72	PTV_only	linear
had_menopause_neoplasm_surgery_free	HPSE	HGNC:5164	-0.231629	0.171131	0.175889	587	PTV_and_damaging_missense	logistic
ANM	C19orf67	HGNC:34354	0.221519	0.163662	0.175895	567	PTV_and_damaging_missense	linear
had_menopause_neoplasm_surgery_free	SIGLEC11	HGNC:15622	-0.34706	0.256417	0.175896	327	PTV_only	logistic
ANM	CA9	HGNC:1383	0.349249	0.258032	0.175897	227	PTV_and_damaging_missense	linear
ANM_neoplasm_surgery_free	SBK2	HGNC:34416	-0.44631	0.329749	0.175907	136	PTV_and_damaging_missense	linear
had_menopause	RANBP3L	HGNC:26353	0.11026	0.0814688	0.175927	234	PTV_and_damaging_missense	Cox
had_menopause	HNRNPA1	HGNC:5031	0.428005	0.31626	0.17595	15	PTV_only	Cox
had_menopause_neoplasm_surgery_free	ZNF561	HGNC:28684	0.0931415	0.0688246	0.175954	333	PTV_and_damaging_missense	Cox
had_menopause_neoplasm_surgery_free	SLC10A2	HGNC:10906	-0.634341	0.468751	0.175973	106	PTV_only	logistic
had_menopause_neoplasm_surgery_free	WDR87	HGNC:29934	-0.0965936	0.0713786	0.175974	318	PTV_only	Cox
had_menopause_neoplasm_surgery_free	HSPB11	HGNC:25019	0.375563	0.277528	0.175978	23	PTV_and_damaging_missense	Cox
had_menopause_neoplasm_surgery_free	YTHDC1	HGNC:30626	0.119341	0.0881894	0.17598	192	PTV_and_damaging_missense	Cox
ANM_neoplasm_surgery_free	BRDT	HGNC:1105	-0.193655	0.143104	0.175982	729	PTV_and_damaging_missense	linear
ANM_neoplasm_surgery_free	GATA6	HGNC:4174	-0.574352	0.424436	0.175992	82	PTV_and_damaging_missense	linear
ANM_neoplasm_surgery_free	ANKRD23	HGNC:24470	0.520123	0.384365	0.175997	100	PTV_and_damaging_missense	linear
had_menopause_neoplasm_surgery_free	RBM48	HGNC:21785	-0.422254	0.312047	0.176	190	PTV_and_damaging_missense	logistic
had_menopause_neoplasm_surgery_free	LDHAL6A	HGNC:28335	0.257168	0.190049	0.176003	548	PTV_and_damaging_missense	logistic
had_menopause	THAP3	HGNC:20855	0.106767	0.0789027	0.17601	247	PTV_and_damaging_missense	Cox
ANM	EPO	HGNC:3415	0.684124	0.505585	0.176017	59	PTV_and_damaging_missense	linear
had_menopause	SIPA1	HGNC:10885	1.14573	0.846741	0.176023	33	PTV_only	logistic
ANM	FAM153B	HGNC:27323	0.139499	0.103096	0.176027	1445	PTV_and_damaging_missense	linear
had_menopause	CTU1	HGNC:29590	-0.1145	0.0846216	0.176029	226	PTV_and_damaging_missense	Cox
had_menopause_neoplasm_surgery_free	TNFAIP8L3	HGNC:20620	0.0307561	0.0227307	0.176035	3064	PTV_and_damaging_missense	Cox
had_menopause	EIF6	HGNC:6159	1.06755	0.788987	0.176036	34	PTV_only	logistic
had_menopause	CALR3	HGNC:20407	0.0869444	0.0642599	0.176052	371	PTV_and_damaging_missense	Cox
had_menopause_neoplasm_surgery_free	BECN1	HGNC:1034	-0.125308	0.0926145	0.176052	190	PTV_and_damaging_missense	Cox
had_menopause	NANS	HGNC:19237	-0.850094	0.628305	0.176057	34	PTV_only	logistic
had_menopause	VPS41	HGNC:12713	0.100531	0.0743037	0.176063	3486	PTV_and_damaging_missense	logistic
ANM	SIX6	HGNC:10892	-0.154594	0.114261	0.176063	1172	PTV_and_damaging_missense	linear
had_menopause	KIF1C	HGNC:6317	-0.161589	0.119433	0.176064	1342	PTV_and_damaging_missense	logistic
ANM_neoplasm_surgery_free	SIX5	HGNC:10891	0.224823	0.16617	0.176071	539	PTV_only	linear
had_menopause_neoplasm_surgery_free	ARRB1	HGNC:711	1.29108	0.954323	0.176095	12	PTV_only	logistic
had_menopause	FAM126A	HGNC:24587	0.224637	0.166045	0.176097	683	PTV_and_damaging_missense	logistic
had_menopause	ADGRA1	HGNC:13838	0.0276666	0.0204505	0.1761	3745	PTV_and_damaging_missense	Cox
ANM_neoplasm_surgery_free	SHLD1	HGNC:26318	0.948842	0.701352	0.1761	30	PTV_and_damaging_missense	linear
ANM	DGKE	HGNC:2852	-0.297919	0.220216	0.176107	312	PTV_and_damaging_missense	linear
ANM_neoplasm_surgery_free	KCNJ6	HGNC:6267	1.0191	0.75331	0.176117	26	PTV_and_damaging_missense	linear
had_menopause	TAFA3	HGNC:21590	0.319036	0.235834	0.17612	27	PTV_only	Cox
had_menopause	LMBRD2	HGNC:25287	-0.21135	0.156232	0.176121	65	PTV_only	Cox
had_menopause_neoplasm_surgery_free	PRSS55	HGNC:30824	0.842927	0.623111	0.176128	52	PTV_only	logistic
had_menopause	GNG11	HGNC:4403	1.50388	1.11172	0.176136	15	PTV_and_damaging_missense	logistic
had_menopause	SPATA32	HGNC:26349	0.896888	0.663024	0.176144	49	PTV_only	logistic
had_menopause_neoplasm_surgery_free	SHMT2	HGNC:10852	-1.73367	1.28162	0.176147	20	PTV_only	logistic
ANM	AVL9	HGNC:28994	0.256969	0.189966	0.176153	420	PTV_and_damaging_missense	linear
had_menopause_neoplasm_surgery_free	SLC25A12	HGNC:10982	-0.50078	0.370213	0.176157	164	PTV_and_damaging_missense	logistic
had_menopause_neoplasm_surgery_free	SOD2	HGNC:11180	-1.30081	0.96167	0.176164	27	PTV_only	logistic
ANM	PRAM1	HGNC:30091	-0.19069	0.140982	0.176191	766	PTV_and_damaging_missense	linear
had_menopause	DTYMK	HGNC:3061	0.208821	0.154388	0.176192	58	PTV_only	Cox
had_menopause_neoplasm_surgery_free	RRAGC	HGNC:19902	-0.239198	0.176852	0.176206	41	PTV_and_damaging_missense	Cox
ANM_neoplasm_surgery_free	PDE5A	HGNC:8784	-0.191529	0.141607	0.176207	745	PTV_and_damaging_missense	linear
had_menopause	TRIM6	HGNC:16277	-0.351741	0.260062	0.176207	277	PTV_only	logistic
had_menopause_neoplasm_surgery_free	LRRC1	HGNC:14307	-0.594335	0.439444	0.176225	99	PTV_and_damaging_missense	logistic
had_menopause	MAP1A	HGNC:6835	0.0846513	0.0625903	0.176226	5025	PTV_and_damaging_missense	logistic
ANM	SPIRE2	HGNC:30623	0.213073	0.157546	0.176235	612	PTV_and_damaging_missense	linear
ANM	C5orf38	HGNC:24226	0.320366	0.236879	0.176237	270	PTV_and_damaging_missense	linear
ANM_neoplasm_surgery_free	TTF1	HGNC:12397	-0.783275	0.579154	0.176237	44	PTV_only	linear
ANM	UTP25	HGNC:28440	0.216999	0.16045	0.176238	590	PTV_and_damaging_missense	linear
had_menopause_neoplasm_surgery_free	COL24A1	HGNC:20821	0.126222	0.0933312	0.176244	2085	PTV_and_damaging_missense	logistic
had_menopause_neoplasm_surgery_free	ANKRD62	HGNC:35241	0.214658	0.158729	0.176262	701	PTV_and_damaging_missense	logistic
ANM_neoplasm_surgery_free	EPO	HGNC:3415	0.774467	0.57268	0.176267	45	PTV_and_damaging_missense	linear
had_menopause_neoplasm_surgery_free	KNL1	HGNC:24054	-0.230538	0.17048	0.176284	710	PTV_and_damaging_missense	logistic
had_menopause_neoplasm_surgery_free	TARBP1	HGNC:11568	-0.13469	0.0996019	0.176285	161	PTV_only	Cox
had_menopause	SH2D4B	HGNC:31440	-0.617506	0.456644	0.176289	83	PTV_only	logistic
had_menopause_neoplasm_surgery_free	ANXA9	HGNC:547	-0.211318	0.15627	0.17629	68	PTV_only	Cox
had_menopause	LRRC31	HGNC:26261	0.0334935	0.0247686	0.176293	2585	PTV_and_damaging_missense	Cox
had_menopause_neoplasm_surgery_free	ARHGEF1	HGNC:681	-0.552128	0.408303	0.176296	17	PTV_only	Cox
had_menopause	SNAP29	HGNC:11133	2.35433	1.74105	0.176297	10	PTV_only	logistic
had_menopause	GNS	HGNC:4422	0.0919453	0.0679951	0.1763	333	PTV_and_damaging_missense	Cox
ANM_neoplasm_surgery_free	ACRV1	HGNC:127	-0.749861	0.554544	0.176313	48	PTV_and_damaging_missense	linear
had_menopause	RANBP10	HGNC:29285	-0.0710594	0.0525514	0.176315	577	PTV_and_damaging_missense	Cox
had_menopause	ARPC1B	HGNC:704	-0.0552314	0.0408469	0.176325	1131	PTV_and_damaging_missense	Cox
had_menopause	SRC	HGNC:11283	0.153272	0.113355	0.17633	123	PTV_and_damaging_missense	Cox
had_menopause	SEMA6B	HGNC:10739	0.0444262	0.0328571	0.176342	1424	PTV_and_damaging_missense	Cox
had_menopause_neoplasm_surgery_free	FCRL4	HGNC:18507	0.177693	0.131421	0.176346	93	PTV_only	Cox
ANM_neoplasm_surgery_free	AQP10	HGNC:16029	1.34085	0.991675	0.176348	15	PTV_and_damaging_missense	linear
ANM	HSPBP1	HGNC:24989	0.11567	0.0855495	0.176353	2117	PTV_and_damaging_missense	linear
ANM_neoplasm_surgery_free	CRLF1	HGNC:2364	1.34515	0.994889	0.176361	15	PTV_only	linear
had_menopause_neoplasm_surgery_free	PDCD6IP	HGNC:8766	-0.427625	0.316288	0.176372	16	PTV_only	Cox
had_menopause	ECM1	HGNC:3153	0.569992	0.421589	0.176373	119	PTV_only	logistic
had_menopause_neoplasm_surgery_free	NEMF	HGNC:10663	0.203925	0.150832	0.176376	69	PTV_only	Cox
had_menopause_neoplasm_surgery_free	TRIM58	HGNC:24150	-0.316377	0.234008	0.176378	307	PTV_only	logistic
ANM_neoplasm_surgery_free	MPV17L	HGNC:26827	0.757763	0.560485	0.176388	47	PTV_and_damaging_missense	linear
had_menopause_neoplasm_surgery_free	ABCF1	HGNC:70	-0.339444	0.251077	0.17639	326	PTV_and_damaging_missense	logistic
had_menopause_neoplasm_surgery_free	LGALS9C	HGNC:33874	0.554149	0.409901	0.176404	114	PTV_and_damaging_missense	logistic
had_menopause	NCOA2	HGNC:7669	-0.0634327	0.0469217	0.176412	709	PTV_and_damaging_missense	Cox
had_menopause	NUP98	HGNC:8068	-0.148008	0.109484	0.176415	1558	PTV_and_damaging_missense	logistic
had_menopause	GRID2IP	HGNC:18464	-0.185802	0.137441	0.176416	91	PTV_only	Cox
had_menopause	CHD9	HGNC:25701	0.28196	0.208572	0.17642	31	PTV_only	Cox
had_menopause_neoplasm_surgery_free	RRP8	HGNC:29030	0.0624245	0.0461769	0.176421	728	PTV_and_damaging_missense	Cox
ANM	SCOC	HGNC:20335	1.09442	0.809594	0.176438	23	PTV_only	linear
ANM_neoplasm_surgery_free	STC2	HGNC:11374	0.332406	0.245898	0.176443	245	PTV_and_damaging_missense	linear
ANM	LYPD4	HGNC:28659	1.4556	1.07679	0.176444	13	PTV_only	linear
had_menopause	ACVR2A	HGNC:173	-0.451641	0.334108	0.176445	155	PTV_and_damaging_missense	logistic
had_menopause_neoplasm_surgery_free	MED27	HGNC:2377	-0.0723045	0.0534886	0.176448	555	PTV_and_damaging_missense	Cox
had_menopause	ADAM7	HGNC:214	0.561686	0.415519	0.176449	101	PTV_only	logistic
had_menopause	PIWIL4	HGNC:18444	1.65227	1.22233	0.176458	44	PTV_only	logistic
ANM_neoplasm_surgery_free	TSPO2	HGNC:21256	1.64189	1.21463	0.176459	10	PTV_only	linear
ANM_neoplasm_surgery_free	IFI44	HGNC:16938	-0.165374	0.122349	0.176489	1002	PTV_and_damaging_missense	linear
ANM	MGST1	HGNC:7061	-1.45549	1.07682	0.176489	13	PTV_only	linear
had_menopause_neoplasm_surgery_free	GFRA3	HGNC:4245	-0.427591	0.31635	0.176491	18	PTV_only	Cox
had_menopause_neoplasm_surgery_free	DOCK9	HGNC:14132	-0.265154	0.196178	0.176504	37	PTV_only	Cox
ANM	CRACD	HGNC:29219	-0.155018	0.114693	0.176509	1163	PTV_and_damaging_missense	linear
had_menopause_neoplasm_surgery_free	MSRB2	HGNC:17061	-0.571592	0.422906	0.176509	103	PTV_and_damaging_missense	logistic
had_menopause	TMBIM6	HGNC:11723	1.02267	0.756644	0.17651	30	PTV_only	logistic
ANM_neoplasm_surgery_free	COX19	HGNC:28074	1.34032	0.991663	0.176511	15	PTV_and_damaging_missense	linear
had_menopause	CACYBP	HGNC:30423	0.477904	0.353596	0.176518	14	PTV_only	Cox
had_menopause_neoplasm_surgery_free	PWWP2A	HGNC:29406	-0.628305	0.464879	0.176521	73	PTV_and_damaging_missense	logistic
had_menopause	TRPM6	HGNC:17995	-0.0644183	0.0476632	0.176525	675	PTV_and_damaging_missense	Cox
ANM	SF3B3	HGNC:10770	0.586887	0.434237	0.176528	80	PTV_and_damaging_missense	linear
had_menopause	KCNJ1	HGNC:6255	0.528991	0.391405	0.17653	147	PTV_and_damaging_missense	logistic
had_menopause_neoplasm_surgery_free	ZBTB45	HGNC:23715	0.0767327	0.0567775	0.176547	461	PTV_and_damaging_missense	Cox
had_menopause_neoplasm_surgery_free	NOC4L	HGNC:28461	-0.361255	0.267308	0.176551	20	PTV_only	Cox
ANM	FMO5	HGNC:3773	0.661305	0.489331	0.176556	63	PTV_only	linear
ANM	SERPINI2	HGNC:8945	-0.464107	0.343419	0.176561	128	PTV_only	linear
ANM	NIN	HGNC:14906	-0.159035	0.117682	0.176573	1104	PTV_and_damaging_missense	linear
had_menopause	KRT37	HGNC:6455	0.0737928	0.054607	0.176585	520	PTV_and_damaging_missense	Cox
ANM	SUGT1	HGNC:16987	0.874633	0.64723	0.176588	36	PTV_only	linear
ANM_neoplasm_surgery_free	FNBP1L	HGNC:20851	0.464738	0.343909	0.176592	125	PTV_and_damaging_missense	linear
ANM_neoplasm_surgery_free	WDR19	HGNC:18340	0.566621	0.419311	0.176599	84	PTV_only	linear
had_menopause_neoplasm_surgery_free	MAP4K4	HGNC:6866	0.292118	0.216176	0.1766	363	PTV_and_damaging_missense	logistic
had_menopause	RAD9B	HGNC:21700	-0.365423	0.270424	0.176602	254	PTV_and_damaging_missense	logistic
had_menopause_neoplasm_surgery_free	RNF144B	HGNC:21578	-0.631261	0.467158	0.176606	80	PTV_and_damaging_missense	logistic
had_menopause	DNAJC2	HGNC:13192	0.402435	0.297822	0.176613	181	PTV_and_damaging_missense	logistic
had_menopause_neoplasm_surgery_free	SLC22A24	HGNC:28542	0.404597	0.299436	0.176633	209	PTV_and_damaging_missense	logistic
had_menopause_neoplasm_surgery_free	TOM1	HGNC:11982	0.40752	0.301607	0.176643	19	PTV_only	Cox
ANM	BPIFA1	HGNC:15749	-0.450208	0.333201	0.176647	136	PTV_and_damaging_missense	linear
ANM	ICAM2	HGNC:5345	0.655921	0.485453	0.17665	64	PTV_and_damaging_missense	linear
had_menopause_neoplasm_surgery_free	TPPP3	HGNC:24162	-0.808309	0.598242	0.17665	51	PTV_and_damaging_missense	logistic
ANM_neoplasm_surgery_free	NCL	HGNC:7667	-0.283043	0.209485	0.176656	338	PTV_and_damaging_missense	linear
had_menopause_neoplasm_surgery_free	XRCC1	HGNC:12828	-0.0446375	0.0330383	0.176669	1487	PTV_and_damaging_missense	Cox
had_menopause_neoplasm_surgery_free	KLRB1	HGNC:6373	1.87009	1.38414	0.17667	15	PTV_only	logistic
had_menopause	NAGPA	HGNC:17378	0.384766	0.284794	0.176684	249	PTV_and_damaging_missense	logistic
had_menopause	OSGEP	HGNC:18028	-0.225267	0.166742	0.176698	65	PTV_only	Cox
had_menopause	ANKRD13B	HGNC:26363	-0.0898072	0.0664758	0.176704	356	PTV_and_damaging_missense	Cox
ANM	RGPD3	HGNC:32416	0.0758078	0.0561143	0.176714	5123	PTV_and_damaging_missense	linear
had_menopause	ST8SIA4	HGNC:10871	-0.219222	0.162274	0.176714	69	PTV_and_damaging_missense	Cox
ANM	KCNU1	HGNC:18867	0.286307	0.211931	0.176716	337	PTV_only	linear
had_menopause	MYOG	HGNC:7612	0.675219	0.499829	0.176727	89	PTV_and_damaging_missense	logistic
ANM	SRD5A1	HGNC:11284	-0.524763	0.388454	0.176731	100	PTV_and_damaging_missense	linear
had_menopause_neoplasm_surgery_free	PDSS1	HGNC:17759	0.916965	0.678793	0.176736	27	PTV_only	logistic
ANM	NKTR	HGNC:7833	-0.819205	0.606438	0.176748	41	PTV_only	linear
had_menopause_neoplasm_surgery_free	HGF	HGNC:4893	0.41303	0.305759	0.176748	210	PTV_and_damaging_missense	logistic
had_menopause	SMURF1	HGNC:16807	-0.460839	0.341151	0.176749	185	PTV_and_damaging_missense	logistic
had_menopause	OR2V1	HGNC:8280	-0.143285	0.106072	0.17675	136	PTV_and_damaging_missense	Cox
ANM	GLYATL1	HGNC:30519	0.266598	0.197357	0.17675	389	PTV_and_damaging_missense	linear
had_menopause	NKAIN3	HGNC:26829	0.361144	0.267354	0.176757	17	PTV_only	Cox
had_menopause	NTHL1	HGNC:8028	-0.0808862	0.0598799	0.176757	447	PTV_only	Cox
had_menopause	DZANK1	HGNC:15858	0.0376012	0.0278362	0.176758	2030	PTV_only	Cox
had_menopause	COQ5	HGNC:28722	0.0905951	0.0670675	0.176758	338	PTV_and_damaging_missense	Cox
had_menopause_neoplasm_surgery_free	PPP6C	HGNC:9323	-0.604109	0.44723	0.176767	12	PTV_only	Cox
ANM	EIF4EBP2	HGNC:3289	0.973993	0.721056	0.176767	29	PTV_and_damaging_missense	linear
ANM_neoplasm_surgery_free	PKDCC	HGNC:25123	0.36292	0.268672	0.176768	205	PTV_and_damaging_missense	linear
ANM	NEO1	HGNC:7754	1.14444	0.847254	0.176775	21	PTV_only	linear
had_menopause_neoplasm_surgery_free	TM9SF4	HGNC:30797	-0.388527	0.28764	0.176779	224	PTV_and_damaging_missense	logistic
had_menopause	FEZF1	HGNC:22788	0.707753	0.523978	0.176782	78	PTV_and_damaging_missense	logistic
had_menopause	STUB1	HGNC:11427	0.337767	0.250069	0.176793	22	PTV_only	Cox
ANM_neoplasm_surgery_free	KLK2	HGNC:6363	-1.56404	1.15794	0.176795	11	PTV_only	linear
had_menopause_neoplasm_surgery_free	PPAT	HGNC:9238	0.228665	0.169297	0.1768	654	PTV_and_damaging_missense	logistic
had_menopause_neoplasm_surgery_free	SUN3	HGNC:22429	0.684913	0.507094	0.176803	85	PTV_only	logistic
had_menopause_neoplasm_surgery_free	MTTP	HGNC:7467	-0.18564	0.137448	0.176815	80	PTV_only	Cox
had_menopause_neoplasm_surgery_free	TYW1	HGNC:25598	-0.788923	0.584117	0.176816	40	PTV_only	logistic
ANM	LMO3	HGNC:6643	-0.655661	0.485452	0.176821	64	PTV_and_damaging_missense	linear
had_menopause_neoplasm_surgery_free	ABCB5	HGNC:46	-0.0556986	0.0412403	0.176828	942	PTV_only	Cox
had_menopause_neoplasm_surgery_free	DNER	HGNC:24456	-0.352241	0.260814	0.176841	266	PTV_and_damaging_missense	logistic
ANM_neoplasm_surgery_free	LRMDA	HGNC:23405	-0.341412	0.252793	0.176842	232	PTV_and_damaging_missense	linear
ANM	ZCCHC4	HGNC:22917	0.270007	0.199925	0.176846	379	PTV_only	linear
had_menopause	PJA2	HGNC:17481	0.19708	0.145933	0.17686	67	PTV_and_damaging_missense	Cox
had_menopause	PLD6	HGNC:30447	-0.192854	0.142804	0.176863	886	PTV_and_damaging_missense	logistic
had_menopause_neoplasm_surgery_free	PGLYRP1	HGNC:8904	0.946933	0.701193	0.176868	46	PTV_and_damaging_missense	logistic
ANM_neoplasm_surgery_free	PRAMEF1	HGNC:28840	0.121323	0.0898377	0.176872	1887	PTV_and_damaging_missense	linear
had_menopause	ENTPD7	HGNC:19745	0.253351	0.187607	0.176876	485	PTV_and_damaging_missense	logistic
had_menopause	DENND10	HGNC:31793	0.970886	0.718948	0.176879	37	PTV_only	logistic
had_menopause_neoplasm_surgery_free	RASAL3	HGNC:26129	0.0314575	0.0232952	0.176892	2994	PTV_and_damaging_missense	Cox
had_menopause	TM9SF3	HGNC:21529	-0.105294	0.0779734	0.176893	254	PTV_and_damaging_missense	Cox
had_menopause	PPP2R3C	HGNC:17485	-0.191049	0.141482	0.176905	72	PTV_only	Cox
ANM	TBX21	HGNC:11599	0.396724	0.293792	0.176905	175	PTV_and_damaging_missense	linear
had_menopause	TXNRD3	HGNC:20667	0.810252	0.600038	0.176909	49	PTV_only	logistic
had_menopause	COL9A2	HGNC:2218	0.0458158	0.0339294	0.176911	1371	PTV_and_damaging_missense	Cox
had_menopause	USP35	HGNC:20061	-0.0375624	0.0278181	0.176925	2003	PTV_and_damaging_missense	Cox
had_menopause_neoplasm_surgery_free	NAA60	HGNC:25875	-0.132557	0.0981724	0.176935	157	PTV_and_damaging_missense	Cox
ANM_neoplasm_surgery_free	MRPL52	HGNC:16655	-0.511368	0.378719	0.176938	103	PTV_and_damaging_missense	linear
had_menopause_neoplasm_surgery_free	KIF2A	HGNC:6318	-0.335271	0.248308	0.176944	261	PTV_and_damaging_missense	logistic
ANM_neoplasm_surgery_free	CEACAM3	HGNC:1815	1.08146	0.800944	0.176948	23	PTV_only	linear
had_menopause	DNASE1	HGNC:2956	0.0540681	0.0400445	0.176951	951	PTV_only	Cox
had_menopause	LIFR	HGNC:6597	0.213607	0.158204	0.176954	53	PTV_only	Cox
had_menopause	CEACAM8	HGNC:1820	0.28147	0.208476	0.176973	426	PTV_and_damaging_missense	logistic
had_menopause_neoplasm_surgery_free	SAA1	HGNC:10513	1.48448	1.09951	0.176976	13	PTV_only	logistic
ANM	KRT33A	HGNC:6450	0.195584	0.144863	0.176976	725	PTV_and_damaging_missense	linear
ANM_neoplasm_surgery_free	EIF4EBP1	HGNC:3288	-1.10558	0.818927	0.17701	22	PTV_only	linear
had_menopause_neoplasm_surgery_free	KIFC2	HGNC:29530	0.287939	0.213286	0.177011	35	PTV_only	Cox
had_menopause	ATP8B3	HGNC:13535	0.0870541	0.0644839	0.177012	4784	PTV_and_damaging_missense	logistic
had_menopause	LCORL	HGNC:30776	-0.0381395	0.0282513	0.177013	1942	PTV_and_damaging_missense	Cox
had_menopause	PIK3AP1	HGNC:30034	0.223981	0.165911	0.177013	691	PTV_and_damaging_missense	logistic
had_menopause_neoplasm_surgery_free	PCCA	HGNC:8653	0.751325	0.556536	0.177016	67	PTV_only	logistic
had_menopause	CNPY3	HGNC:11968	0.560983	0.41555	0.177024	118	PTV_only	logistic
ANM_neoplasm_surgery_free	PKD1L1	HGNC:18053	0.135323	0.10024	0.177026	1506	PTV_and_damaging_missense	linear
had_menopause_neoplasm_surgery_free	TRPV2	HGNC:18082	-0.0935497	0.0692997	0.177038	326	PTV_and_damaging_missense	Cox
had_menopause	ACBD6	HGNC:23339	-0.374546	0.277457	0.17704	20	PTV_only	Cox
had_menopause_neoplasm_surgery_free	SMYD4	HGNC:21067	-0.0886299	0.0656564	0.177046	369	PTV_only	Cox
had_menopause	NME4	HGNC:7852	0.0560772	0.0415435	0.177066	939	PTV_and_damaging_missense	Cox
ANM_neoplasm_surgery_free	MUCL1	HGNC:30588	-0.830551	0.615293	0.177071	39	PTV_and_damaging_missense	linear
had_menopause_neoplasm_surgery_free	PRKD3	HGNC:9408	-0.781198	0.578744	0.177075	42	PTV_only	logistic
had_menopause_neoplasm_surgery_free	CERKL	HGNC:21699	0.433623	0.321253	0.177085	184	PTV_only	logistic
ANM	HECW2	HGNC:29853	1.45361	1.07692	0.17709	13	PTV_only	linear
had_menopause	SLC30A8	HGNC:20303	0.240276	0.178015	0.177095	573	PTV_and_damaging_missense	logistic
had_menopause	SLC20A1	HGNC:10946	0.0522229	0.038692	0.17711	1068	PTV_only	Cox
ANM	WNT6	HGNC:12785	0.511689	0.379113	0.177116	105	PTV_and_damaging_missense	linear
had_menopause	DISP3	HGNC:29251	0.028146	0.0208539	0.177119	3623	PTV_and_damaging_missense	Cox
had_menopause	TRIM24	HGNC:11812	-0.140087	0.103793	0.177121	1728	PTV_and_damaging_missense	logistic
had_menopause	C6orf118	HGNC:21233	0.367063	0.271965	0.177121	277	PTV_and_damaging_missense	logistic
had_menopause	TMEM8B	HGNC:21427	0.0257724	0.0190954	0.177123	4353	PTV_and_damaging_missense	Cox
ANM	DTNB	HGNC:3058	0.271699	0.201313	0.177138	374	PTV_and_damaging_missense	linear
ANM	COX4I1	HGNC:2265	1.6569	1.22769	0.177147	10	PTV_only	linear
had_menopause_neoplasm_surgery_free	PDGFD	HGNC:30620	0.158086	0.117137	0.17715	108	PTV_and_damaging_missense	Cox
ANM_neoplasm_surgery_free	UTS2	HGNC:12636	-0.686837	0.508928	0.177157	57	PTV_and_damaging_missense	linear
ANM_neoplasm_surgery_free	MTARC1	HGNC:26189	-0.270304	0.200292	0.177165	372	PTV_and_damaging_missense	linear
had_menopause_neoplasm_surgery_free	PRKDC	HGNC:9413	-0.0353215	0.0261732	0.177167	2285	PTV_and_damaging_missense	Cox
had_menopause_neoplasm_surgery_free	ZNF556	HGNC:25669	0.0517175	0.0383231	0.177172	1011	PTV_only	Cox
had_menopause	C5orf51	HGNC:27750	0.505273	0.374415	0.177176	121	PTV_and_damaging_missense	logistic
had_menopause_neoplasm_surgery_free	TNNC1	HGNC:11943	1.41702	1.05006	0.177187	27	PTV_and_damaging_missense	logistic
had_menopause_neoplasm_surgery_free	YJEFN3	HGNC:24785	-0.0497755	0.0368859	0.177194	1151	PTV_only	Cox
had_menopause	TSEN54	HGNC:27561	0.0487527	0.036128	0.177195	1200	PTV_and_damaging_missense	Cox
had_menopause	RSPH3	HGNC:21054	0.604392	0.447892	0.177203	110	PTV_only	logistic
had_menopause	ATP7B	HGNC:870	-0.10615	0.078664	0.177204	249	PTV_only	Cox
had_menopause	ADH6	HGNC:255	0.638571	0.473221	0.177204	97	PTV_and_damaging_missense	logistic
had_menopause_neoplasm_surgery_free	COMMD8	HGNC:26036	-0.471902	0.349714	0.17721	137	PTV_and_damaging_missense	logistic
had_menopause	MAPT	HGNC:6893	0.690146	0.511458	0.177218	81	PTV_only	logistic
had_menopause	A1BG	HGNC:5	0.0339051	0.0251267	0.17722	2464	PTV_and_damaging_missense	Cox
had_menopause	DCTN3	HGNC:2713	-1.33306	0.987928	0.177226	16	PTV_only	logistic
had_menopause_neoplasm_surgery_free	SULT1E1	HGNC:11377	-0.348461	0.258249	0.177233	23	PTV_only	Cox
had_menopause_neoplasm_surgery_free	FAM162A	HGNC:17865	-0.0823279	0.0610146	0.177236	401	PTV_and_damaging_missense	Cox
ANM_neoplasm_surgery_free	NIN	HGNC:14906	-0.177284	0.131392	0.177253	867	PTV_and_damaging_missense	linear
had_menopause	GNAI3	HGNC:4387	-1.13814	0.843527	0.177254	27	PTV_only	logistic
had_menopause_neoplasm_surgery_free	DNM3	HGNC:29125	-1.11939	0.829665	0.17727	18	PTV_only	logistic
had_menopause_neoplasm_surgery_free	CRTC1	HGNC:16062	1.01884	0.755148	0.177275	36	PTV_only	logistic
ANM	LY9	HGNC:6730	-0.200281	0.148444	0.177277	690	PTV_and_damaging_missense	linear
ANM	KHDC4	HGNC:29145	0.488749	0.362259	0.177286	115	PTV_and_damaging_missense	linear
ANM_neoplasm_surgery_free	SERPINA9	HGNC:15995	-0.217942	0.16154	0.177294	571	PTV_and_damaging_missense	linear
had_menopause_neoplasm_surgery_free	TNKS1BP1	HGNC:19081	0.0253324	0.0187779	0.17732	4515	PTV_and_damaging_missense	Cox
had_menopause_neoplasm_surgery_free	CELA2A	HGNC:24609	0.166175	0.123179	0.177321	98	PTV_and_damaging_missense	Cox
had_menopause_neoplasm_surgery_free	SERPINB9	HGNC:8955	-0.490204	0.363374	0.177326	185	PTV_and_damaging_missense	logistic
had_menopause_neoplasm_surgery_free	PCBP4	HGNC:8652	2.01902	1.49669	0.177339	14	PTV_only	logistic
had_menopause_neoplasm_surgery_free	SKAP1	HGNC:15605	0.449706	0.333368	0.177344	12	PTV_only	Cox
had_menopause	HKDC1	HGNC:23302	-0.139985	0.103774	0.177357	151	PTV_only	Cox
ANM_neoplasm_surgery_free	UHRF1BP1	HGNC:21216	-0.201412	0.149312	0.177365	669	PTV_and_damaging_missense	linear
had_menopause	TTC7A	HGNC:19750	-0.0384215	0.0284833	0.177365	1980	PTV_and_damaging_missense	Cox
ANM	TIMP3	HGNC:11822	-1.2349	0.915475	0.177367	18	PTV_and_damaging_missense	linear
ANM_neoplasm_surgery_free	CTDSPL2	HGNC:26936	1.25658	0.931567	0.177377	17	PTV_and_damaging_missense	linear
had_menopause_neoplasm_surgery_free	SPDYE1	HGNC:16408	0.101845	0.0755045	0.177381	272	PTV_and_damaging_missense	Cox
ANM_neoplasm_surgery_free	RBM46	HGNC:28401	-0.718713	0.532825	0.177383	52	PTV_and_damaging_missense	linear
had_menopause	ZFPM2	HGNC:16700	-0.204476	0.151593	0.177386	838	PTV_and_damaging_missense	logistic
ANM_neoplasm_surgery_free	TRIM3	HGNC:10064	-0.521026	0.386278	0.177395	99	PTV_and_damaging_missense	linear
ANM	SUCLG2	HGNC:11450	0.188782	0.139965	0.177414	777	PTV_and_damaging_missense	linear
had_menopause	FOCAD	HGNC:23377	0.105772	0.0784223	0.177418	257	PTV_only	Cox
ANM_neoplasm_surgery_free	MPPED2	HGNC:1180	-0.81927	0.607424	0.177419	40	PTV_and_damaging_missense	linear
had_menopause	CBARP	HGNC:28617	-0.109873	0.0814653	0.177428	222	PTV_only	Cox
had_menopause_neoplasm_surgery_free	TPI1	HGNC:12009	0.0485045	0.0359643	0.177438	1158	PTV_and_damaging_missense	Cox
had_menopause_neoplasm_surgery_free	C1QL4	HGNC:31416	-0.416487	0.308819	0.177452	192	PTV_and_damaging_missense	logistic
ANM	KRT19	HGNC:6436	0.137548	0.101994	0.177474	1477	PTV_and_damaging_missense	linear
ANM_neoplasm_surgery_free	ACTL6A	HGNC:24124	-0.875612	0.649306	0.177491	35	PTV_and_damaging_missense	linear
had_menopause_neoplasm_surgery_free	NELFB	HGNC:24324	-0.396457	0.293994	0.177491	181	PTV_and_damaging_missense	logistic
ANM	SULT1E1	HGNC:11377	0.608876	0.451512	0.177492	74	PTV_and_damaging_missense	linear
ANM_neoplasm_surgery_free	MMP1	HGNC:7155	0.162619	0.12059	0.177493	1032	PTV_and_damaging_missense	linear
had_menopause_neoplasm_surgery_free	CCDC15	HGNC:25798	-0.518019	0.384144	0.177497	125	PTV_only	logistic
had_menopause	OSR2	HGNC:15830	-0.196791	0.145934	0.177501	67	PTV_only	Cox
ANM	EPS8L2	HGNC:21296	-0.478239	0.354661	0.177521	120	PTV_only	linear
had_menopause_neoplasm_surgery_free	STEAP2	HGNC:17885	-0.255862	0.189755	0.177536	534	PTV_and_damaging_missense	logistic
had_menopause_neoplasm_surgery_free	CEACAM7	HGNC:1819	-0.0618657	0.0458822	0.177543	737	PTV_and_damaging_missense	Cox
had_menopause	CASP1	HGNC:1499	-0.231394	0.171617	0.177558	49	PTV_only	Cox
had_menopause	IFIT5	HGNC:13328	0.848558	0.629353	0.177561	61	PTV_and_damaging_missense	logistic
had_menopause_neoplasm_surgery_free	CISD3	HGNC:27578	0.681023	0.505099	0.177563	46	PTV_only	logistic
ANM	HES6	HGNC:18254	0.534548	0.396465	0.17757	96	PTV_and_damaging_missense	linear
ANM_neoplasm_surgery_free	BMP2	HGNC:1069	0.510633	0.378732	0.177576	103	PTV_and_damaging_missense	linear
had_menopause	PTPA	HGNC:9308	1.76806	1.31137	0.177577	17	PTV_only	logistic
had_menopause_neoplasm_surgery_free	METTL21A	HGNC:30476	-0.104503	0.0775114	0.177586	266	PTV_and_damaging_missense	Cox
had_menopause_neoplasm_surgery_free	GPN3	HGNC:30186	0.17871	0.132552	0.177587	86	PTV_and_damaging_missense	Cox
ANM_neoplasm_surgery_free	ARPP21	HGNC:16968	1.25582	0.931517	0.177615	17	PTV_only	linear
ANM	CHST13	HGNC:21755	1.20073	0.890682	0.177631	19	PTV_only	linear
ANM_neoplasm_surgery_free	ZNF846	HGNC:27260	-0.523561	0.388375	0.177636	98	PTV_only	linear
had_menopause	PARM1	HGNC:24536	-0.449451	0.333407	0.17764	12	PTV_only	Cox
had_menopause	SLC7A4	HGNC:11062	0.674074	0.500059	0.177662	57	PTV_only	logistic
had_menopause	ACTR8	HGNC:14672	0.559319	0.414935	0.177669	105	PTV_only	logistic
ANM	UTP18	HGNC:24274	-0.189536	0.140608	0.17767	770	PTV_and_damaging_missense	linear
ANM_neoplasm_surgery_free	ACADL	HGNC:88	-0.192026	0.142456	0.177674	736	PTV_only	linear
ANM	RSF1	HGNC:18118	-0.265672	0.197094	0.177679	390	PTV_only	linear
had_menopause	COL22A1	HGNC:22989	0.0992276	0.0736155	0.177685	274	PTV_only	Cox
had_menopause	LTBR	HGNC:6718	0.242425	0.179852	0.177686	50	PTV_and_damaging_missense	Cox
had_menopause	TUBA3C	HGNC:12408	0.0413297	0.0306621	0.177688	1585	PTV_and_damaging_missense	Cox
had_menopause	GPS1	HGNC:4549	-0.185587	0.137686	0.177689	932	PTV_and_damaging_missense	logistic
had_menopause_neoplasm_surgery_free	CDH26	HGNC:15902	0.223167	0.165568	0.177695	632	PTV_and_damaging_missense	logistic
had_menopause	RDH11	HGNC:17964	1.59937	1.18661	0.177705	17	PTV_only	logistic
had_menopause_neoplasm_surgery_free	ATPAF2	HGNC:18802	-1.31821	0.978012	0.177708	10	PTV_only	logistic
ANM	NUCB1	HGNC:8043	0.124025	0.09202	0.177724	1825	PTV_and_damaging_missense	linear
ANM_neoplasm_surgery_free	COL16A1	HGNC:2193	0.528722	0.392287	0.177729	96	PTV_only	linear
ANM_neoplasm_surgery_free	VARS1	HGNC:12651	0.669274	0.496572	0.177731	60	PTV_only	linear
ANM	AQP2	HGNC:634	-0.681401	0.505602	0.177758	59	PTV_and_damaging_missense	linear
had_menopause	BSDC1	HGNC:25501	0.360295	0.26735	0.177771	20	PTV_only	Cox
had_menopause_neoplasm_surgery_free	SHANK2	HGNC:14295	-0.156275	0.115963	0.17778	1360	PTV_and_damaging_missense	logistic
had_menopause_neoplasm_surgery_free	RAP1B	HGNC:9857	1.18286	0.87778	0.177799	22	PTV_and_damaging_missense	logistic
had_menopause_neoplasm_surgery_free	CEP112	HGNC:28514	-0.140547	0.104298	0.177801	1788	PTV_and_damaging_missense	logistic
had_menopause_neoplasm_surgery_free	CINP	HGNC:23789	0.96599	0.716854	0.177806	61	PTV_and_damaging_missense	logistic
had_menopause	YPEL3	HGNC:18327	-0.846866	0.628456	0.177808	36	PTV_and_damaging_missense	logistic
had_menopause_neoplasm_surgery_free	MAST3	HGNC:19036	0.0748857	0.0555733	0.177816	536	PTV_and_damaging_missense	Cox
had_menopause	MZF1	HGNC:13108	-0.287377	0.213265	0.177816	34	PTV_only	Cox
had_menopause_neoplasm_surgery_free	TRIO	HGNC:12303	0.326899	0.242599	0.177823	22	PTV_only	Cox
ANM_neoplasm_surgery_free	NDST1	HGNC:7680	-0.276257	0.205018	0.177831	353	PTV_and_damaging_missense	linear
had_menopause_neoplasm_surgery_free	SLC6A3	HGNC:11049	-0.134207	0.099602	0.177841	154	PTV_and_damaging_missense	Cox
ANM	FAM214B	HGNC:25666	-1.45088	1.07677	0.177844	13	PTV_only	linear
ANM_neoplasm_surgery_free	NCCRP1	HGNC:33739	-1.10372	0.819139	0.17785	22	PTV_only	linear
had_menopause	ALG8	HGNC:23161	-0.141359	0.104912	0.177851	128	PTV_only	Cox
had_menopause	TAOK2	HGNC:16835	-0.0865796	0.0642583	0.177862	394	PTV_and_damaging_missense	Cox
had_menopause	CCDC3	HGNC:23813	0.32109	0.238311	0.177865	343	PTV_and_damaging_missense	logistic
had_menopause	PRR16	HGNC:29654	-0.224816	0.166858	0.177867	683	PTV_and_damaging_missense	logistic
had_menopause	TTLL11	HGNC:18113	-0.0640002	0.0475008	0.177868	678	PTV_and_damaging_missense	Cox
ANM	NKG7	HGNC:7830	0.872079	0.647253	0.17787	36	PTV_only	linear
had_menopause_neoplasm_surgery_free	PSME2	HGNC:9569	-0.347941	0.258249	0.177881	25	PTV_only	Cox
ANM_neoplasm_surgery_free	CFAP299	HGNC:28554	0.929762	0.690086	0.177884	31	PTV_only	linear
ANM_neoplasm_surgery_free	PTAR1	HGNC:30449	-0.202563	0.150346	0.177885	660	PTV_and_damaging_missense	linear
had_menopause_neoplasm_surgery_free	SRMS	HGNC:11298	0.0412636	0.0306271	0.177887	1673	PTV_and_damaging_missense	Cox
had_menopause	PSMB4	HGNC:9541	0.574161	0.426162	0.177888	111	PTV_and_damaging_missense	logistic
had_menopause	TRAPPC11	HGNC:25751	-0.165966	0.123189	0.1779	101	PTV_only	Cox
had_menopause_neoplasm_surgery_free	SLC23A3	HGNC:20601	0.531652	0.394621	0.177901	95	PTV_and_damaging_missense	logistic
had_menopause	TUBA3E	HGNC:20765	-0.0523952	0.038892	0.177917	1012	PTV_and_damaging_missense	Cox
had_menopause_neoplasm_surgery_free	TF	HGNC:11740	-0.993473	0.737451	0.177925	32	PTV_only	logistic
had_menopause	GLS	HGNC:4331	-0.373457	0.277216	0.177925	237	PTV_and_damaging_missense	logistic
had_menopause_neoplasm_surgery_free	TAF6L	HGNC:17305	0.115243	0.0855442	0.177925	216	PTV_and_damaging_missense	Cox
had_menopause_neoplasm_surgery_free	BRINP2	HGNC:13746	0.426068	0.31628	0.17794	10	PTV_only	Cox
had_menopause	NRBP1	HGNC:7993	-0.17865	0.132617	0.177943	104	PTV_and_damaging_missense	Cox
had_menopause	FHIP1A	HGNC:34237	-0.0357649	0.0265494	0.177946	2200	PTV_and_damaging_missense	Cox
had_menopause_neoplasm_surgery_free	RGPD3	HGNC:32416	-0.0222315	0.0165033	0.17795	5984	PTV_and_damaging_missense	Cox
ANM_neoplasm_surgery_free	ZBTB49	HGNC:19883	0.173583	0.128858	0.177959	902	PTV_and_damaging_missense	linear
had_menopause_neoplasm_surgery_free	NEK3	HGNC:7746	-0.128035	0.0950492	0.177967	162	PTV_only	Cox
ANM_neoplasm_surgery_free	HBE1	HGNC:4830	1.18695	0.881145	0.177968	19	PTV_and_damaging_missense	linear
had_menopause_neoplasm_surgery_free	C18orf21	HGNC:28802	-0.203173	0.150831	0.177972	66	PTV_and_damaging_missense	Cox
had_menopause	WASF2	HGNC:12733	0.70715	0.524973	0.177974	101	PTV_and_damaging_missense	logistic
had_menopause	STXBP5	HGNC:19665	1.14477	0.849854	0.177975	28	PTV_only	logistic
had_menopause	GPR182	HGNC:13708	-1.10819	0.822701	0.177976	36	PTV_only	logistic
had_menopause	FYB1	HGNC:4036	-0.326829	0.242636	0.177982	29	PTV_only	Cox
had_menopause_neoplasm_surgery_free	TMED3	HGNC:28889	0.208805	0.155016	0.177983	752	PTV_only	logistic
ANM_neoplasm_surgery_free	TIA1	HGNC:11802	0.862351	0.640215	0.177995	36	PTV_and_damaging_missense	linear
had_menopause_neoplasm_surgery_free	RGS3	HGNC:9999	0.439073	0.325975	0.177995	175	PTV_only	logistic
had_menopause	TNFSF10	HGNC:11925	-0.442645	0.32863	0.177999	156	PTV_and_damaging_missense	logistic
had_menopause_neoplasm_surgery_free	ERLIN2	HGNC:1356	-0.738439	0.548247	0.178009	64	PTV_and_damaging_missense	logistic
had_menopause	ACACA	HGNC:84	0.196546	0.145924	0.178012	69	PTV_only	Cox
had_menopause	MYO3B	HGNC:15576	0.099166	0.0736262	0.178018	3579	PTV_and_damaging_missense	logistic
had_menopause_neoplasm_surgery_free	CD69	HGNC:1694	0.28729	0.213301	0.178019	34	PTV_and_damaging_missense	Cox
had_menopause_neoplasm_surgery_free	CDK13	HGNC:1733	0.10534	0.078211	0.178024	235	PTV_and_damaging_missense	Cox
ANM_neoplasm_surgery_free	ITIH4	HGNC:6169	0.137982	0.102448	0.178034	1440	PTV_and_damaging_missense	linear
had_menopause_neoplasm_surgery_free	ASPA	HGNC:756	-0.109398	0.0812277	0.178043	252	PTV_and_damaging_missense	Cox
had_menopause_neoplasm_surgery_free	HHIP	HGNC:14866	-0.345021	0.256179	0.178046	285	PTV_and_damaging_missense	logistic
had_menopause	FGD3	HGNC:16027	-0.0351859	0.0261257	0.178046	2319	PTV_and_damaging_missense	Cox
had_menopause_neoplasm_surgery_free	MAEL	HGNC:25929	0.0489588	0.0363525	0.178051	1135	PTV_and_damaging_missense	Cox
had_menopause	FGFR4	HGNC:3691	-0.0603126	0.0447835	0.178058	784	PTV_and_damaging_missense	Cox
had_menopause	CAPZA2	HGNC:1490	-0.238179	0.176856	0.178065	47	PTV_and_damaging_missense	Cox
ANM_neoplasm_surgery_free	RETN	HGNC:20389	0.427146	0.317169	0.178067	147	PTV_and_damaging_missense	linear
ANM_neoplasm_surgery_free	ADTRP	HGNC:21214	-0.437628	0.324953	0.178068	140	PTV_and_damaging_missense	linear
had_menopause	FBXW2	HGNC:13608	0.205453	0.152557	0.178069	69	PTV_only	Cox
had_menopause	CLRN1	HGNC:12605	-0.324196	0.24073	0.178071	313	PTV_only	logistic
ANM_neoplasm_surgery_free	REG1A	HGNC:9951	1.33554	0.991702	0.178077	15	PTV_and_damaging_missense	linear
had_menopause	SLAMF6	HGNC:21392	-1.12203	0.833176	0.178079	15	PTV_only	logistic
had_menopause_neoplasm_surgery_free	CAPN9	HGNC:1486	0.185779	0.137953	0.17808	922	PTV_only	logistic
had_menopause	B4GALT3	HGNC:926	0.476176	0.353604	0.178098	14	PTV_only	Cox
had_menopause	PRR11	HGNC:25619	-0.519599	0.385852	0.1781	119	PTV_and_damaging_missense	logistic
ANM_neoplasm_surgery_free	NARS2	HGNC:26274	0.807936	0.599965	0.178102	41	PTV_only	linear
had_menopause_neoplasm_surgery_free	MYL5	HGNC:7586	0.213024	0.158193	0.178106	65	PTV_only	Cox
had_menopause_neoplasm_surgery_free	ITGA8	HGNC:6144	-0.264185	0.196188	0.178113	47	PTV_only	Cox
ANM	ANGEL1	HGNC:19961	-0.180413	0.133977	0.178115	849	PTV_and_damaging_missense	linear
had_menopause_neoplasm_surgery_free	GUCY1A1	HGNC:4685	0.377039	0.280002	0.178123	263	PTV_and_damaging_missense	logistic
had_menopause	CASP8	HGNC:1509	-0.104462	0.0775775	0.178125	248	PTV_and_damaging_missense	Cox
ANM_neoplasm_surgery_free	ERICH1	HGNC:27234	-0.929016	0.689918	0.178127	31	PTV_only	linear
ANM	GPRC6A	HGNC:18510	0.46981	0.348897	0.178127	124	PTV_and_damaging_missense	linear
had_menopause	IRF2	HGNC:6117	-0.241932	0.17967	0.178129	49	PTV_only	Cox
had_menopause	PELI2	HGNC:8828	0.325012	0.241369	0.17813	307	PTV_and_damaging_missense	logistic
had_menopause_neoplasm_surgery_free	TERB2	HGNC:28520	-0.149734	0.1112	0.178131	137	PTV_and_damaging_missense	Cox
ANM	FCHSD1	HGNC:25463	0.175492	0.130329	0.178137	898	PTV_and_damaging_missense	linear
had_menopause	SLC39A7	HGNC:4927	-0.238123	0.176846	0.178141	46	PTV_only	Cox
had_menopause	NDUFAF5	HGNC:15899	-0.278259	0.206657	0.178148	460	PTV_and_damaging_missense	logistic
had_menopause	SCNN1A	HGNC:10599	0.0556016	0.041295	0.178158	880	PTV_and_damaging_missense	Cox
had_menopause_neoplasm_surgery_free	CFAP20	HGNC:29523	0.359961	0.267343	0.178161	29	PTV_only	Cox
ANM	PARP9	HGNC:24118	0.137129	0.101846	0.178167	1481	PTV_and_damaging_missense	linear
had_menopause	SFXN3	HGNC:16087	0.147269	0.10938	0.178177	1555	PTV_only	logistic
had_menopause	PRR25	HGNC:37230	0.70996	0.527314	0.178183	42	PTV_only	logistic
had_menopause	PIK3CA	HGNC:8975	-0.549753	0.408324	0.178186	18	PTV_only	Cox
had_menopause_neoplasm_surgery_free	IFITM1	HGNC:5412	-0.317433	0.235772	0.178189	32	PTV_and_damaging_missense	Cox
had_menopause_neoplasm_surgery_free	ZNF16	HGNC:12947	0.169747	0.12608	0.178191	108	PTV_and_damaging_missense	Cox
had_menopause_neoplasm_surgery_free	GRIA1	HGNC:4571	0.630947	0.468636	0.178191	71	PTV_only	logistic
ANM	CPNE2	HGNC:2315	-1.06715	0.792623	0.178191	24	PTV_only	linear
had_menopause	TTC32	HGNC:32954	-0.443034	0.329065	0.178192	163	PTV_and_damaging_missense	logistic
had_menopause_neoplasm_surgery_free	TMEM80	HGNC:27453	-0.233638	0.173537	0.178195	631	PTV_and_damaging_missense	logistic
ANM	RCVRN	HGNC:9937	-0.567379	0.421422	0.178195	85	PTV_and_damaging_missense	linear
had_menopause	MOGAT3	HGNC:23249	0.368248	0.273527	0.178207	250	PTV_and_damaging_missense	logistic
had_menopause	KIFC1	HGNC:6389	-0.0365576	0.0271545	0.178212	2154	PTV_and_damaging_missense	Cox
had_menopause	DCAF12	HGNC:19911	0.317459	0.235812	0.178227	23	PTV_only	Cox
had_menopause	BCL2L2	HGNC:995	0.165802	0.123161	0.178229	87	PTV_and_damaging_missense	Cox
had_menopause_neoplasm_surgery_free	SYNM	HGNC:24466	-0.0295117	0.0219219	0.178233	3320	PTV_and_damaging_missense	Cox
ANM_neoplasm_surgery_free	SEPTIN2	HGNC:7729	-0.300218	0.223017	0.178254	298	PTV_and_damaging_missense	linear
had_menopause_neoplasm_surgery_free	PDE3B	HGNC:8779	0.339304	0.252057	0.178258	271	PTV_only	logistic
ANM	DCDC2C	HGNC:32696	-0.40125	0.29809	0.178285	170	PTV_only	linear
had_menopause	MIB2	HGNC:30577	0.029189	0.021685	0.178289	3332	PTV_and_damaging_missense	Cox
had_menopause	LSM3	HGNC:17874	-0.241835	0.179665	0.178291	50	PTV_and_damaging_missense	Cox
had_menopause_neoplasm_surgery_free	NPIPA5	HGNC:41980	0.287089	0.213285	0.178291	28	PTV_only	Cox
ANM_neoplasm_surgery_free	AHI1	HGNC:21575	0.205329	0.152545	0.1783	641	PTV_and_damaging_missense	linear
had_menopause_neoplasm_surgery_free	CEP76	HGNC:25727	-0.227623	0.169116	0.178315	51	PTV_only	Cox
had_menopause	ADCY7	HGNC:238	-0.10253	0.0761785	0.17833	3312	PTV_and_damaging_missense	logistic
had_menopause	PAQR3	HGNC:30130	0.371801	0.276247	0.178334	261	PTV_and_damaging_missense	logistic
had_menopause_neoplasm_surgery_free	CUTC	HGNC:24271	0.464634	0.345223	0.178336	164	PTV_and_damaging_missense	logistic
had_menopause	C19orf12	HGNC:25443	-0.196408	0.145937	0.178354	72	PTV_and_damaging_missense	Cox
had_menopause	GJA10	HGNC:16995	0.0415156	0.0308473	0.178354	1651	PTV_and_damaging_missense	Cox
had_menopause	SDC4	HGNC:10661	0.388568	0.288721	0.178359	18	PTV_only	Cox
had_menopause	SLK	HGNC:11088	-0.0480803	0.0357256	0.17836	1255	PTV_and_damaging_missense	Cox
had_menopause_neoplasm_surgery_free	CASP8AP2	HGNC:1510	1.71641	1.27539	0.178371	17	PTV_only	logistic
had_menopause_neoplasm_surgery_free	HTT	HGNC:4851	0.566615	0.421029	0.178372	126	PTV_only	logistic
had_menopause	BOC	HGNC:17173	-0.200693	0.149128	0.178376	70	PTV_only	Cox
had_menopause	RAC1	HGNC:9801	0.263994	0.196165	0.178376	38	PTV_and_damaging_missense	Cox
had_menopause	RAD9B	HGNC:21700	-0.179929	0.133701	0.178382	90	PTV_only	Cox
had_menopause_neoplasm_surgery_free	CASTOR3	HGNC:29954	0.721764	0.536345	0.178397	73	PTV_and_damaging_missense	logistic
ANM_neoplasm_surgery_free	HECW2	HGNC:29853	0.373578	0.277606	0.178399	192	PTV_and_damaging_missense	linear
had_menopause	PHF12	HGNC:20816	-0.0653159	0.0485371	0.178402	640	PTV_and_damaging_missense	Cox
had_menopause	FRYL	HGNC:29127	0.146844	0.109124	0.178412	1668	PTV_and_damaging_missense	logistic
ANM_neoplasm_surgery_free	RPAP3	HGNC:26151	-0.861504	0.640259	0.178451	36	PTV_only	linear
had_menopause_neoplasm_surgery_free	MC1R	HGNC:6929	0.106556	0.079193	0.178455	2987	PTV_and_damaging_missense	logistic
had_menopause	TF	HGNC:11740	-0.117944	0.087657	0.178458	2511	PTV_and_damaging_missense	logistic
had_menopause	SNAP47	HGNC:30669	0.108048	0.0803137	0.178522	2954	PTV_and_damaging_missense	logistic
had_menopause_neoplasm_surgery_free	NOMO1	HGNC:30060	0.0464004	0.0344902	0.178522	1303	PTV_only	Cox
ANM	TCTA	HGNC:11692	-0.296126	0.220118	0.178531	313	PTV_and_damaging_missense	linear
had_menopause	GARS1	HGNC:4162	0.0921031	0.0684633	0.178531	337	PTV_and_damaging_missense	Cox
had_menopause_neoplasm_surgery_free	ORAI1	HGNC:25896	0.170151	0.126479	0.178531	1197	PTV_only	logistic
had_menopause	KLHL24	HGNC:25947	-0.477886	0.355233	0.178537	149	PTV_and_damaging_missense	logistic
ANM_neoplasm_surgery_free	EFCAB6	HGNC:24204	-0.205599	0.152829	0.178538	640	PTV_only	linear
ANM_neoplasm_surgery_free	E2F1	HGNC:3113	1.01343	0.75332	0.178539	26	PTV_and_damaging_missense	linear
ANM_neoplasm_surgery_free	SLX1A	HGNC:20922	-0.362505	0.269465	0.178541	204	PTV_and_damaging_missense	linear
had_menopause_neoplasm_surgery_free	CDSN	HGNC:1802	0.144355	0.107308	0.178551	141	PTV_and_damaging_missense	Cox
ANM_neoplasm_surgery_free	C4orf51	HGNC:37264	-0.474035	0.352383	0.178557	119	PTV_and_damaging_missense	linear
had_menopause	NPPB	HGNC:7940	-0.0658207	0.0489296	0.178557	664	PTV_and_damaging_missense	Cox
had_menopause_neoplasm_surgery_free	GDF7	HGNC:4222	0.0325391	0.0241898	0.178573	2725	PTV_and_damaging_missense	Cox
had_menopause_neoplasm_surgery_free	EPHA7	HGNC:3390	-0.215743	0.160392	0.178594	656	PTV_and_damaging_missense	logistic
had_menopause	MLC1	HGNC:17082	-0.317211	0.235829	0.178598	31	PTV_only	Cox
ANM	CASP4	HGNC:1505	-0.356638	0.265146	0.178609	215	PTV_only	linear
had_menopause_neoplasm_surgery_free	HIF1AN	HGNC:17113	0.842807	0.626607	0.178615	56	PTV_and_damaging_missense	logistic
ANM_neoplasm_surgery_free	ZNF773	HGNC:30487	0.446758	0.332151	0.178615	134	PTV_only	linear
had_menopause_neoplasm_surgery_free	FAM189A1	HGNC:29075	1.26792	0.942702	0.178628	16	PTV_only	logistic
had_menopause	DDAH1	HGNC:2715	-1.30413	0.969626	0.178631	15	PTV_only	logistic
had_menopause	COL1A2	HGNC:2198	-2.02345	1.5045	0.178648	10	PTV_only	logistic
had_menopause	CADPS	HGNC:1426	-0.0967138	0.0719118	0.178659	299	PTV_and_damaging_missense	Cox
ANM_neoplasm_surgery_free	TRIM6	HGNC:16277	0.284265	0.211365	0.178663	332	PTV_and_damaging_missense	linear
had_menopause	CALCR	HGNC:1440	-0.0406108	0.0301976	0.178678	1741	PTV_and_damaging_missense	Cox
had_menopause_neoplasm_surgery_free	VSIG10L2	HGNC:27879	0.0597088	0.0443988	0.178681	753	PTV_and_damaging_missense	Cox
had_menopause	SLC39A6	HGNC:18607	-0.300775	0.223657	0.178687	36	PTV_only	Cox
had_menopause	ARNTL2	HGNC:18984	0.559629	0.416149	0.178697	100	PTV_only	logistic
ANM	PNKD	HGNC:9153	0.505021	0.375547	0.178707	107	PTV_only	linear
ANM	CTBP1	HGNC:2494	-0.379208	0.282	0.178723	190	PTV_and_damaging_missense	linear
had_menopause	RFX7	HGNC:25777	0.0743039	0.055257	0.178723	488	PTV_and_damaging_missense	Cox
had_menopause_neoplasm_surgery_free	PANX2	HGNC:8600	-0.326516	0.242819	0.178725	304	PTV_only	logistic
had_menopause	CCDC88C	HGNC:19967	0.0859647	0.0639292	0.178727	4666	PTV_and_damaging_missense	logistic
had_menopause_neoplasm_surgery_free	FANCC	HGNC:3584	-0.0388108	0.0288631	0.178738	1915	PTV_and_damaging_missense	Cox
had_menopause_neoplasm_surgery_free	ZNF714	HGNC:27124	-0.119464	0.088845	0.178742	197	PTV_and_damaging_missense	Cox
had_menopause_neoplasm_surgery_free	CAPSL	HGNC:28375	-0.111083	0.0826128	0.178747	242	PTV_and_damaging_missense	Cox
had_menopause	PIGQ	HGNC:14135	-0.0956106	0.0711079	0.178759	3864	PTV_and_damaging_missense	logistic
ANM_neoplasm_surgery_free	RTKN2	HGNC:19364	-0.72342	0.538018	0.17876	51	PTV_only	linear
had_menopause_neoplasm_surgery_free	PCYT2	HGNC:8756	-1.11719	0.830913	0.178776	28	PTV_only	logistic
had_menopause	ZNF292	HGNC:18410	-0.12856	0.0956171	0.178776	1928	PTV_and_damaging_missense	logistic
had_menopause_neoplasm_surgery_free	FBLIM1	HGNC:24686	-0.351566	0.261479	0.178777	260	PTV_and_damaging_missense	logistic
ANM_neoplasm_surgery_free	AMPD1	HGNC:468	-0.69031	0.513418	0.17878	56	PTV_only	linear
had_menopause_neoplasm_surgery_free	HPSE2	HGNC:18374	-0.921766	0.68558	0.178785	45	PTV_only	logistic
ANM_neoplasm_surgery_free	KIF5B	HGNC:6324	-0.313696	0.233315	0.178786	273	PTV_and_damaging_missense	linear
ANM_neoplasm_surgery_free	EPS15	HGNC:3419	-0.38339	0.285153	0.17879	182	PTV_and_damaging_missense	linear
ANM_neoplasm_surgery_free	ADK	HGNC:257	-1.49071	1.10874	0.178791	12	PTV_only	linear
had_menopause_neoplasm_surgery_free	NIPAL3	HGNC:25233	0.0921225	0.0685199	0.178798	315	PTV_and_damaging_missense	Cox
had_menopause	PDLIM2	HGNC:13992	0.154032	0.114569	0.178805	1468	PTV_and_damaging_missense	logistic
had_menopause_neoplasm_surgery_free	SPINDOC	HGNC:25115	-0.0420484	0.031276	0.178809	1598	PTV_and_damaging_missense	Cox
ANM_neoplasm_surgery_free	MTARC2	HGNC:26064	-0.222588	0.165563	0.178815	543	PTV_and_damaging_missense	linear
ANM	CLN5	HGNC:2076	-0.796099	0.59215	0.178816	43	PTV_only	linear
ANM	PSMA7	HGNC:9536	-0.787019	0.585398	0.178818	44	PTV_and_damaging_missense	linear
had_menopause	TNNT2	HGNC:11949	0.0935838	0.0696102	0.17882	330	PTV_and_damaging_missense	Cox
ANM	DGCR6L	HGNC:18551	0.796417	0.592411	0.178834	43	PTV_only	linear
ANM	MTG1	HGNC:32159	1.02368	0.761459	0.178836	26	PTV_only	linear
had_menopause_neoplasm_surgery_free	RHCE	HGNC:10008	1.18295	0.879945	0.178837	21	PTV_only	logistic
ANM_neoplasm_surgery_free	LAP3	HGNC:18449	-1.12687	0.838219	0.178837	21	PTV_only	linear
ANM_neoplasm_surgery_free	SNAP91	HGNC:14986	0.471781	0.350941	0.178847	120	PTV_and_damaging_missense	linear
had_menopause	GSTP1	HGNC:4638	-0.280339	0.208537	0.178848	427	PTV_and_damaging_missense	logistic
ANM_neoplasm_surgery_free	MBOAT1	HGNC:21579	0.384354	0.285909	0.17885	181	PTV_and_damaging_missense	linear
had_menopause_neoplasm_surgery_free	AURKA	HGNC:11393	-0.160785	0.119607	0.178861	112	PTV_and_damaging_missense	Cox
had_menopause_neoplasm_surgery_free	ZNF394	HGNC:18832	0.462326	0.343944	0.178887	167	PTV_and_damaging_missense	logistic
ANM_neoplasm_surgery_free	NKX2-4	HGNC:7837	-0.257694	0.191712	0.178897	404	PTV_and_damaging_missense	linear
had_menopause_neoplasm_surgery_free	METTL2B	HGNC:18272	-0.0947805	0.0705137	0.178902	315	PTV_and_damaging_missense	Cox
ANM	IL37	HGNC:15563	0.474752	0.353211	0.178919	121	PTV_and_damaging_missense	linear
ANM_neoplasm_surgery_free	MTG2	HGNC:16239	-0.215239	0.160139	0.178928	581	PTV_and_damaging_missense	linear
ANM	KIAA1614	HGNC:29327	-0.116276	0.0865103	0.178929	2069	PTV_and_damaging_missense	linear
ANM_neoplasm_surgery_free	PISD	HGNC:8999	-0.302306	0.224918	0.17893	293	PTV_and_damaging_missense	linear
had_menopause_neoplasm_surgery_free	PER2	HGNC:8846	0.783765	0.583136	0.178932	45	PTV_only	logistic
had_menopause	PTGES	HGNC:9599	-0.628819	0.467867	0.178944	94	PTV_and_damaging_missense	logistic
had_menopause_neoplasm_surgery_free	DAAM2	HGNC:18143	-0.601085	0.447233	0.178945	10	PTV_only	Cox
had_menopause	AUTS2	HGNC:14262	-0.761432	0.566543	0.17895	51	PTV_only	logistic
had_menopause_neoplasm_surgery_free	SHISA4	HGNC:27139	0.237697	0.176862	0.178957	47	PTV_and_damaging_missense	Cox
had_menopause	SLC26A3	HGNC:3018	-0.308584	0.229609	0.178964	389	PTV_and_damaging_missense	logistic
had_menopause	CA14	HGNC:1372	-0.228807	0.17025	0.178965	681	PTV_and_damaging_missense	logistic
ANM	SERPINB4	HGNC:10570	0.277538	0.206515	0.178981	355	PTV_and_damaging_missense	linear
ANM_neoplasm_surgery_free	MAPK13	HGNC:6875	0.313105	0.232981	0.178984	273	PTV_and_damaging_missense	linear
ANM	MAN2B2	HGNC:29623	-0.835645	0.621814	0.17899	39	PTV_only	linear
had_menopause_neoplasm_surgery_free	SLC38A7	HGNC:25582	0.0436607	0.0324899	0.179005	1510	PTV_and_damaging_missense	Cox
had_menopause	PTGFRN	HGNC:9601	0.60102	0.447251	0.17901	10	PTV_only	Cox
had_menopause	THSD7A	HGNC:22207	-0.782999	0.582688	0.179022	50	PTV_only	logistic
ANM	BCAR3	HGNC:973	0.857803	0.638369	0.179036	37	PTV_only	linear
ANM	GZMH	HGNC:4710	-0.716787	0.53344	0.179047	53	PTV_and_damaging_missense	linear
had_menopause	INSYN2B	HGNC:37271	-0.548604	0.408294	0.179062	10	PTV_only	Cox
had_menopause_neoplasm_surgery_free	NET1	HGNC:14592	0.907593	0.67547	0.179062	28	PTV_only	logistic
had_menopause_neoplasm_surgery_free	ZNF408	HGNC:20041	0.405216	0.301579	0.179063	15	PTV_only	Cox
had_menopause	BNC2	HGNC:30988	0.148936	0.110845	0.179065	1683	PTV_and_damaging_missense	logistic
had_menopause_neoplasm_surgery_free	METTL23	HGNC:26988	0.196089	0.145942	0.179075	64	PTV_only	Cox
ANM	RNF217	HGNC:21487	-0.237626	0.176857	0.17908	485	PTV_and_damaging_missense	linear
had_menopause	USP6	HGNC:12629	-0.103761	0.0772265	0.179081	3256	PTV_and_damaging_missense	logistic
ANM_neoplasm_surgery_free	PTPN18	HGNC:9649	-0.769581	0.572772	0.179081	45	PTV_only	linear
had_menopause_neoplasm_surgery_free	GFOD2	HGNC:28159	-0.121785	0.0906425	0.179087	195	PTV_and_damaging_missense	Cox
had_menopause_neoplasm_surgery_free	ETV1	HGNC:3490	0.455127	0.33875	0.179094	149	PTV_and_damaging_missense	logistic
had_menopause	STEAP4	HGNC:21923	-0.825548	0.614453	0.179095	48	PTV_only	logistic
ANM	RNF111	HGNC:17384	-0.192926	0.143595	0.179098	738	PTV_and_damaging_missense	linear
had_menopause	KIR3DL1	HGNC:6338	-0.0438728	0.0326548	0.1791	1412	PTV_and_damaging_missense	Cox
had_menopause_neoplasm_surgery_free	USP6NL	HGNC:16858	1.45906	1.08602	0.179113	15	PTV_only	logistic
ANM_neoplasm_surgery_free	GMFG	HGNC:4374	-0.584633	0.435157	0.179115	78	PTV_and_damaging_missense	linear
had_menopause_neoplasm_surgery_free	LOXHD1	HGNC:26521	0.0871142	0.0648422	0.179117	4399	PTV_and_damaging_missense	logistic
had_menopause	PFKFB3	HGNC:8874	0.0960942	0.0715269	0.17912	309	PTV_and_damaging_missense	Cox
had_menopause	CGN	HGNC:17429	-0.110641	0.0823569	0.17913	2841	PTV_and_damaging_missense	logistic
had_menopause	GNMT	HGNC:4415	1.01525	0.755716	0.179132	30	PTV_only	logistic
had_menopause_neoplasm_surgery_free	LRP5	HGNC:6697	-0.180588	0.134424	0.179138	979	PTV_and_damaging_missense	logistic
ANM_neoplasm_surgery_free	UHRF2	HGNC:12557	-0.722758	0.537996	0.179139	51	PTV_and_damaging_missense	linear
had_menopause_neoplasm_surgery_free	XRCC3	HGNC:12830	-0.0997597	0.074259	0.179142	299	PTV_and_damaging_missense	Cox
ANM	AIRE	HGNC:360	0.199874	0.148781	0.179144	687	PTV_and_damaging_missense	linear
had_menopause_neoplasm_surgery_free	FAF1	HGNC:3578	-0.150355	0.111925	0.179156	122	PTV_and_damaging_missense	Cox
had_menopause	ZNF616	HGNC:28062	0.118998	0.0885829	0.179157	2297	PTV_and_damaging_missense	logistic
ANM	TCF24	HGNC:32275	-0.583348	0.434252	0.179166	80	PTV_and_damaging_missense	linear
had_menopause	ADH1B	HGNC:250	0.768095	0.571789	0.179169	60	PTV_only	logistic
had_menopause_neoplasm_surgery_free	HIPK3	HGNC:4915	0.275226	0.204887	0.179173	474	PTV_and_damaging_missense	logistic
had_menopause	CALR	HGNC:1455	0.131208	0.0976759	0.179174	158	PTV_and_damaging_missense	Cox
had_menopause_neoplasm_surgery_free	ARHGAP24	HGNC:25361	-0.765918	0.570195	0.179189	63	PTV_only	logistic
had_menopause	CLEC1A	HGNC:24355	-0.394202	0.293473	0.179197	217	PTV_and_damaging_missense	logistic
ANM_neoplasm_surgery_free	DIS3L2	HGNC:28648	-0.163552	0.12176	0.179202	1012	PTV_and_damaging_missense	linear
had_menopause	LRRC24	HGNC:28947	-0.108717	0.0809384	0.179204	243	PTV_and_damaging_missense	Cox
had_menopause	COL5A2	HGNC:2210	0.154101	0.114734	0.179235	1416	PTV_and_damaging_missense	logistic
had_menopause	GPR135	HGNC:19991	0.313208	0.233197	0.179238	369	PTV_and_damaging_missense	logistic
had_menopause_neoplasm_surgery_free	STAMBPL1	HGNC:24105	-0.0691501	0.0514864	0.179247	596	PTV_and_damaging_missense	Cox
ANM_neoplasm_surgery_free	MYOF	HGNC:3656	-0.290482	0.216282	0.179254	317	PTV_only	linear
had_menopause_neoplasm_surgery_free	ZC2HC1B	HGNC:21174	0.186379	0.138773	0.179255	79	PTV_and_damaging_missense	Cox
had_menopause_neoplasm_surgery_free	RNF170	HGNC:25358	1.14279	0.850898	0.179258	20	PTV_only	logistic
had_menopause_neoplasm_surgery_free	CCL23	HGNC:10622	1.19192	0.887488	0.179264	23	PTV_and_damaging_missense	logistic
ANM_neoplasm_surgery_free	PCCA	HGNC:8653	-0.786981	0.585971	0.179265	43	PTV_only	linear
ANM	L3MBTL1	HGNC:15905	0.40757	0.30347	0.179266	164	PTV_only	linear
had_menopause_neoplasm_surgery_free	GTF2H1	HGNC:4655	-0.369729	0.275303	0.179276	211	PTV_and_damaging_missense	logistic
had_menopause	TCHP	HGNC:28135	0.0663542	0.049408	0.179278	629	PTV_and_damaging_missense	Cox
had_menopause	NR2C2AP	HGNC:30763	-1.69398	1.26136	0.17928	20	PTV_only	logistic
ANM	CEP192	HGNC:25515	0.108366	0.0806908	0.179283	2388	PTV_and_damaging_missense	linear
had_menopause_neoplasm_surgery_free	ECI1	HGNC:2703	0.144101	0.107303	0.179292	135	PTV_only	Cox
had_menopause_neoplasm_surgery_free	USP54	HGNC:23513	-0.0743769	0.0553843	0.179297	494	PTV_only	Cox
had_menopause	ZP3	HGNC:13189	-0.132334	0.098543	0.179303	1963	PTV_and_damaging_missense	logistic
ANM	GNB3	HGNC:4400	0.366371	0.272826	0.179317	203	PTV_and_damaging_missense	linear
[truncated: 22,150,437 more chars]
